# Oligogenic risk model for Gilles de la Tourette syndrome reveals a genetic continuum of tic disorders

**DOI:** 10.1101/2021.12.09.21266782

**Authors:** Malgorzata Borczyk, Jakub P Fichna, Marcin Piechota, Sławomir Gołda, Mateusz Zięba, Dzesika Hoinkis, Paweł Cięszczyk, Michal Korostyński, Piotr Janik, Cezary Żekanowski

## Abstract

Gilles de la Tourette syndrome (GTS) and other Tic Disorders (TDs) have a substantial genetic component with their heritability estimated at between 60 and 80%. Here we propose an oligogenic risk model of TDs using whole-genome sequencing (WGS) data from a group of Polish GTS patients, their families, and control samples (n = 278). The model is based on the overrepresentation of coding and non-coding genetic variants in and in the vicinity of genes selected from a set of 84 genes previously indicated as putatively associated with GTS. In the discovery phase, based on a variant burden test between unrelated GTS cases (n = 37) and a database of local allele frequencies 10 genes were selected for the model (*CHADL*, *DRD2*, *MAOA*, *PCDH10*, *HTR2A*, *SLITRK5*, *SORCS3*, *KCNQ5*, *CDH9,* and *CHD8*). Variants in these genes (n = 7654) with a median minor allele frequency in the non-Finnish European population of 0.02 were integrated into an additive classifier. This risk model was then applied to healthy and GTS-affected individuals from 23 families and 100 unrelated healthy samples from the Polish population (AUC-ROC=0.62, p=0.02). Application of the oligogenic model to a group of patients with other tic disorders revealed a continuous increase of the oligogenic score with healthy individuals with the lowest mean, then patients with other tic disorders, then GTS patients, and finally with severe GTS cases with the highest oligogenic score. Results were also overlapped with Psychiatric Genomics Consortium (PGC) GWAS data and we found no significant overlap between the common variant signal and our oligogenic model (p=0.21). Therefore obtained results were compared with the polygenic risk score built from the PGC GWAS data, which revealed a significant contribution of common variant background in severe GTS cases. Overall, we leveraged WGS data to construct a GTS/TDs risk model based on variants that may cooperatively contribute to the etiology of these disorders. This study provides evidence that typical and severe adult GTS as well as other tic disorders may exist on a single spectrum in terms of their genetic background.

## supplementary table 1 for "Oligogenic risk model for Gilles de la Tourette syndrome reveals a genetic continuum of tic disorders": supplementary_table_S1.tsv (part 1 of 3)

locus	alleles	info
chr1:48127	["T","C"]	[{"key":"non-GTS TDs","value":{"AC":[76,2],"AF":[0.9743589743589743,0.02564102564102564],"AN":78,"homozygote_count":[37,0]}},{"key":"GTS","value":{"AC":[92,0],"AF":[1.0,0.0],"AN":92,"homozygote_count":[46,0]}},{"key":"healthy family members","value":{"AC":[109,1],"AF":[0.990909090909091,0.00909090909090909],"AN":110,"homozygote_count":[54,0]}},{"key":"severe GTS","value":{"AC":[73,1],"AF":[0.9864864864864865,0.013513513513513514],"AN":74,"homozygote_count":[36,0]}},{"key":"controls","value":{"AC":[195,5],"AF":[0.975,0.025],"AN":200,"homozygote_count":[95,0]}}]
chr1:691306	["CCT","C"]	[{"key":"non-GTS TDs","value":{"AC":[72,6],"AF":[0.9230769230769231,0.07692307692307693],"AN":78,"homozygote_count":[33,0]}},{"key":"GTS","value":{"AC":[87,5],"AF":[0.9456521739130435,0.05434782608695652],"AN":92,"homozygote_count":[41,0]}},{"key":"healthy family members","value":{"AC":[104,6],"AF":[0.9454545454545454,0.05454545454545454],"AN":110,"homozygote_count":[49,0]}},{"key":"severe GTS","value":{"AC":[71,3],"AF":[0.9594594594594594,0.04054054054054054],"AN":74,"homozygote_count":[34,0]}},{"key":"controls","value":{"AC":[188,12],"AF":[0.94,0.06],"AN":200,"homozygote_count":[88,0]}}]
chr1:691392	["C","T"]	[{"key":"non-GTS TDs","value":{"AC":[77,1],"AF":[0.9871794871794872,0.01282051282051282],"AN":78,"homozygote_count":[38,0]}},{"key":"GTS","value":{"AC":[88,4],"AF":[0.9565217391304348,0.043478260869565216],"AN":92,"homozygote_count":[42,0]}},{"key":"healthy family members","value":{"AC":[105,5],"AF":[0.9545454545454546,0.045454545454545456],"AN":110,"homozygote_count":[50,0]}},{"key":"severe GTS","value":{"AC":[70,4],"AF":[0.9459459459459459,0.05405405405405406],"AN":74,"homozygote_count":[33,0]}},{"key":"controls","value":{"AC":[195,5],"AF":[0.975,0.025],"AN":200,"homozygote_count":[95,0]}}]
chr1:691396	["G","GC"]	[{"key":"non-GTS TDs","value":{"AC":[74,4],"AF":[0.9487179487179487,0.05128205128205128],"AN":78,"homozygote_count":[35,0]}},{"key":"GTS","value":{"AC":[86,6],"AF":[0.9347826086956522,0.06521739130434782],"AN":92,"homozygote_count":[40,0]}},{"key":"healthy family members","value":{"AC":[100,10],"AF":[0.9090909090909091,0.09090909090909091],"AN":110,"homozygote_count":[45,0]}},{"key":"severe GTS","value":{"AC":[68,6],"AF":[0.918918918918919,0.08108108108108109],"AN":74,"homozygote_count":[31,0]}},{"key":"controls","value":{"AC":[184,16],"AF":[0.92,0.08],"AN":200,"homozygote_count":[84,0]}}]
chr1:691405	["A","C"]	[{"key":"non-GTS TDs","value":{"AC":[73,5],"AF":[0.9358974358974359,0.0641025641025641],"AN":78,"homozygote_count":[34,0]}},{"key":"GTS","value":{"AC":[87,5],"AF":[0.9456521739130435,0.05434782608695652],"AN":92,"homozygote_count":[41,0]}},{"key":"healthy family members","value":{"AC":[104,6],"AF":[0.9454545454545454,0.05454545454545454],"AN":110,"homozygote_count":[49,0]}},{"key":"severe GTS","value":{"AC":[71,3],"AF":[0.9594594594594594,0.04054054054054054],"AN":74,"homozygote_count":[34,0]}},{"key":"controls","value":{"AC":[189,11],"AF":[0.945,0.055],"AN":200,"homozygote_count":[89,0]}}]
chr1:692602	["C","T"]	[{"key":"non-GTS TDs","value":{"AC":[78,0],"AF":[1.0,0.0],"AN":78,"homozygote_count":[39,0]}},{"key":"GTS","value":{"AC":[91,1],"AF":[0.9891304347826086,0.010869565217391304],"AN":92,"homozygote_count":[45,0]}},{"key":"healthy family members","value":{"AC":[108,2],"AF":[0.9818181818181818,0.01818181818181818],"AN":110,"homozygote_count":[53,0]}},{"key":"severe GTS","value":{"AC":[74,0],"AF":[1.0,0.0],"AN":74,"homozygote_count":[37,0]}},{"key":"controls","value":{"AC":[199,1],"AF":[0.995,0.005],"AN":200,"homozygote_count":[99,0]}}]
chr1:702040	["C","T"]	[{"key":"non-GTS TDs","value":{"AC":[76,2],"AF":[0.9743589743589743,0.02564102564102564],"AN":78,"homozygote_count":[37,0]}},{"key":"GTS","value":{"AC":[92,0],"AF":[1.0,0.0],"AN":92,"homozygote_count":[46,0]}},{"key":"healthy family members","value":{"AC":[106,4],"AF":[0.9636363636363636,0.03636363636363636],"AN":110,"homozygote_count":[51,0]}},{"key":"severe GTS","value":{"AC":[74,0],"AF":[1.0,0.0],"AN":74,"homozygote_count":[37,0]}},{"key":"controls","value":{"AC":[196,4],"AF":[0.98,0.02],"AN":200,"homozygote_count":[96,0]}}]
chr1:904081	["T","C"]	[{"key":"non-GTS TDs","value":{"AC":[78,0],"AF":[1.0,0.0],"AN":78,"homozygote_count":[39,0]}},{"key":"GTS","value":{"AC":[92,0],"AF":[1.0,0.0],"AN":92,"homozygote_count":[46,0]}},{"key":"healthy family members","value":{"AC":[108,2],"AF":[0.9818181818181818,0.01818181818181818],"AN":110,"homozygote_count":[53,0]}},{"key":"severe GTS","value":{"AC":[72,2],"AF":[0.972972972972973,0.02702702702702703],"AN":74,"homozygote_count":[35,0]}},{"key":"controls","value":{"AC":[198,2],"AF":[0.99,0.01],"AN":200,"homozygote_count":[98,0]}}]
chr1:904115	["G","T"]	[{"key":"non-GTS TDs","value":{"AC":[78,0],"AF":[1.0,0.0],"AN":78,"homozygote_count":[39,0]}},{"key":"GTS","value":{"AC":[92,0],"AF":[1.0,0.0],"AN":92,"homozygote_count":[46,0]}},{"key":"healthy family members","value":{"AC":[108,2],"AF":[0.9818181818181818,0.01818181818181818],"AN":110,"homozygote_count":[53,0]}},{"key":"severe GTS","value":{"AC":[72,2],"AF":[0.972972972972973,0.02702702702702703],"AN":74,"homozygote_count":[35,0]}},{"key":"controls","value":{"AC":[198,2],"AF":[0.99,0.01],"AN":200,"homozygote_count":[98,0]}}]
chr1:906633	["T","G"]	[{"key":"non-GTS TDs","value":{"AC":[65,13],"AF":[0.8333333333333334,0.16666666666666666],"AN":78,"homozygote_count":[28,2]}},{"key":"GTS","value":{"AC":[78,14],"AF":[0.8478260869565217,0.15217391304347827],"AN":92,"homozygote_count":[33,1]}},{"key":"healthy family members","value":{"AC":[89,21],"AF":[0.8090909090909091,0.19090909090909092],"AN":110,"homozygote_count":[36,2]}},{"key":"severe GTS","value":{"AC":[55,19],"AF":[0.7432432432432432,0.25675675675675674],"AN":74,"homozygote_count":[21,3]}},{"key":"controls","value":{"AC":[152,48],"AF":[0.76,0.24],"AN":200,"homozygote_count":[57,5]}}]
chr1:906677	["A","AAACTCAGCTGCCTCTCCCCTTC"]	[{"key":"non-GTS TDs","value":{"AC":[62,16],"AF":[0.7948717948717948,0.20512820512820512],"AN":78,"homozygote_count":[25,2]}},{"key":"GTS","value":{"AC":[71,21],"AF":[0.7717391304347826,0.22826086956521738],"AN":92,"homozygote_count":[28,3]}},{"key":"healthy family members","value":{"AC":[82,28],"AF":[0.7454545454545455,0.2545454545454545],"AN":110,"homozygote_count":[31,4]}},{"key":"severe GTS","value":{"AC":[50,24],"AF":[0.6756756756756757,0.32432432432432434],"AN":74,"homozygote_count":[16,3]}},{"key":"controls","value":{"AC":[149,51],"AF":[0.745,0.255],"AN":200,"homozygote_count":[55,6]}}]
chr1:906709	["G","GCCTCTCCCCTTCAACTCA"]	[{"key":"non-GTS TDs","value":{"AC":[76,2],"AF":[0.9743589743589743,0.02564102564102564],"AN":78,"homozygote_count":[37,0]}},{"key":"GTS","value":{"AC":[92,0],"AF":[1.0,0.0],"AN":92,"homozygote_count":[46,0]}},{"key":"healthy family members","value":{"AC":[108,2],"AF":[0.9818181818181818,0.01818181818181818],"AN":110,"homozygote_count":[53,0]}},{"key":"severe GTS","value":{"AC":[74,0],"AF":[1.0,0.0],"AN":74,"homozygote_count":[37,0]}},{"key":"controls","value":{"AC":[194,6],"AF":[0.97,0.03],"AN":200,"homozygote_count":[94,0]}}]
chr1:906711	["C","CTGGG"]	[{"key":"non-GTS TDs","value":{"AC":[76,2],"AF":[0.9743589743589743,0.02564102564102564],"AN":78,"homozygote_count":[37,0]}},{"key":"GTS","value":{"AC":[92,0],"AF":[1.0,0.0],"AN":92,"homozygote_count":[46,0]}},{"key":"healthy family members","value":{"AC":[108,2],"AF":[0.9818181818181818,0.01818181818181818],"AN":110,"homozygote_count":[53,0]}},{"key":"severe GTS","value":{"AC":[72,0],"AF":[1.0,0.0],"AN":72,"homozygote_count":[36,0]}},{"key":"controls","value":{"AC":[194,6],"AF":[0.97,0.03],"AN":200,"homozygote_count":[94,0]}}]
chr1:906982	["C","T"]	[{"key":"non-GTS TDs","value":{"AC":[63,15],"AF":[0.8076923076923077,0.19230769230769232],"AN":78,"homozygote_count":[26,2]}},{"key":"GTS","value":{"AC":[78,14],"AF":[0.8478260869565217,0.15217391304347827],"AN":92,"homozygote_count":[33,1]}},{"key":"healthy family members","value":{"AC":[89,21],"AF":[0.8090909090909091,0.19090909090909092],"AN":110,"homozygote_count":[36,2]}},{"key":"severe GTS","value":{"AC":[55,19],"AF":[0.7432432432432432,0.25675675675675674],"AN":74,"homozygote_count":[21,3]}},{"key":"controls","value":{"AC":[151,49],"AF":[0.755,0.245],"AN":200,"homozygote_count":[56,5]}}]
chr1:907007	["A","ACC"]	[{"key":"non-GTS TDs","value":{"AC":[78,0],"AF":[1.0,0.0],"AN":78,"homozygote_count":[39,0]}},{"key":"GTS","value":{"AC":[92,0],"AF":[1.0,0.0],"AN":92,"homozygote_count":[46,0]}},{"key":"healthy family members","value":{"AC":[108,2],"AF":[0.9818181818181818,0.01818181818181818],"AN":110,"homozygote_count":[53,0]}},{"key":"severe GTS","value":{"AC":[72,2],"AF":[0.972972972972973,0.02702702702702703],"AN":74,"homozygote_count":[35,0]}},{"key":"controls","value":{"AC":[198,2],"AF":[0.99,0.01],"AN":200,"homozygote_count":[98,0]}}]
chr1:907008	["T","TCCGCAGGA"]	[{"key":"non-GTS TDs","value":{"AC":[78,0],"AF":[1.0,0.0],"AN":78,"homozygote_count":[39,0]}},{"key":"GTS","value":{"AC":[92,0],"AF":[1.0,0.0],"AN":92,"homozygote_count":[46,0]}},{"key":"healthy family members","value":{"AC":[108,2],"AF":[0.9818181818181818,0.01818181818181818],"AN":110,"homozygote_count":[53,0]}},{"key":"severe GTS","value":{"AC":[72,2],"AF":[0.972972972972973,0.02702702702702703],"AN":74,"homozygote_count":[35,0]}},{"key":"controls","value":{"AC":[198,2],"AF":[0.99,0.01],"AN":200,"homozygote_count":[98,0]}}]
chr1:907835	["C","CCTGCCCGGTCCTTCTGACCAGCCGAGAGAGTA"]	[{"key":"non-GTS TDs","value":{"AC":[55,23],"AF":[0.7051282051282052,0.2948717948717949],"AN":78,"homozygote_count":[18,2]}},{"key":"GTS","value":{"AC":[66,26],"AF":[0.717391304347826,0.2826086956521739],"AN":92,"homozygote_count":[23,3]}},{"key":"healthy family members","value":{"AC":[82,28],"AF":[0.7454545454545455,0.2545454545454545],"AN":110,"homozygote_count":[30,3]}},{"key":"severe GTS","value":{"AC":[52,22],"AF":[0.7027027027027027,0.2972972972972973],"AN":74,"homozygote_count":[19,4]}},{"key":"controls","value":{"AC":[139,61],"AF":[0.695,0.305],"AN":200,"homozygote_count":[50,11]}}]
chr1:907960	["C","T"]	[{"key":"non-GTS TDs","value":{"AC":[78,0],"AF":[1.0,0.0],"AN":78,"homozygote_count":[39,0]}},{"key":"GTS","value":{"AC":[92,0],"AF":[1.0,0.0],"AN":92,"homozygote_count":[46,0]}},{"key":"healthy family members","value":{"AC":[109,1],"AF":[0.990909090909091,0.00909090909090909],"AN":110,"homozygote_count":[54,0]}},{"key":"severe GTS","value":{"AC":[73,1],"AF":[0.9864864864864865,0.013513513513513514],"AN":74,"homozygote_count":[36,0]}},{"key":"controls","value":{"AC":[198,2],"AF":[0.99,0.01],"AN":200,"homozygote_count":[98,0]}}]
chr1:908025	["A","G"]	[{"key":"non-GTS TDs","value":{"AC":[46,32],"AF":[0.5897435897435898,0.41025641025641024],"AN":78,"homozygote_count":[12,5]}},{"key":"GTS","value":{"AC":[58,34],"AF":[0.6304347826086957,0.3695652173913043],"AN":92,"homozygote_count":[19,7]}},{"key":"healthy family members","value":{"AC":[69,41],"AF":[0.6272727272727273,0.37272727272727274],"AN":110,"homozygote_count":[20,6]}},{"key":"severe GTS","value":{"AC":[36,38],"AF":[0.4864864864864865,0.5135135135135135],"AN":74,"homozygote_count":[8,9]}},{"key":"controls","value":{"AC":[111,89],"AF":[0.555,0.445],"AN":200,"homozygote_count":[32,21]}}]
chr1:910558	["G","A"]	[{"key":"non-GTS TDs","value":{"AC":[60,18],"AF":[0.7692307692307693,0.23076923076923078],"AN":78,"homozygote_count":[24,3]}},{"key":"GTS","value":{"AC":[75,17],"AF":[0.8152173913043478,0.18478260869565216],"AN":92,"homozygote_count":[32,3]}},{"key":"healthy family members","value":{"AC":[89,21],"AF":[0.8090909090909091,0.19090909090909092],"AN":110,"homozygote_count":[36,2]}},{"key":"severe GTS","value":{"AC":[59,15],"AF":[0.7972972972972973,0.20270270270270271],"AN":74,"homozygote_count":[23,1]}},{"key":"controls","value":{"AC":[153,47],"AF":[0.765,0.235],"AN":200,"homozygote_count":[57,4]}}]
chr1:910698	["C","T"]	[{"key":"non-GTS TDs","value":{"AC":[62,16],"AF":[0.7948717948717948,0.20512820512820512],"AN":78,"homozygote_count":[25,2]}},{"key":"GTS","value":{"AC":[77,15],"AF":[0.8369565217391305,0.16304347826086957],"AN":92,"homozygote_count":[32,1]}},{"key":"healthy family members","value":{"AC":[91,19],"AF":[0.8272727272727273,0.17272727272727273],"AN":110,"homozygote_count":[37,1]}},{"key":"severe GTS","value":{"AC":[61,13],"AF":[0.8243243243243243,0.17567567567567569],"AN":74,"homozygote_count":[25,1]}},{"key":"controls","value":{"AC":[160,40],"AF":[0.8,0.2],"AN":200,"homozygote_count":[62,2]}}]
chr1:910856	["G","A"]	[{"key":"non-GTS TDs","value":{"AC":[77,1],"AF":[0.9871794871794872,0.01282051282051282],"AN":78,"homozygote_count":[38,0]}},{"key":"GTS","value":{"AC":[89,3],"AF":[0.967391304347826,0.03260869565217391],"AN":92,"homozygote_count":[44,1]}},{"key":"healthy family members","value":{"AC":[108,2],"AF":[0.9818181818181818,0.01818181818181818],"AN":110,"homozygote_count":[53,0]}},{"key":"severe GTS","value":{"AC":[72,2],"AF":[0.972972972972973,0.02702702702702703],"AN":74,"homozygote_count":[35,0]}},{"key":"controls","value":{"AC":[194,6],"AF":[0.97,0.03],"AN":200,"homozygote_count":[94,0]}}]
chr1:910958	["A","G"]	[{"key":"non-GTS TDs","value":{"AC":[20,58],"AF":[0.2564102564102564,0.7435897435897436],"AN":78,"homozygote_count":[5,24]}},{"key":"GTS","value":{"AC":[19,73],"AF":[0.20652173913043478,0.7934782608695652],"AN":92,"homozygote_count":[0,27]}},{"key":"healthy family members","value":{"AC":[21,89],"AF":[0.19090909090909092,0.8090909090909091],"AN":110,"homozygote_count":[3,37]}},{"key":"severe GTS","value":{"AC":[18,56],"AF":[0.24324324324324326,0.7567567567567568],"AN":74,"homozygote_count":[4,23]}},{"key":"controls","value":{"AC":[29,171],"AF":[0.145,0.855],"AN":200,"homozygote_count":[1,72]}}]
chr1:911018	["G","A"]	[{"key":"non-GTS TDs","value":{"AC":[60,18],"AF":[0.7692307692307693,0.23076923076923078],"AN":78,"homozygote_count":[24,3]}},{"key":"GTS","value":{"AC":[74,18],"AF":[0.8043478260869565,0.1956521739130435],"AN":92,"homozygote_count":[31,3]}},{"key":"healthy family members","value":{"AC":[89,21],"AF":[0.8090909090909091,0.19090909090909092],"AN":110,"homozygote_count":[36,2]}},{"key":"severe GTS","value":{"AC":[59,15],"AF":[0.7972972972972973,0.20270270270270271],"AN":74,"homozygote_count":[23,1]}},{"key":"controls","value":{"AC":[156,44],"AF":[0.78,0.22],"AN":200,"homozygote_count":[59,3]}}]
chr1:911085	["C","T"]	[{"key":"non-GTS TDs","value":{"AC":[76,2],"AF":[0.9743589743589743,0.02564102564102564],"AN":78,"homozygote_count":[37,0]}},{"key":"GTS","value":{"AC":[89,3],"AF":[0.967391304347826,0.03260869565217391],"AN":92,"homozygote_count":[44,1]}},{"key":"healthy family members","value":{"AC":[108,2],"AF":[0.9818181818181818,0.01818181818181818],"AN":110,"homozygote_count":[53,0]}},{"key":"severe GTS","value":{"AC":[72,2],"AF":[0.972972972972973,0.02702702702702703],"AN":74,"homozygote_count":[35,0]}},{"key":"controls","value":{"AC":[193,7],"AF":[0.965,0.035],"AN":200,"homozygote_count":[93,0]}}]
chr1:911109	["T","C"]	[{"key":"non-GTS TDs","value":{"AC":[20,58],"AF":[0.2564102564102564,0.7435897435897436],"AN":78,"homozygote_count":[5,24]}},{"key":"GTS","value":{"AC":[19,73],"AF":[0.20652173913043478,0.7934782608695652],"AN":92,"homozygote_count":[0,27]}},{"key":"healthy family members","value":{"AC":[21,89],"AF":[0.19090909090909092,0.8090909090909091],"AN":110,"homozygote_count":[3,37]}},{"key":"severe GTS","value":{"AC":[18,56],"AF":[0.24324324324324326,0.7567567567567568],"AN":74,"homozygote_count":[4,23]}},{"key":"controls","value":{"AC":[29,171],"AF":[0.145,0.855],"AN":200,"homozygote_count":[1,72]}}]
chr1:911163	["G","T"]	[{"key":"non-GTS TDs","value":{"AC":[76,2],"AF":[0.9743589743589743,0.02564102564102564],"AN":78,"homozygote_count":[37,0]}},{"key":"GTS","value":{"AC":[89,3],"AF":[0.967391304347826,0.03260869565217391],"AN":92,"homozygote_count":[44,1]}},{"key":"healthy family members","value":{"AC":[108,2],"AF":[0.9818181818181818,0.01818181818181818],"AN":110,"homozygote_count":[53,0]}},{"key":"severe GTS","value":{"AC":[72,2],"AF":[0.972972972972973,0.02702702702702703],"AN":74,"homozygote_count":[35,0]}},{"key":"controls","value":{"AC":[193,7],"AF":[0.965,0.035],"AN":200,"homozygote_count":[93,0]}}]
chr1:911220	["CT","C"]	[{"key":"non-GTS TDs","value":{"AC":[20,58],"AF":[0.2564102564102564,0.7435897435897436],"AN":78,"homozygote_count":[5,24]}},{"key":"GTS","value":{"AC":[19,73],"AF":[0.20652173913043478,0.7934782608695652],"AN":92,"homozygote_count":[0,27]}},{"key":"healthy family members","value":{"AC":[21,89],"AF":[0.19090909090909092,0.8090909090909091],"AN":110,"homozygote_count":[3,37]}},{"key":"severe GTS","value":{"AC":[18,56],"AF":[0.24324324324324326,0.7567567567567568],"AN":74,"homozygote_count":[4,23]}},{"key":"controls","value":{"AC":[29,171],"AF":[0.145,0.855],"AN":200,"homozygote_count":[1,72]}}]
chr1:911261	["G","A"]	[{"key":"non-GTS TDs","value":{"AC":[78,0],"AF":[1.0,0.0],"AN":78,"homozygote_count":[39,0]}},{"key":"GTS","value":{"AC":[92,0],"AF":[1.0,0.0],"AN":92,"homozygote_count":[46,0]}},{"key":"healthy family members","value":{"AC":[109,1],"AF":[0.990909090909091,0.00909090909090909],"AN":110,"homozygote_count":[54,0]}},{"key":"severe GTS","value":{"AC":[74,0],"AF":[1.0,0.0],"AN":74,"homozygote_count":[37,0]}},{"key":"controls","value":{"AC":[200,0],"AF":[1.0,0.0],"AN":200,"homozygote_count":[100,0]}}]
chr1:911287	["A","C"]	[{"key":"non-GTS TDs","value":{"AC":[77,1],"AF":[0.9871794871794872,0.01282051282051282],"AN":78,"homozygote_count":[38,0]}},{"key":"GTS","value":{"AC":[92,0],"AF":[1.0,0.0],"AN":92,"homozygote_count":[46,0]}},{"key":"healthy family members","value":{"AC":[109,1],"AF":[0.990909090909091,0.00909090909090909],"AN":110,"homozygote_count":[54,0]}},{"key":"severe GTS","value":{"AC":[73,1],"AF":[0.9864864864864865,0.013513513513513514],"AN":74,"homozygote_count":[36,0]}},{"key":"controls","value":{"AC":[200,0],"AF":[1.0,0.0],"AN":200,"homozygote_count":[100,0]}}]
chr1:911428	["C","T"]	[{"key":"non-GTS TDs","value":{"AC":[62,16],"AF":[0.7948717948717948,0.20512820512820512],"AN":78,"homozygote_count":[25,2]}},{"key":"GTS","value":{"AC":[77,15],"AF":[0.8369565217391305,0.16304347826086957],"AN":92,"homozygote_count":[32,1]}},{"key":"healthy family members","value":{"AC":[91,19],"AF":[0.8272727272727273,0.17272727272727273],"AN":110,"homozygote_count":[37,1]}},{"key":"severe GTS","value":{"AC":[61,13],"AF":[0.8243243243243243,0.17567567567567569],"AN":74,"homozygote_count":[25,1]}},{"key":"controls","value":{"AC":[161,39],"AF":[0.805,0.195],"AN":200,"homozygote_count":[63,2]}}]
chr1:911484	["G","C"]	[{"key":"non-GTS TDs","value":{"AC":[62,16],"AF":[0.7948717948717948,0.20512820512820512],"AN":78,"homozygote_count":[25,2]}},{"key":"GTS","value":{"AC":[77,15],"AF":[0.8369565217391305,0.16304347826086957],"AN":92,"homozygote_count":[32,1]}},{"key":"healthy family members","value":{"AC":[91,19],"AF":[0.8272727272727273,0.17272727272727273],"AN":110,"homozygote_count":[37,1]}},{"key":"severe GTS","value":{"AC":[61,13],"AF":[0.8243243243243243,0.17567567567567569],"AN":74,"homozygote_count":[25,1]}},{"key":"controls","value":{"AC":[162,38],"AF":[0.81,0.19],"AN":200,"homozygote_count":[64,2]}}]
chr1:911761	["C","G"]	[{"key":"non-GTS TDs","value":{"AC":[78,0],"AF":[1.0,0.0],"AN":78,"homozygote_count":[39,0]}},{"key":"GTS","value":{"AC":[92,0],"AF":[1.0,0.0],"AN":92,"homozygote_count":[46,0]}},{"key":"healthy family members","value":{"AC":[108,2],"AF":[0.9818181818181818,0.01818181818181818],"AN":110,"homozygote_count":[53,0]}},{"key":"severe GTS","value":{"AC":[73,1],"AF":[0.9864864864864865,0.013513513513513514],"AN":74,"homozygote_count":[36,0]}},{"key":"controls","value":{"AC":[198,2],"AF":[0.99,0.01],"AN":200,"homozygote_count":[98,0]}}]
chr1:911848	["C","T"]	[{"key":"non-GTS TDs","value":{"AC":[62,16],"AF":[0.7948717948717948,0.20512820512820512],"AN":78,"homozygote_count":[25,2]}},{"key":"GTS","value":{"AC":[76,16],"AF":[0.8260869565217391,0.17391304347826086],"AN":92,"homozygote_count":[31,1]}},{"key":"healthy family members","value":{"AC":[88,22],"AF":[0.8,0.2],"AN":110,"homozygote_count":[35,2]}},{"key":"severe GTS","value":{"AC":[59,15],"AF":[0.7972972972972973,0.20270270270270271],"AN":74,"homozygote_count":[24,2]}},{"key":"controls","value":{"AC":[159,41],"AF":[0.795,0.205],"AN":200,"homozygote_count":[61,2]}}]
chr1:912104	["A","T"]	[{"key":"non-GTS TDs","value":{"AC":[77,1],"AF":[0.9871794871794872,0.01282051282051282],"AN":78,"homozygote_count":[38,0]}},{"key":"GTS","value":{"AC":[92,0],"AF":[1.0,0.0],"AN":92,"homozygote_count":[46,0]}},{"key":"healthy family members","value":{"AC":[110,0],"AF":[1.0,0.0],"AN":110,"homozygote_count":[55,0]}},{"key":"severe GTS","value":{"AC":[73,1],"AF":[0.9864864864864865,0.013513513513513514],"AN":74,"homozygote_count":[36,0]}},{"key":"controls","value":{"AC":[200,0],"AF":[1.0,0.0],"AN":200,"homozygote_count":[100,0]}}]
chr1:912111	["G","A"]	[{"key":"non-GTS TDs","value":{"AC":[60,18],"AF":[0.7692307692307693,0.23076923076923078],"AN":78,"homozygote_count":[24,3]}},{"key":"GTS","value":{"AC":[76,16],"AF":[0.8260869565217391,0.17391304347826086],"AN":92,"homozygote_count":[31,1]}},{"key":"healthy family members","value":{"AC":[87,23],"AF":[0.7909090909090909,0.20909090909090908],"AN":110,"homozygote_count":[34,2]}},{"key":"severe GTS","value":{"AC":[59,15],"AF":[0.7972972972972973,0.20270270270270271],"AN":74,"homozygote_count":[24,2]}},{"key":"controls","value":{"AC":[157,43],"AF":[0.785,0.215],"AN":200,"homozygote_count":[59,2]}}]
chr1:912134	["C","T"]	[{"key":"non-GTS TDs","value":{"AC":[78,0],"AF":[1.0,0.0],"AN":78,"homozygote_count":[39,0]}},{"key":"GTS","value":{"AC":[92,0],"AF":[1.0,0.0],"AN":92,"homozygote_count":[46,0]}},{"key":"healthy family members","value":{"AC":[108,2],"AF":[0.9818181818181818,0.01818181818181818],"AN":110,"homozygote_count":[53,0]}},{"key":"severe GTS","value":{"AC":[73,1],"AF":[0.9864864864864865,0.013513513513513514],"AN":74,"homozygote_count":[36,0]}},{"key":"controls","value":{"AC":[198,2],"AF":[0.99,0.01],"AN":200,"homozygote_count":[98,0]}}]
chr1:912710	["G","A"]	[{"key":"non-GTS TDs","value":{"AC":[60,18],"AF":[0.7692307692307693,0.23076923076923078],"AN":78,"homozygote_count":[24,3]}},{"key":"GTS","value":{"AC":[76,16],"AF":[0.8260869565217391,0.17391304347826086],"AN":92,"homozygote_count":[31,1]}},{"key":"healthy family members","value":{"AC":[87,23],"AF":[0.7909090909090909,0.20909090909090908],"AN":110,"homozygote_count":[34,2]}},{"key":"severe GTS","value":{"AC":[59,15],"AF":[0.7972972972972973,0.20270270270270271],"AN":74,"homozygote_count":[24,2]}},{"key":"controls","value":{"AC":[157,43],"AF":[0.785,0.215],"AN":200,"homozygote_count":[59,2]}}]
chr1:912978	["G","A"]	[{"key":"non-GTS TDs","value":{"AC":[77,1],"AF":[0.9871794871794872,0.01282051282051282],"AN":78,"homozygote_count":[38,0]}},{"key":"GTS","value":{"AC":[92,0],"AF":[1.0,0.0],"AN":92,"homozygote_count":[46,0]}},{"key":"healthy family members","value":{"AC":[110,0],"AF":[1.0,0.0],"AN":110,"homozygote_count":[55,0]}},{"key":"severe GTS","value":{"AC":[74,0],"AF":[1.0,0.0],"AN":74,"homozygote_count":[37,0]}},{"key":"controls","value":{"AC":[199,1],"AF":[0.995,0.005],"AN":200,"homozygote_count":[99,0]}}]
chr1:913065	["G","A"]	[{"key":"non-GTS TDs","value":{"AC":[60,18],"AF":[0.7692307692307693,0.23076923076923078],"AN":78,"homozygote_count":[24,3]}},{"key":"GTS","value":{"AC":[76,16],"AF":[0.8260869565217391,0.17391304347826086],"AN":92,"homozygote_count":[31,1]}},{"key":"healthy family members","value":{"AC":[87,23],"AF":[0.7909090909090909,0.20909090909090908],"AN":110,"homozygote_count":[34,2]}},{"key":"severe GTS","value":{"AC":[61,13],"AF":[0.8243243243243243,0.17567567567567569],"AN":74,"homozygote_count":[25,1]}},{"key":"controls","value":{"AC":[158,42],"AF":[0.79,0.21],"AN":200,"homozygote_count":[60,2]}}]
chr1:913076	["A","G"]	[{"key":"non-GTS TDs","value":{"AC":[60,18],"AF":[0.7692307692307693,0.23076923076923078],"AN":78,"homozygote_count":[24,3]}},{"key":"GTS","value":{"AC":[76,16],"AF":[0.8260869565217391,0.17391304347826086],"AN":92,"homozygote_count":[31,1]}},{"key":"healthy family members","value":{"AC":[87,23],"AF":[0.7909090909090909,0.20909090909090908],"AN":110,"homozygote_count":[34,2]}},{"key":"severe GTS","value":{"AC":[61,13],"AF":[0.8243243243243243,0.17567567567567569],"AN":74,"homozygote_count":[25,1]}},{"key":"controls","value":{"AC":[158,42],"AF":[0.79,0.21],"AN":200,"homozygote_count":[60,2]}}]
chr1:913147	["G","T"]	[{"key":"non-GTS TDs","value":{"AC":[78,0],"AF":[1.0,0.0],"AN":78,"homozygote_count":[39,0]}},{"key":"GTS","value":{"AC":[91,1],"AF":[0.9891304347826086,0.010869565217391304],"AN":92,"homozygote_count":[45,0]}},{"key":"healthy family members","value":{"AC":[107,3],"AF":[0.9727272727272728,0.02727272727272727],"AN":110,"homozygote_count":[52,0]}},{"key":"severe GTS","value":{"AC":[72,2],"AF":[0.972972972972973,0.02702702702702703],"AN":74,"homozygote_count":[35,0]}},{"key":"controls","value":{"AC":[199,1],"AF":[0.995,0.005],"AN":200,"homozygote_count":[99,0]}}]
chr1:913274	["TG","T"]	[{"key":"non-GTS TDs","value":{"AC":[59,19],"AF":[0.7564102564102564,0.24358974358974358],"AN":78,"homozygote_count":[23,3]}},{"key":"GTS","value":{"AC":[76,16],"AF":[0.8260869565217391,0.17391304347826086],"AN":92,"homozygote_count":[31,1]}},{"key":"healthy family members","value":{"AC":[87,23],"AF":[0.7909090909090909,0.20909090909090908],"AN":110,"homozygote_count":[34,2]}},{"key":"severe GTS","value":{"AC":[59,15],"AF":[0.7972972972972973,0.20270270270270271],"AN":74,"homozygote_count":[24,2]}},{"key":"controls","value":{"AC":[157,43],"AF":[0.785,0.215],"AN":200,"homozygote_count":[59,2]}}]
chr1:913291	["G","A"]	[{"key":"non-GTS TDs","value":{"AC":[78,0],"AF":[1.0,0.0],"AN":78,"homozygote_count":[39,0]}},{"key":"GTS","value":{"AC":[89,3],"AF":[0.967391304347826,0.03260869565217391],"AN":92,"homozygote_count":[43,0]}},{"key":"healthy family members","value":{"AC":[108,2],"AF":[0.9818181818181818,0.01818181818181818],"AN":110,"homozygote_count":[53,0]}},{"key":"severe GTS","value":{"AC":[73,1],"AF":[0.9864864864864865,0.013513513513513514],"AN":74,"homozygote_count":[36,0]}},{"key":"controls","value":{"AC":[200,0],"AF":[1.0,0.0],"AN":200,"homozygote_count":[100,0]}}]
chr1:913358	["C","T"]	[{"key":"non-GTS TDs","value":{"AC":[61,17],"AF":[0.782051282051282,0.21794871794871795],"AN":78,"homozygote_count":[25,3]}},{"key":"GTS","value":{"AC":[77,15],"AF":[0.8369565217391305,0.16304347826086957],"AN":92,"homozygote_count":[32,1]}},{"key":"healthy family members","value":{"AC":[88,22],"AF":[0.8,0.2],"AN":110,"homozygote_count":[35,2]}},{"key":"severe GTS","value":{"AC":[59,15],"AF":[0.7972972972972973,0.20270270270270271],"AN":74,"homozygote_count":[24,2]}},{"key":"controls","value":{"AC":[157,43],"AF":[0.785,0.215],"AN":200,"homozygote_count":[59,2]}}]
chr1:915400	["C","T"]	[{"key":"non-GTS TDs","value":{"AC":[38,40],"AF":[0.48717948717948717,0.5128205128205128],"AN":78,"homozygote_count":[11,12]}},{"key":"GTS","value":{"AC":[34,58],"AF":[0.3695652173913043,0.6304347826086957],"AN":92,"homozygote_count":[6,18]}},{"key":"healthy family members","value":{"AC":[41,69],"AF":[0.37272727272727274,0.6272727272727273],"AN":110,"homozygote_count":[8,22]}},{"key":"severe GTS","value":{"AC":[32,42],"AF":[0.43243243243243246,0.5675675675675675],"AN":74,"homozygote_count":[7,12]}},{"key":"controls","value":{"AC":[71,129],"AF":[0.355,0.645],"AN":200,"homozygote_count":[14,43]}}]
chr1:916010	["G","T"]	[{"key":"non-GTS TDs","value":{"AC":[77,1],"AF":[0.9871794871794872,0.01282051282051282],"AN":78,"homozygote_count":[38,0]}},{"key":"GTS","value":{"AC":[92,0],"AF":[1.0,0.0],"AN":92,"homozygote_count":[46,0]}},{"key":"healthy family members","value":{"AC":[108,2],"AF":[0.9818181818181818,0.01818181818181818],"AN":110,"homozygote_count":[53,0]}},{"key":"severe GTS","value":{"AC":[74,0],"AF":[1.0,0.0],"AN":74,"homozygote_count":[37,0]}},{"key":"controls","value":{"AC":[189,11],"AF":[0.945,0.055],"AN":200,"homozygote_count":[89,0]}}]
chr1:916119	["A","G"]	[{"key":"non-GTS TDs","value":{"AC":[20,58],"AF":[0.2564102564102564,0.7435897435897436],"AN":78,"homozygote_count":[5,24]}},{"key":"GTS","value":{"AC":[20,72],"AF":[0.21739130434782608,0.782608695652174],"AN":92,"homozygote_count":[2,28]}},{"key":"healthy family members","value":{"AC":[20,90],"AF":[0.18181818181818182,0.8181818181818182],"AN":110,"homozygote_count":[4,39]}},{"key":"severe GTS","value":{"AC":[17,57],"AF":[0.22972972972972974,0.7702702702702703],"AN":74,"homozygote_count":[4,24]}},{"key":"controls","value":{"AC":[28,172],"AF":[0.14,0.86],"AN":200,"homozygote_count":[1,73]}}]
chr1:916377	["A","G"]	[{"key":"non-GTS TDs","value":{"AC":[0,78],"AF":[0.0,1.0],"AN":78,"homozygote_count":[0,39]}},{"key":"GTS","value":{"AC":[0,92],"AF":[0.0,1.0],"AN":92,"homozygote_count":[0,46]}},{"key":"healthy family members","value":{"AC":[0,110],"AF":[0.0,1.0],"AN":110,"homozygote_count":[0,55]}},{"key":"severe GTS","value":{"AC":[0,74],"AF":[0.0,1.0],"AN":74,"homozygote_count":[0,37]}},{"key":"controls","value":{"AC":[0,200],"AF":[0.0,1.0],"AN":200,"homozygote_count":[0,100]}}]
chr1:916530	["G","A"]	[{"key":"non-GTS TDs","value":{"AC":[73,5],"AF":[0.9358974358974359,0.0641025641025641],"AN":78,"homozygote_count":[35,1]}},{"key":"GTS","value":{"AC":[90,2],"AF":[0.9782608695652174,0.021739130434782608],"AN":92,"homozygote_count":[44,0]}},{"key":"healthy family members","value":{"AC":[107,3],"AF":[0.9727272727272728,0.02727272727272727],"AN":110,"homozygote_count":[52,0]}},{"key":"severe GTS","value":{"AC":[73,1],"AF":[0.9864864864864865,0.013513513513513514],"AN":74,"homozygote_count":[36,0]}},{"key":"controls","value":{"AC":[199,1],"AF":[0.995,0.005],"AN":200,"homozygote_count":[99,0]}}]
chr1:916631	["AGAGCCGGCCCT","A"]	[{"key":"non-GTS TDs","value":{"AC":[76,2],"AF":[0.9743589743589743,0.02564102564102564],"AN":78,"homozygote_count":[37,0]}},{"key":"GTS","value":{"AC":[91,1],"AF":[0.9891304347826086,0.010869565217391304],"AN":92,"homozygote_count":[45,0]}},{"key":"healthy family members","value":{"AC":[105,5],"AF":[0.9545454545454546,0.045454545454545456],"AN":110,"homozygote_count":[50,0]}},{"key":"severe GTS","value":{"AC":[74,0],"AF":[1.0,0.0],"AN":74,"homozygote_count":[37,0]}},{"key":"controls","value":{"AC":[195,5],"AF":[0.975,0.025],"AN":200,"homozygote_count":[95,0]}}]
chr1:916657	["G","A"]	[{"key":"non-GTS TDs","value":{"AC":[39,39],"AF":[0.5,0.5],"AN":78,"homozygote_count":[13,13]}},{"key":"GTS","value":{"AC":[39,53],"AF":[0.42391304347826086,0.5760869565217391],"AN":92,"homozygote_count":[10,17]}},{"key":"healthy family members","value":{"AC":[45,65],"AF":[0.4090909090909091,0.5909090909090909],"AN":110,"homozygote_count":[11,21]}},{"key":"severe GTS","value":{"AC":[35,39],"AF":[0.47297297297297297,0.527027027027027],"AN":74,"homozygote_count":[9,11]}},{"key":"controls","value":{"AC":[80,120],"AF":[0.4,0.6],"AN":200,"homozygote_count":[18,38]}}]
chr1:916683	["G","A"]	[{"key":"non-GTS TDs","value":{"AC":[40,38],"AF":[0.5128205128205128,0.48717948717948717],"AN":78,"homozygote_count":[13,12]}},{"key":"GTS","value":{"AC":[39,53],"AF":[0.42391304347826086,0.5760869565217391],"AN":92,"homozygote_count":[10,17]}},{"key":"healthy family members","value":{"AC":[45,65],"AF":[0.4090909090909091,0.5909090909090909],"AN":110,"homozygote_count":[11,21]}},{"key":"severe GTS","value":{"AC":[35,39],"AF":[0.47297297297297297,0.527027027027027],"AN":74,"homozygote_count":[9,11]}},{"key":"controls","value":{"AC":[80,120],"AF":[0.4,0.6],"AN":200,"homozygote_count":[18,38]}}]
chr1:916753	["C","T"]	[{"key":"non-GTS TDs","value":{"AC":[20,58],"AF":[0.2564102564102564,0.7435897435897436],"AN":78,"homozygote_count":[5,24]}},{"key":"GTS","value":{"AC":[20,72],"AF":[0.21739130434782608,0.782608695652174],"AN":92,"homozygote_count":[2,28]}},{"key":"healthy family members","value":{"AC":[20,90],"AF":[0.18181818181818182,0.8181818181818182],"AN":110,"homozygote_count":[4,39]}},{"key":"severe GTS","value":{"AC":[17,57],"AF":[0.22972972972972974,0.7702702702702703],"AN":74,"homozygote_count":[4,24]}},{"key":"controls","value":{"AC":[29,171],"AF":[0.145,0.855],"AN":200,"homozygote_count":[1,72]}}]
chr1:917284	["C","T"]	[{"key":"non-GTS TDs","value":{"AC":[61,17],"AF":[0.782051282051282,0.21794871794871795],"AN":78,"homozygote_count":[25,3]}},{"key":"GTS","value":{"AC":[77,15],"AF":[0.8369565217391305,0.16304347826086957],"AN":92,"homozygote_count":[32,1]}},{"key":"healthy family members","value":{"AC":[87,23],"AF":[0.7909090909090909,0.20909090909090908],"AN":110,"homozygote_count":[34,2]}},{"key":"severe GTS","value":{"AC":[61,13],"AF":[0.8243243243243243,0.17567567567567569],"AN":74,"homozygote_count":[26,2]}},{"key":"controls","value":{"AC":[161,39],"AF":[0.805,0.195],"AN":200,"homozygote_count":[63,2]}}]
chr1:917378	["G","C"]	[{"key":"non-GTS TDs","value":{"AC":[61,17],"AF":[0.782051282051282,0.21794871794871795],"AN":78,"homozygote_count":[25,3]}},{"key":"GTS","value":{"AC":[77,15],"AF":[0.8369565217391305,0.16304347826086957],"AN":92,"homozygote_count":[32,1]}},{"key":"healthy family members","value":{"AC":[87,23],"AF":[0.7909090909090909,0.20909090909090908],"AN":110,"homozygote_count":[34,2]}},{"key":"severe GTS","value":{"AC":[61,13],"AF":[0.8243243243243243,0.17567567567567569],"AN":74,"homozygote_count":[26,2]}},{"key":"controls","value":{"AC":[160,40],"AF":[0.8,0.2],"AN":200,"homozygote_count":[62,2]}}]
chr1:917495	["C","T"]	[{"key":"non-GTS TDs","value":{"AC":[37,41],"AF":[0.47435897435897434,0.5256410256410257],"AN":78,"homozygote_count":[11,13]}},{"key":"GTS","value":{"AC":[34,58],"AF":[0.3695652173913043,0.6304347826086957],"AN":92,"homozygote_count":[6,18]}},{"key":"healthy family members","value":{"AC":[43,67],"AF":[0.39090909090909093,0.6090909090909091],"AN":110,"homozygote_count":[10,22]}},{"key":"severe GTS","value":{"AC":[30,44],"AF":[0.40540540540540543,0.5945945945945946],"AN":74,"homozygote_count":[7,14]}},{"key":"controls","value":{"AC":[69,131],"AF":[0.345,0.655],"AN":200,"homozygote_count":[13,44]}}]
chr1:917584	["T","G"]	[{"key":"non-GTS TDs","value":{"AC":[20,58],"AF":[0.2564102564102564,0.7435897435897436],"AN":78,"homozygote_count":[5,24]}},{"key":"GTS","value":{"AC":[19,73],"AF":[0.20652173913043478,0.7934782608695652],"AN":92,"homozygote_count":[1,28]}},{"key":"healthy family members","value":{"AC":[20,90],"AF":[0.18181818181818182,0.8181818181818182],"AN":110,"homozygote_count":[4,39]}},{"key":"severe GTS","value":{"AC":[17,57],"AF":[0.22972972972972974,0.7702702702702703],"AN":74,"homozygote_count":[4,24]}},{"key":"controls","value":{"AC":[28,172],"AF":[0.14,0.86],"AN":200,"homozygote_count":[1,73]}}]
chr1:917843	["A","G"]	[{"key":"non-GTS TDs","value":{"AC":[77,1],"AF":[0.9871794871794872,0.01282051282051282],"AN":78,"homozygote_count":[38,0]}},{"key":"GTS","value":{"AC":[92,0],"AF":[1.0,0.0],"AN":92,"homozygote_count":[46,0]}},{"key":"healthy family members","value":{"AC":[110,0],"AF":[1.0,0.0],"AN":110,"homozygote_count":[55,0]}},{"key":"severe GTS","value":{"AC":[74,0],"AF":[1.0,0.0],"AN":74,"homozygote_count":[37,0]}},{"key":"controls","value":{"AC":[199,1],"AF":[0.995,0.005],"AN":200,"homozygote_count":[99,0]}}]
chr1:917859	["A","G"]	[{"key":"non-GTS TDs","value":{"AC":[61,17],"AF":[0.782051282051282,0.21794871794871795],"AN":78,"homozygote_count":[25,3]}},{"key":"GTS","value":{"AC":[77,15],"AF":[0.8369565217391305,0.16304347826086957],"AN":92,"homozygote_count":[32,1]}},{"key":"healthy family members","value":{"AC":[87,23],"AF":[0.7909090909090909,0.20909090909090908],"AN":110,"homozygote_count":[34,2]}},{"key":"severe GTS","value":{"AC":[61,13],"AF":[0.8243243243243243,0.17567567567567569],"AN":74,"homozygote_count":[26,2]}},{"key":"controls","value":{"AC":[160,40],"AF":[0.8,0.2],"AN":200,"homozygote_count":[62,2]}}]
chr1:918014	["G","A"]	[{"key":"non-GTS TDs","value":{"AC":[75,3],"AF":[0.9615384615384616,0.038461538461538464],"AN":78,"homozygote_count":[36,0]}},{"key":"GTS","value":{"AC":[90,2],"AF":[0.9782608695652174,0.021739130434782608],"AN":92,"homozygote_count":[45,1]}},{"key":"healthy family members","value":{"AC":[105,5],"AF":[0.9545454545454546,0.045454545454545456],"AN":110,"homozygote_count":[50,0]}},{"key":"severe GTS","value":{"AC":[73,1],"AF":[0.9864864864864865,0.013513513513513514],"AN":74,"homozygote_count":[36,0]}},{"key":"controls","value":{"AC":[197,3],"AF":[0.985,0.015],"AN":200,"homozygote_count":[97,0]}}]
chr1:918098	["A","T"]	[{"key":"non-GTS TDs","value":{"AC":[78,0],"AF":[1.0,0.0],"AN":78,"homozygote_count":[39,0]}},{"key":"GTS","value":{"AC":[92,0],"AF":[1.0,0.0],"AN":92,"homozygote_count":[46,0]}},{"key":"healthy family members","value":{"AC":[109,1],"AF":[0.990909090909091,0.00909090909090909],"AN":110,"homozygote_count":[54,0]}},{"key":"severe GTS","value":{"AC":[73,1],"AF":[0.9864864864864865,0.013513513513513514],"AN":74,"homozygote_count":[36,0]}},{"key":"controls","value":{"AC":[198,2],"AF":[0.99,0.01],"AN":200,"homozygote_count":[98,0]}}]
chr1:918425	["C","T"]	[{"key":"non-GTS TDs","value":{"AC":[75,3],"AF":[0.9615384615384616,0.038461538461538464],"AN":78,"homozygote_count":[36,0]}},{"key":"GTS","value":{"AC":[88,4],"AF":[0.9565217391304348,0.043478260869565216],"AN":92,"homozygote_count":[43,1]}},{"key":"healthy family members","value":{"AC":[108,2],"AF":[0.9818181818181818,0.01818181818181818],"AN":110,"homozygote_count":[53,0]}},{"key":"severe GTS","value":{"AC":[70,4],"AF":[0.9459459459459459,0.05405405405405406],"AN":74,"homozygote_count":[33,0]}},{"key":"controls","value":{"AC":[189,11],"AF":[0.945,0.055],"AN":200,"homozygote_count":[89,0]}}]
chr1:918496	["C","T"]	[{"key":"non-GTS TDs","value":{"AC":[78,0],"AF":[1.0,0.0],"AN":78,"homozygote_count":[39,0]}},{"key":"GTS","value":{"AC":[92,0],"AF":[1.0,0.0],"AN":92,"homozygote_count":[46,0]}},{"key":"healthy family members","value":{"AC":[110,0],"AF":[1.0,0.0],"AN":110,"homozygote_count":[55,0]}},{"key":"severe GTS","value":{"AC":[73,1],"AF":[0.9864864864864865,0.013513513513513514],"AN":74,"homozygote_count":[36,0]}},{"key":"controls","value":{"AC":[200,0],"AF":[1.0,0.0],"AN":200,"homozygote_count":[100,0]}}]
chr1:918574	["C","A"]	[{"key":"non-GTS TDs","value":{"AC":[37,41],"AF":[0.47435897435897434,0.5256410256410257],"AN":78,"homozygote_count":[11,13]}},{"key":"GTS","value":{"AC":[34,58],"AF":[0.3695652173913043,0.6304347826086957],"AN":92,"homozygote_count":[6,18]}},{"key":"healthy family members","value":{"AC":[43,67],"AF":[0.39090909090909093,0.6090909090909091],"AN":110,"homozygote_count":[10,22]}},{"key":"severe GTS","value":{"AC":[30,44],"AF":[0.40540540540540543,0.5945945945945946],"AN":74,"homozygote_count":[7,14]}},{"key":"controls","value":{"AC":[69,131],"AF":[0.345,0.655],"AN":200,"homozygote_count":[13,44]}}]
chr1:918870	["A","G"]	[{"key":"non-GTS TDs","value":{"AC":[61,17],"AF":[0.782051282051282,0.21794871794871795],"AN":78,"homozygote_count":[25,3]}},{"key":"GTS","value":{"AC":[77,15],"AF":[0.8369565217391305,0.16304347826086957],"AN":92,"homozygote_count":[32,1]}},{"key":"healthy family members","value":{"AC":[87,23],"AF":[0.7909090909090909,0.20909090909090908],"AN":110,"homozygote_count":[34,2]}},{"key":"severe GTS","value":{"AC":[61,13],"AF":[0.8243243243243243,0.17567567567567569],"AN":74,"homozygote_count":[26,2]}},{"key":"controls","value":{"AC":[160,40],"AF":[0.8,0.2],"AN":200,"homozygote_count":[62,2]}}]
chr1:918872	["T","C"]	[{"key":"non-GTS TDs","value":{"AC":[78,0],"AF":[1.0,0.0],"AN":78,"homozygote_count":[39,0]}},{"key":"GTS","value":{"AC":[92,0],"AF":[1.0,0.0],"AN":92,"homozygote_count":[46,0]}},{"key":"healthy family members","value":{"AC":[109,1],"AF":[0.990909090909091,0.00909090909090909],"AN":110,"homozygote_count":[54,0]}},{"key":"severe GTS","value":{"AC":[74,0],"AF":[1.0,0.0],"AN":74,"homozygote_count":[37,0]}},{"key":"controls","value":{"AC":[200,0],"AF":[1.0,0.0],"AN":200,"homozygote_count":[100,0]}}]
chr1:919049	["G","A"]	[{"key":"non-GTS TDs","value":{"AC":[75,3],"AF":[0.9615384615384616,0.038461538461538464],"AN":78,"homozygote_count":[36,0]}},{"key":"GTS","value":{"AC":[88,4],"AF":[0.9565217391304348,0.043478260869565216],"AN":92,"homozygote_count":[43,1]}},{"key":"healthy family members","value":{"AC":[108,2],"AF":[0.9818181818181818,0.01818181818181818],"AN":110,"homozygote_count":[53,0]}},{"key":"severe GTS","value":{"AC":[70,4],"AF":[0.9459459459459459,0.05405405405405406],"AN":74,"homozygote_count":[33,0]}},{"key":"controls","value":{"AC":[189,11],"AF":[0.945,0.055],"AN":200,"homozygote_count":[89,0]}}]
chr1:919393	["C","T"]	[{"key":"non-GTS TDs","value":{"AC":[76,2],"AF":[0.9743589743589743,0.02564102564102564],"AN":78,"homozygote_count":[37,0]}},{"key":"GTS","value":{"AC":[91,1],"AF":[0.9891304347826086,0.010869565217391304],"AN":92,"homozygote_count":[45,0]}},{"key":"healthy family members","value":{"AC":[110,0],"AF":[1.0,0.0],"AN":110,"homozygote_count":[55,0]}},{"key":"severe GTS","value":{"AC":[74,0],"AF":[1.0,0.0],"AN":74,"homozygote_count":[37,0]}},{"key":"controls","value":{"AC":[200,0],"AF":[1.0,0.0],"AN":200,"homozygote_count":[100,0]}}]
chr1:919397	["A","G"]	[{"key":"non-GTS TDs","value":{"AC":[37,41],"AF":[0.47435897435897434,0.5256410256410257],"AN":78,"homozygote_count":[11,13]}},{"key":"GTS","value":{"AC":[34,58],"AF":[0.3695652173913043,0.6304347826086957],"AN":92,"homozygote_count":[6,18]}},{"key":"healthy family members","value":{"AC":[43,67],"AF":[0.39090909090909093,0.6090909090909091],"AN":110,"homozygote_count":[10,22]}},{"key":"severe GTS","value":{"AC":[30,44],"AF":[0.40540540540540543,0.5945945945945946],"AN":74,"homozygote_count":[7,14]}},{"key":"controls","value":{"AC":[68,132],"AF":[0.34,0.66],"AN":200,"homozygote_count":[13,45]}}]
chr1:919598	["A","C"]	[{"key":"non-GTS TDs","value":{"AC":[38,40],"AF":[0.48717948717948717,0.5128205128205128],"AN":78,"homozygote_count":[11,12]}},{"key":"GTS","value":{"AC":[36,56],"AF":[0.391304347826087,0.6086956521739131],"AN":92,"homozygote_count":[8,18]}},{"key":"healthy family members","value":{"AC":[43,67],"AF":[0.39090909090909093,0.6090909090909091],"AN":110,"homozygote_count":[10,22]}},{"key":"severe GTS","value":{"AC":[32,42],"AF":[0.43243243243243246,0.5675675675675675],"AN":74,"homozygote_count":[7,12]}},{"key":"controls","value":{"AC":[72,128],"AF":[0.36,0.64],"AN":200,"homozygote_count":[14,42]}}]
chr1:919695	["C","G"]	[{"key":"non-GTS TDs","value":{"AC":[37,41],"AF":[0.47435897435897434,0.5256410256410257],"AN":78,"homozygote_count":[11,13]}},{"key":"GTS","value":{"AC":[34,58],"AF":[0.3695652173913043,0.6304347826086957],"AN":92,"homozygote_count":[6,18]}},{"key":"healthy family members","value":{"AC":[43,67],"AF":[0.39090909090909093,0.6090909090909091],"AN":110,"homozygote_count":[10,22]}},{"key":"severe GTS","value":{"AC":[30,44],"AF":[0.40540540540540543,0.5945945945945946],"AN":74,"homozygote_count":[7,14]}},{"key":"controls","value":{"AC":[68,132],"AF":[0.34,0.66],"AN":200,"homozygote_count":[13,45]}}]
chr1:920100	["C","A"]	[{"key":"non-GTS TDs","value":{"AC":[77,1],"AF":[0.9871794871794872,0.01282051282051282],"AN":78,"homozygote_count":[38,0]}},{"key":"GTS","value":{"AC":[92,0],"AF":[1.0,0.0],"AN":92,"homozygote_count":[46,0]}},{"key":"healthy family members","value":{"AC":[110,0],"AF":[1.0,0.0],"AN":110,"homozygote_count":[55,0]}},{"key":"severe GTS","value":{"AC":[74,0],"AF":[1.0,0.0],"AN":74,"homozygote_count":[37,0]}},{"key":"controls","value":{"AC":[199,1],"AF":[0.995,0.005],"AN":200,"homozygote_count":[99,0]}}]
chr1:920270	["G","A"]	[{"key":"non-GTS TDs","value":{"AC":[78,0],"AF":[1.0,0.0],"AN":78,"homozygote_count":[39,0]}},{"key":"GTS","value":{"AC":[91,1],"AF":[0.9891304347826086,0.010869565217391304],"AN":92,"homozygote_count":[45,0]}},{"key":"healthy family members","value":{"AC":[110,0],"AF":[1.0,0.0],"AN":110,"homozygote_count":[55,0]}},{"key":"severe GTS","value":{"AC":[72,2],"AF":[0.972972972972973,0.02702702702702703],"AN":74,"homozygote_count":[35,0]}},{"key":"controls","value":{"AC":[190,10],"AF":[0.95,0.05],"AN":200,"homozygote_count":[91,1]}}]
chr1:920661	["G","A"]	[{"key":"non-GTS TDs","value":{"AC":[58,20],"AF":[0.7435897435897436,0.2564102564102564],"AN":78,"homozygote_count":[24,5]}},{"key":"GTS","value":{"AC":[73,19],"AF":[0.7934782608695652,0.20652173913043478],"AN":92,"homozygote_count":[28,1]}},{"key":"healthy family members","value":{"AC":[90,20],"AF":[0.8181818181818182,0.18181818181818182],"AN":110,"homozygote_count":[39,4]}},{"key":"severe GTS","value":{"AC":[57,17],"AF":[0.7702702702702703,0.22972972972972974],"AN":74,"homozygote_count":[24,4]}},{"key":"controls","value":{"AC":[172,28],"AF":[0.86,0.14],"AN":200,"homozygote_count":[73,1]}}]
chr1:920719	["T","G"]	[{"key":"non-GTS TDs","value":{"AC":[41,37],"AF":[0.5256410256410257,0.47435897435897434],"AN":78,"homozygote_count":[13,11]}},{"key":"GTS","value":{"AC":[58,34],"AF":[0.6304347826086957,0.3695652173913043],"AN":92,"homozygote_count":[18,6]}},{"key":"healthy family members","value":{"AC":[67,43],"AF":[0.6090909090909091,0.39090909090909093],"AN":110,"homozygote_count":[22,10]}},{"key":"severe GTS","value":{"AC":[44,30],"AF":[0.5945945945945946,0.40540540540540543],"AN":74,"homozygote_count":[14,7]}},{"key":"controls","value":{"AC":[132,68],"AF":[0.66,0.34],"AN":200,"homozygote_count":[45,13]}}]
chr1:920728	["A","G"]	[{"key":"non-GTS TDs","value":{"AC":[41,37],"AF":[0.5256410256410257,0.47435897435897434],"AN":78,"homozygote_count":[13,11]}},{"key":"GTS","value":{"AC":[58,34],"AF":[0.6304347826086957,0.3695652173913043],"AN":92,"homozygote_count":[18,6]}},{"key":"healthy family members","value":{"AC":[67,43],"AF":[0.6090909090909091,0.39090909090909093],"AN":110,"homozygote_count":[22,10]}},{"key":"severe GTS","value":{"AC":[44,30],"AF":[0.5945945945945946,0.40540540540540543],"AN":74,"homozygote_count":[14,7]}},{"key":"controls","value":{"AC":[132,68],"AF":[0.66,0.34],"AN":200,"homozygote_count":[45,13]}}]
chr1:920949	["C","G"]	[{"key":"non-GTS TDs","value":{"AC":[58,20],"AF":[0.7435897435897436,0.2564102564102564],"AN":78,"homozygote_count":[24,5]}},{"key":"GTS","value":{"AC":[72,20],"AF":[0.782608695652174,0.21739130434782608],"AN":92,"homozygote_count":[27,1]}},{"key":"healthy family members","value":{"AC":[87,23],"AF":[0.7909090909090909,0.20909090909090908],"AN":110,"homozygote_count":[37,5]}},{"key":"severe GTS","value":{"AC":[55,19],"AF":[0.7432432432432432,0.25675675675675674],"AN":74,"homozygote_count":[22,4]}},{"key":"controls","value":{"AC":[171,29],"AF":[0.855,0.145],"AN":200,"homozygote_count":[72,1]}}]
chr1:921056	["TG","T"]	[{"key":"non-GTS TDs","value":{"AC":[61,17],"AF":[0.782051282051282,0.21794871794871795],"AN":78,"homozygote_count":[25,3]}},{"key":"GTS","value":{"AC":[77,15],"AF":[0.8369565217391305,0.16304347826086957],"AN":92,"homozygote_count":[33,2]}},{"key":"healthy family members","value":{"AC":[89,21],"AF":[0.8090909090909091,0.19090909090909092],"AN":110,"homozygote_count":[35,1]}},{"key":"severe GTS","value":{"AC":[65,9],"AF":[0.8783783783783784,0.12162162162162163],"AN":74,"homozygote_count":[28,0]}},{"key":"controls","value":{"AC":[162,38],"AF":[0.81,0.19],"AN":200,"homozygote_count":[65,3]}}]
chr1:921096	["A","G"]	[{"key":"non-GTS TDs","value":{"AC":[44,34],"AF":[0.5641025641025641,0.4358974358974359],"AN":78,"homozygote_count":[14,9]}},{"key":"GTS","value":{"AC":[58,34],"AF":[0.6304347826086957,0.3695652173913043],"AN":92,"homozygote_count":[18,6]}},{"key":"healthy family members","value":{"AC":[70,40],"AF":[0.6363636363636364,0.36363636363636365],"AN":110,"homozygote_count":[24,9]}},{"key":"severe GTS","value":{"AC":[49,25],"AF":[0.6621621621621622,0.33783783783783783],"AN":74,"homozygote_count":[16,4]}},{"key":"controls","value":{"AC":[135,65],"AF":[0.675,0.325],"AN":200,"homozygote_count":[48,13]}}]
chr1:921487	["G","A"]	[{"key":"non-GTS TDs","value":{"AC":[77,1],"AF":[0.9871794871794872,0.01282051282051282],"AN":78,"homozygote_count":[38,0]}},{"key":"GTS","value":{"AC":[91,1],"AF":[0.9891304347826086,0.010869565217391304],"AN":92,"homozygote_count":[45,0]}},{"key":"healthy family members","value":{"AC":[110,0],"AF":[1.0,0.0],"AN":110,"homozygote_count":[55,0]}},{"key":"severe GTS","value":{"AC":[72,2],"AF":[0.972972972972973,0.02702702702702703],"AN":74,"homozygote_count":[35,0]}},{"key":"controls","value":{"AC":[197,3],"AF":[0.985,0.015],"AN":200,"homozygote_count":[97,0]}}]
chr1:921797	["T","C"]	[{"key":"non-GTS TDs","value":{"AC":[75,3],"AF":[0.9615384615384616,0.038461538461538464],"AN":78,"homozygote_count":[36,0]}},{"key":"GTS","value":{"AC":[88,4],"AF":[0.9565217391304348,0.043478260869565216],"AN":92,"homozygote_count":[43,1]}},{"key":"healthy family members","value":{"AC":[108,2],"AF":[0.9818181818181818,0.01818181818181818],"AN":110,"homozygote_count":[53,0]}},{"key":"severe GTS","value":{"AC":[70,4],"AF":[0.9459459459459459,0.05405405405405406],"AN":74,"homozygote_count":[33,0]}},{"key":"controls","value":{"AC":[189,11],"AF":[0.945,0.055],"AN":200,"homozygote_count":[89,0]}}]
chr1:921856	["G","A"]	[{"key":"non-GTS TDs","value":{"AC":[78,0],"AF":[1.0,0.0],"AN":78,"homozygote_count":[39,0]}},{"key":"GTS","value":{"AC":[92,0],"AF":[1.0,0.0],"AN":92,"homozygote_count":[46,0]}},{"key":"healthy family members","value":{"AC":[110,0],"AF":[1.0,0.0],"AN":110,"homozygote_count":[55,0]}},{"key":"severe GTS","value":{"AC":[73,1],"AF":[0.9864864864864865,0.013513513513513514],"AN":74,"homozygote_count":[36,0]}},{"key":"controls","value":{"AC":[200,0],"AF":[1.0,0.0],"AN":200,"homozygote_count":[100,0]}}]
chr1:922348	["T","G"]	[{"key":"non-GTS TDs","value":{"AC":[1,77],"AF":[0.01282051282051282,0.9871794871794872],"AN":78,"homozygote_count":[0,38]}},{"key":"GTS","value":{"AC":[1,91],"AF":[0.010869565217391304,0.9891304347826086],"AN":92,"homozygote_count":[0,45]}},{"key":"healthy family members","value":{"AC":[0,110],"AF":[0.0,1.0],"AN":110,"homozygote_count":[0,55]}},{"key":"severe GTS","value":{"AC":[2,72],"AF":[0.02702702702702703,0.972972972972973],"AN":74,"homozygote_count":[0,35]}},{"key":"controls","value":{"AC":[4,196],"AF":[0.02,0.98],"AN":200,"homozygote_count":[0,96]}}]
chr1:922660	["C","A"]	[{"key":"non-GTS TDs","value":{"AC":[63,15],"AF":[0.8076923076923077,0.19230769230769232],"AN":78,"homozygote_count":[26,2]}},{"key":"GTS","value":{"AC":[78,14],"AF":[0.8478260869565217,0.15217391304347827],"AN":92,"homozygote_count":[33,1]}},{"key":"healthy family members","value":{"AC":[87,23],"AF":[0.7909090909090909,0.20909090909090908],"AN":110,"homozygote_count":[34,2]}},{"key":"severe GTS","value":{"AC":[60,14],"AF":[0.8108108108108109,0.1891891891891892],"AN":74,"homozygote_count":[25,2]}},{"key":"controls","value":{"AC":[155,45],"AF":[0.775,0.225],"AN":200,"homozygote_count":[57,2]}}]
chr1:922671	["C","T"]	[{"key":"non-GTS TDs","value":{"AC":[63,15],"AF":[0.8076923076923077,0.19230769230769232],"AN":78,"homozygote_count":[26,2]}},{"key":"GTS","value":{"AC":[78,14],"AF":[0.8478260869565217,0.15217391304347827],"AN":92,"homozygote_count":[33,1]}},{"key":"healthy family members","value":{"AC":[87,23],"AF":[0.7909090909090909,0.20909090909090908],"AN":110,"homozygote_count":[34,2]}},{"key":"severe GTS","value":{"AC":[59,15],"AF":[0.7972972972972973,0.20270270270270271],"AN":74,"homozygote_count":[25,3]}},{"key":"controls","value":{"AC":[155,45],"AF":[0.775,0.225],"AN":200,"homozygote_count":[57,2]}}]
chr1:923311	["TG","T"]	[{"key":"non-GTS TDs","value":{"AC":[19,59],"AF":[0.24358974358974358,0.7564102564102564],"AN":78,"homozygote_count":[4,24]}},{"key":"GTS","value":{"AC":[18,74],"AF":[0.1956521739130435,0.8043478260869565],"AN":92,"homozygote_count":[3,31]}},{"key":"healthy family members","value":{"AC":[25,85],"AF":[0.22727272727272727,0.7727272727272727],"AN":110,"homozygote_count":[3,33]}},{"key":"severe GTS","value":{"AC":[21,53],"AF":[0.28378378378378377,0.7162162162162162],"AN":74,"homozygote_count":[3,19]}},{"key":"controls","value":{"AC":[59,141],"AF":[0.295,0.705],"AN":200,"homozygote_count":[5,46]}}]
chr1:923487	["G","C"]	[{"key":"non-GTS TDs","value":{"AC":[76,2],"AF":[0.9743589743589743,0.02564102564102564],"AN":78,"homozygote_count":[37,0]}},{"key":"GTS","value":{"AC":[90,2],"AF":[0.9782608695652174,0.021739130434782608],"AN":92,"homozygote_count":[44,0]}},{"key":"healthy family members","value":{"AC":[109,1],"AF":[0.990909090909091,0.00909090909090909],"AN":110,"homozygote_count":[54,0]}},{"key":"severe GTS","value":{"AC":[74,0],"AF":[1.0,0.0],"AN":74,"homozygote_count":[37,0]}},{"key":"controls","value":{"AC":[200,0],"AF":[1.0,0.0],"AN":200,"homozygote_count":[100,0]}}]
chr1:923860	["G","A"]	[{"key":"non-GTS TDs","value":{"AC":[74,4],"AF":[0.9487179487179487,0.05128205128205128],"AN":78,"homozygote_count":[35,0]}},{"key":"GTS","value":{"AC":[91,1],"AF":[0.9891304347826086,0.010869565217391304],"AN":92,"homozygote_count":[45,0]}},{"key":"healthy family members","value":{"AC":[106,4],"AF":[0.9636363636363636,0.03636363636363636],"AN":110,"homozygote_count":[51,0]}},{"key":"severe GTS","value":{"AC":[74,0],"AF":[1.0,0.0],"AN":74,"homozygote_count":[37,0]}},{"key":"controls","value":{"AC":[193,7],"AF":[0.965,0.035],"AN":200,"homozygote_count":[93,0]}}]
chr1:925881	["G","A"]	[{"key":"non-GTS TDs","value":{"AC":[77,1],"AF":[0.9871794871794872,0.01282051282051282],"AN":78,"homozygote_count":[38,0]}},{"key":"GTS","value":{"AC":[91,1],"AF":[0.9891304347826086,0.010869565217391304],"AN":92,"homozygote_count":[45,0]}},{"key":"healthy family members","value":{"AC":[110,0],"AF":[1.0,0.0],"AN":110,"homozygote_count":[55,0]}},{"key":"severe GTS","value":{"AC":[72,2],"AF":[0.972972972972973,0.02702702702702703],"AN":74,"homozygote_count":[35,0]}},{"key":"controls","value":{"AC":[197,3],"AF":[0.985,0.015],"AN":200,"homozygote_count":[97,0]}}]
chr1:926225	["C","T"]	[{"key":"non-GTS TDs","value":{"AC":[77,1],"AF":[0.9871794871794872,0.01282051282051282],"AN":78,"homozygote_count":[38,0]}},{"key":"GTS","value":{"AC":[92,0],"AF":[1.0,0.0],"AN":92,"homozygote_count":[46,0]}},{"key":"healthy family members","value":{"AC":[110,0],"AF":[1.0,0.0],"AN":110,"homozygote_count":[55,0]}},{"key":"severe GTS","value":{"AC":[73,1],"AF":[0.9864864864864865,0.013513513513513514],"AN":74,"homozygote_count":[36,0]}},{"key":"controls","value":{"AC":[200,0],"AF":[1.0,0.0],"AN":200,"homozygote_count":[100,0]}}]
chr1:926250	["G","A"]	[{"key":"non-GTS TDs","value":{"AC":[20,58],"AF":[0.2564102564102564,0.7435897435897436],"AN":78,"homozygote_count":[5,24]}},{"key":"GTS","value":{"AC":[22,70],"AF":[0.2391304347826087,0.7608695652173914],"AN":92,"homozygote_count":[5,29]}},{"key":"healthy family members","value":{"AC":[24,86],"AF":[0.21818181818181817,0.7818181818181819],"AN":110,"homozygote_count":[2,33]}},{"key":"severe GTS","value":{"AC":[18,56],"AF":[0.24324324324324326,0.7567567567567568],"AN":74,"homozygote_count":[3,22]}},{"key":"controls","value":{"AC":[59,141],"AF":[0.295,0.705],"AN":200,"homozygote_count":[5,46]}}]
chr1:926428	["A","G"]	[{"key":"non-GTS TDs","value":{"AC":[3,75],"AF":[0.038461538461538464,0.9615384615384616],"AN":78,"homozygote_count":[0,36]}},{"key":"GTS","value":{"AC":[4,88],"AF":[0.043478260869565216,0.9565217391304348],"AN":92,"homozygote_count":[1,43]}},{"key":"healthy family members","value":{"AC":[2,108],"AF":[0.01818181818181818,0.9818181818181818],"AN":110,"homozygote_count":[0,53]}},{"key":"severe GTS","value":{"AC":[4,70],"AF":[0.05405405405405406,0.9459459459459459],"AN":74,"homozygote_count":[0,33]}},{"key":"controls","value":{"AC":[13,187],"AF":[0.065,0.935],"AN":200,"homozygote_count":[0,87]}}]
chr1:926713	["T","C"]	[{"key":"non-GTS TDs","value":{"AC":[3,75],"AF":[0.038461538461538464,0.9615384615384616],"AN":78,"homozygote_count":[0,36]}},{"key":"GTS","value":{"AC":[4,88],"AF":[0.043478260869565216,0.9565217391304348],"AN":92,"homozygote_count":[1,43]}},{"key":"healthy family members","value":{"AC":[2,108],"AF":[0.01818181818181818,0.9818181818181818],"AN":110,"homozygote_count":[0,53]}},{"key":"severe GTS","value":{"AC":[4,70],"AF":[0.05405405405405406,0.9459459459459459],"AN":74,"homozygote_count":[0,33]}},{"key":"controls","value":{"AC":[13,187],"AF":[0.065,0.935],"AN":200,"homozygote_count":[0,87]}}]
chr1:926744	["A","G"]	[{"key":"non-GTS TDs","value":{"AC":[3,75],"AF":[0.038461538461538464,0.9615384615384616],"AN":78,"homozygote_count":[0,36]}},{"key":"GTS","value":{"AC":[4,88],"AF":[0.043478260869565216,0.9565217391304348],"AN":92,"homozygote_count":[1,43]}},{"key":"healthy family members","value":{"AC":[2,108],"AF":[0.01818181818181818,0.9818181818181818],"AN":110,"homozygote_count":[0,53]}},{"key":"severe GTS","value":{"AC":[4,70],"AF":[0.05405405405405406,0.9459459459459459],"AN":74,"homozygote_count":[0,33]}},{"key":"controls","value":{"AC":[13,187],"AF":[0.065,0.935],"AN":200,"homozygote_count":[0,87]}}]
chr1:926973	["C","T"]	[{"key":"non-GTS TDs","value":{"AC":[76,2],"AF":[0.9743589743589743,0.02564102564102564],"AN":78,"homozygote_count":[37,0]}},{"key":"GTS","value":{"AC":[88,4],"AF":[0.9565217391304348,0.043478260869565216],"AN":92,"homozygote_count":[42,0]}},{"key":"healthy family members","value":{"AC":[109,1],"AF":[0.990909090909091,0.00909090909090909],"AN":110,"homozygote_count":[54,0]}},{"key":"severe GTS","value":{"AC":[74,0],"AF":[1.0,0.0],"AN":74,"homozygote_count":[37,0]}},{"key":"controls","value":{"AC":[198,2],"AF":[0.99,0.01],"AN":200,"homozygote_count":[98,0]}}]
chr1:927003	["C","T"]	[{"key":"non-GTS TDs","value":{"AC":[3,75],"AF":[0.038461538461538464,0.9615384615384616],"AN":78,"homozygote_count":[0,36]}},{"key":"GTS","value":{"AC":[4,88],"AF":[0.043478260869565216,0.9565217391304348],"AN":92,"homozygote_count":[1,43]}},{"key":"healthy family members","value":{"AC":[2,108],"AF":[0.01818181818181818,0.9818181818181818],"AN":110,"homozygote_count":[0,53]}},{"key":"severe GTS","value":{"AC":[4,70],"AF":[0.05405405405405406,0.9459459459459459],"AN":74,"homozygote_count":[0,33]}},{"key":"controls","value":{"AC":[13,187],"AF":[0.065,0.935],"AN":200,"homozygote_count":[0,87]}}]
chr1:927009	["A","G"]	[{"key":"non-GTS TDs","value":{"AC":[4,74],"AF":[0.05128205128205128,0.9487179487179487],"AN":78,"homozygote_count":[0,35]}},{"key":"GTS","value":{"AC":[8,84],"AF":[0.08695652173913043,0.9130434782608695],"AN":92,"homozygote_count":[1,39]}},{"key":"healthy family members","value":{"AC":[4,106],"AF":[0.03636363636363636,0.9636363636363636],"AN":110,"homozygote_count":[0,51]}},{"key":"severe GTS","value":{"AC":[5,69],"AF":[0.06756756756756757,0.9324324324324325],"AN":74,"homozygote_count":[0,32]}},{"key":"controls","value":{"AC":[17,181],"AF":[0.08585858585858586,0.9141414141414141],"AN":198,"homozygote_count":[0,82]}}]
chr1:927392	["A","G"]	[{"key":"non-GTS TDs","value":{"AC":[77,1],"AF":[0.9871794871794872,0.01282051282051282],"AN":78,"homozygote_count":[38,0]}},{"key":"GTS","value":{"AC":[88,4],"AF":[0.9565217391304348,0.043478260869565216],"AN":92,"homozygote_count":[42,0]}},{"key":"healthy family members","value":{"AC":[108,2],"AF":[0.9818181818181818,0.01818181818181818],"AN":110,"homozygote_count":[53,0]}},{"key":"severe GTS","value":{"AC":[73,1],"AF":[0.9864864864864865,0.013513513513513514],"AN":74,"homozygote_count":[36,0]}},{"key":"controls","value":{"AC":[192,8],"AF":[0.96,0.04],"AN":200,"homozygote_count":[92,0]}}]
chr1:927486	["C","T"]	[{"key":"non-GTS TDs","value":{"AC":[22,56],"AF":[0.28205128205128205,0.717948717948718],"AN":78,"homozygote_count":[5,22]}},{"key":"GTS","value":{"AC":[22,70],"AF":[0.2391304347826087,0.7608695652173914],"AN":92,"homozygote_count":[5,29]}},{"key":"healthy family members","value":{"AC":[25,85],"AF":[0.22727272727272727,0.7727272727272727],"AN":110,"homozygote_count":[3,33]}},{"key":"severe GTS","value":{"AC":[19,55],"AF":[0.25675675675675674,0.7432432432432432],"AN":74,"homozygote_count":[3,21]}},{"key":"controls","value":{"AC":[60,140],"AF":[0.3,0.7],"AN":200,"homozygote_count":[6,46]}}]
chr1:927744	["G","T"]	[{"key":"non-GTS TDs","value":{"AC":[3,75],"AF":[0.038461538461538464,0.9615384615384616],"AN":78,"homozygote_count":[0,36]}},{"key":"GTS","value":{"AC":[4,88],"AF":[0.043478260869565216,0.9565217391304348],"AN":92,"homozygote_count":[1,43]}},{"key":"healthy family members","value":{"AC":[2,108],"AF":[0.01818181818181818,0.9818181818181818],"AN":110,"homozygote_count":[0,53]}},{"key":"severe GTS","value":{"AC":[4,70],"AF":[0.05405405405405406,0.9459459459459459],"AN":74,"homozygote_count":[0,33]}},{"key":"controls","value":{"AC":[13,187],"AF":[0.065,0.935],"AN":200,"homozygote_count":[0,87]}}]
chr1:927758	["A","C"]	[{"key":"non-GTS TDs","value":{"AC":[76,2],"AF":[0.9743589743589743,0.02564102564102564],"AN":78,"homozygote_count":[37,0]}},{"key":"GTS","value":{"AC":[89,3],"AF":[0.967391304347826,0.03260869565217391],"AN":92,"homozygote_count":[44,1]}},{"key":"healthy family members","value":{"AC":[108,2],"AF":[0.9818181818181818,0.01818181818181818],"AN":110,"homozygote_count":[53,0]}},{"key":"severe GTS","value":{"AC":[72,2],"AF":[0.972972972972973,0.02702702702702703],"AN":74,"homozygote_count":[35,0]}},{"key":"controls","value":{"AC":[193,7],"AF":[0.965,0.035],"AN":200,"homozygote_count":[93,0]}}]
chr1:928109	["G","A"]	[{"key":"non-GTS TDs","value":{"AC":[78,0],"AF":[1.0,0.0],"AN":78,"homozygote_count":[39,0]}},{"key":"GTS","value":{"AC":[92,0],"AF":[1.0,0.0],"AN":92,"homozygote_count":[46,0]}},{"key":"healthy family members","value":{"AC":[110,0],"AF":[1.0,0.0],"AN":110,"homozygote_count":[55,0]}},{"key":"severe GTS","value":{"AC":[73,1],"AF":[0.9864864864864865,0.013513513513513514],"AN":74,"homozygote_count":[36,0]}},{"key":"controls","value":{"AC":[200,0],"AF":[1.0,0.0],"AN":200,"homozygote_count":[100,0]}}]
chr1:928463	["C","T"]	[{"key":"non-GTS TDs","value":{"AC":[76,2],"AF":[0.9743589743589743,0.02564102564102564],"AN":78,"homozygote_count":[37,0]}},{"key":"GTS","value":{"AC":[88,4],"AF":[0.9565217391304348,0.043478260869565216],"AN":92,"homozygote_count":[43,1]}},{"key":"healthy family members","value":{"AC":[108,2],"AF":[0.9818181818181818,0.01818181818181818],"AN":110,"homozygote_count":[53,0]}},{"key":"severe GTS","value":{"AC":[70,4],"AF":[0.9459459459459459,0.05405405405405406],"AN":74,"homozygote_count":[33,0]}},{"key":"controls","value":{"AC":[189,11],"AF":[0.945,0.055],"AN":200,"homozygote_count":[89,0]}}]
chr1:928483	["G","A"]	[{"key":"non-GTS TDs","value":{"AC":[76,2],"AF":[0.9743589743589743,0.02564102564102564],"AN":78,"homozygote_count":[37,0]}},{"key":"GTS","value":{"AC":[88,4],"AF":[0.9565217391304348,0.043478260869565216],"AN":92,"homozygote_count":[43,1]}},{"key":"healthy family members","value":{"AC":[108,2],"AF":[0.9818181818181818,0.01818181818181818],"AN":110,"homozygote_count":[53,0]}},{"key":"severe GTS","value":{"AC":[70,4],"AF":[0.9459459459459459,0.05405405405405406],"AN":74,"homozygote_count":[33,0]}},{"key":"controls","value":{"AC":[189,11],"AF":[0.945,0.055],"AN":200,"homozygote_count":[89,0]}}]
chr1:928598	["G","A"]	[{"key":"non-GTS TDs","value":{"AC":[77,1],"AF":[0.9871794871794872,0.01282051282051282],"AN":78,"homozygote_count":[38,0]}},{"key":"GTS","value":{"AC":[91,1],"AF":[0.9891304347826086,0.010869565217391304],"AN":92,"homozygote_count":[45,0]}},{"key":"healthy family members","value":{"AC":[110,0],"AF":[1.0,0.0],"AN":110,"homozygote_count":[55,0]}},{"key":"severe GTS","value":{"AC":[72,2],"AF":[0.972972972972973,0.02702702702702703],"AN":74,"homozygote_count":[35,0]}},{"key":"controls","value":{"AC":[195,5],"AF":[0.975,0.025],"AN":200,"homozygote_count":[95,0]}}]
chr1:928622	["G","C"]	[{"key":"non-GTS TDs","value":{"AC":[61,17],"AF":[0.782051282051282,0.21794871794871795],"AN":78,"homozygote_count":[26,4]}},{"key":"GTS","value":{"AC":[74,18],"AF":[0.8043478260869565,0.1956521739130435],"AN":92,"homozygote_count":[31,3]}},{"key":"healthy family members","value":{"AC":[87,23],"AF":[0.7909090909090909,0.20909090909090908],"AN":110,"homozygote_count":[34,2]}},{"key":"severe GTS","value":{"AC":[58,16],"AF":[0.7837837837837838,0.21621621621621623],"AN":74,"homozygote_count":[26,5]}},{"key":"controls","value":{"AC":[155,45],"AF":[0.775,0.225],"AN":200,"homozygote_count":[57,2]}}]
chr1:929110	["C","T"]	[{"key":"non-GTS TDs","value":{"AC":[76,2],"AF":[0.9743589743589743,0.02564102564102564],"AN":78,"homozygote_count":[37,0]}},{"key":"GTS","value":{"AC":[88,4],"AF":[0.9565217391304348,0.043478260869565216],"AN":92,"homozygote_count":[42,0]}},{"key":"healthy family members","value":{"AC":[101,9],"AF":[0.9181818181818182,0.08181818181818182],"AN":110,"homozygote_count":[46,0]}},{"key":"severe GTS","value":{"AC":[72,2],"AF":[0.972972972972973,0.02702702702702703],"AN":74,"homozygote_count":[35,0]}},{"key":"controls","value":{"AC":[192,8],"AF":[0.96,0.04],"AN":200,"homozygote_count":[92,0]}}]
chr1:929346	["T","A"]	[{"key":"non-GTS TDs","value":{"AC":[0,78],"AF":[0.0,1.0],"AN":78,"homozygote_count":[0,39]}},{"key":"GTS","value":{"AC":[0,92],"AF":[0.0,1.0],"AN":92,"homozygote_count":[0,46]}},{"key":"healthy family members","value":{"AC":[0,110],"AF":[0.0,1.0],"AN":110,"homozygote_count":[0,55]}},{"key":"severe GTS","value":{"AC":[0,74],"AF":[0.0,1.0],"AN":74,"homozygote_count":[0,37]}},{"key":"controls","value":{"AC":[1,199],"AF":[0.005,0.995],"AN":200,"homozygote_count":[0,99]}}]
chr1:929375	["A","G"]	[{"key":"non-GTS TDs","value":{"AC":[1,77],"AF":[0.01282051282051282,0.9871794871794872],"AN":78,"homozygote_count":[0,38]}},{"key":"GTS","value":{"AC":[1,91],"AF":[0.010869565217391304,0.9891304347826086],"AN":92,"homozygote_count":[0,45]}},{"key":"healthy family members","value":{"AC":[0,110],"AF":[0.0,1.0],"AN":110,"homozygote_count":[0,55]}},{"key":"severe GTS","value":{"AC":[2,72],"AF":[0.02702702702702703,0.972972972972973],"AN":74,"homozygote_count":[0,35]}},{"key":"controls","value":{"AC":[6,194],"AF":[0.03,0.97],"AN":200,"homozygote_count":[0,94]}}]
chr1:929377	["G","A"]	[{"key":"non-GTS TDs","value":{"AC":[1,77],"AF":[0.01282051282051282,0.9871794871794872],"AN":78,"homozygote_count":[0,38]}},{"key":"GTS","value":{"AC":[1,91],"AF":[0.010869565217391304,0.9891304347826086],"AN":92,"homozygote_count":[0,45]}},{"key":"healthy family members","value":{"AC":[0,110],"AF":[0.0,1.0],"AN":110,"homozygote_count":[0,55]}},{"key":"severe GTS","value":{"AC":[2,72],"AF":[0.02702702702702703,0.972972972972973],"AN":74,"homozygote_count":[0,35]}},{"key":"controls","value":{"AC":[6,194],"AF":[0.03,0.97],"AN":200,"homozygote_count":[0,94]}}]
chr1:929558	["G","A"]	[{"key":"non-GTS TDs","value":{"AC":[20,58],"AF":[0.2564102564102564,0.7435897435897436],"AN":78,"homozygote_count":[5,24]}},{"key":"GTS","value":{"AC":[24,68],"AF":[0.2608695652173913,0.7391304347826086],"AN":92,"homozygote_count":[5,27]}},{"key":"healthy family members","value":{"AC":[27,83],"AF":[0.24545454545454545,0.7545454545454545],"AN":110,"homozygote_count":[3,31]}},{"key":"severe GTS","value":{"AC":[20,54],"AF":[0.2702702702702703,0.7297297297297297],"AN":74,"homozygote_count":[5,22]}},{"key":"controls","value":{"AC":[59,141],"AF":[0.295,0.705],"AN":200,"homozygote_count":[6,47]}}]
chr1:929839	["G","A"]	[{"key":"non-GTS TDs","value":{"AC":[61,17],"AF":[0.782051282051282,0.21794871794871795],"AN":78,"homozygote_count":[26,4]}},{"key":"GTS","value":{"AC":[74,18],"AF":[0.8043478260869565,0.1956521739130435],"AN":92,"homozygote_count":[31,3]}},{"key":"healthy family members","value":{"AC":[88,22],"AF":[0.8,0.2],"AN":110,"homozygote_count":[34,1]}},{"key":"severe GTS","value":{"AC":[58,16],"AF":[0.7837837837837838,0.21621621621621623],"AN":74,"homozygote_count":[26,5]}},{"key":"controls","value":{"AC":[155,45],"AF":[0.775,0.225],"AN":200,"homozygote_count":[57,2]}}]
chr1:929881	["G","A"]	[{"key":"non-GTS TDs","value":{"AC":[77,1],"AF":[0.9871794871794872,0.01282051282051282],"AN":78,"homozygote_count":[38,0]}},{"key":"GTS","value":{"AC":[91,1],"AF":[0.9891304347826086,0.010869565217391304],"AN":92,"homozygote_count":[45,0]}},{"key":"healthy family members","value":{"AC":[110,0],"AF":[1.0,0.0],"AN":110,"homozygote_count":[55,0]}},{"key":"severe GTS","value":{"AC":[72,2],"AF":[0.972972972972973,0.02702702702702703],"AN":74,"homozygote_count":[35,0]}},{"key":"controls","value":{"AC":[197,3],"AF":[0.985,0.015],"AN":200,"homozygote_count":[97,0]}}]
chr1:930055	["C","G"]	[{"key":"non-GTS TDs","value":{"AC":[76,2],"AF":[0.9743589743589743,0.02564102564102564],"AN":78,"homozygote_count":[37,0]}},{"key":"GTS","value":{"AC":[92,0],"AF":[1.0,0.0],"AN":92,"homozygote_count":[46,0]}},{"key":"healthy family members","value":{"AC":[110,0],"AF":[1.0,0.0],"AN":110,"homozygote_count":[55,0]}},{"key":"severe GTS","value":{"AC":[73,1],"AF":[0.9864864864864865,0.013513513513513514],"AN":74,"homozygote_count":[36,0]}},{"key":"controls","value":{"AC":[199,1],"AF":[0.995,0.005],"AN":200,"homozygote_count":[99,0]}}]
chr1:930248	["G","A"]	[{"key":"non-GTS TDs","value":{"AC":[77,1],"AF":[0.9871794871794872,0.01282051282051282],"AN":78,"homozygote_count":[38,0]}},{"key":"GTS","value":{"AC":[92,0],"AF":[1.0,0.0],"AN":92,"homozygote_count":[46,0]}},{"key":"healthy family members","value":{"AC":[109,1],"AF":[0.990909090909091,0.00909090909090909],"AN":110,"homozygote_count":[54,0]}},{"key":"severe GTS","value":{"AC":[74,0],"AF":[1.0,0.0],"AN":74,"homozygote_count":[37,0]}},{"key":"controls","value":{"AC":[196,4],"AF":[0.98,0.02],"AN":200,"homozygote_count":[96,0]}}]
chr1:930939	["G","A"]	[{"key":"non-GTS TDs","value":{"AC":[0,78],"AF":[0.0,1.0],"AN":78,"homozygote_count":[0,39]}},{"key":"GTS","value":{"AC":[0,92],"AF":[0.0,1.0],"AN":92,"homozygote_count":[0,46]}},{"key":"healthy family members","value":{"AC":[0,110],"AF":[0.0,1.0],"AN":110,"homozygote_count":[0,55]}},{"key":"severe GTS","value":{"AC":[0,74],"AF":[0.0,1.0],"AN":74,"homozygote_count":[0,37]}},{"key":"controls","value":{"AC":[1,199],"AF":[0.005,0.995],"AN":200,"homozygote_count":[0,99]}}]
chr1:931462	["G","A"]	[{"key":"non-GTS TDs","value":{"AC":[75,3],"AF":[0.9615384615384616,0.038461538461538464],"AN":78,"homozygote_count":[36,0]}},{"key":"GTS","value":{"AC":[91,1],"AF":[0.9891304347826086,0.010869565217391304],"AN":92,"homozygote_count":[45,0]}},{"key":"healthy family members","value":{"AC":[110,0],"AF":[1.0,0.0],"AN":110,"homozygote_count":[55,0]}},{"key":"severe GTS","value":{"AC":[74,0],"AF":[1.0,0.0],"AN":74,"homozygote_count":[37,0]}},{"key":"controls","value":{"AC":[200,0],"AF":[1.0,0.0],"AN":200,"homozygote_count":[100,0]}}]
chr1:931513	["T","C"]	[{"key":"non-GTS TDs","value":{"AC":[37,41],"AF":[0.47435897435897434,0.5256410256410257],"AN":78,"homozygote_count":[10,12]}},{"key":"GTS","value":{"AC":[36,56],"AF":[0.391304347826087,0.6086956521739131],"AN":92,"homozygote_count":[9,19]}},{"key":"healthy family members","value":{"AC":[42,68],"AF":[0.38181818181818183,0.6181818181818182],"AN":110,"homozygote_count":[9,22]}},{"key":"severe GTS","value":{"AC":[34,40],"AF":[0.4594594594594595,0.5405405405405406],"AN":74,"homozygote_count":[9,12]}},{"key":"controls","value":{"AC":[84,116],"AF":[0.42,0.58],"AN":200,"homozygote_count":[17,33]}}]
chr1:931540	["A","G"]	[{"key":"non-GTS TDs","value":{"AC":[0,78],"AF":[0.0,1.0],"AN":78,"homozygote_count":[0,39]}},{"key":"GTS","value":{"AC":[0,92],"AF":[0.0,1.0],"AN":92,"homozygote_count":[0,46]}},{"key":"healthy family members","value":{"AC":[0,110],"AF":[0.0,1.0],"AN":110,"homozygote_count":[0,55]}},{"key":"severe GTS","value":{"AC":[0,74],"AF":[0.0,1.0],"AN":74,"homozygote_count":[0,37]}},{"key":"controls","value":{"AC":[1,199],"AF":[0.005,0.995],"AN":200,"homozygote_count":[0,99]}}]
chr1:931558	["G","A"]	[{"key":"non-GTS TDs","value":{"AC":[60,18],"AF":[0.7692307692307693,0.23076923076923078],"AN":78,"homozygote_count":[26,5]}},{"key":"GTS","value":{"AC":[71,21],"AF":[0.7717391304347826,0.22826086956521738],"AN":92,"homozygote_count":[30,5]}},{"key":"healthy family members","value":{"AC":[86,24],"AF":[0.7818181818181819,0.21818181818181817],"AN":110,"homozygote_count":[33,2]}},{"key":"severe GTS","value":{"AC":[56,18],"AF":[0.7567567567567568,0.24324324324324326],"AN":74,"homozygote_count":[24,5]}},{"key":"controls","value":{"AC":[146,54],"AF":[0.73,0.27],"AN":200,"homozygote_count":[50,4]}}]
chr1:932204	["A","T"]	[{"key":"non-GTS TDs","value":{"AC":[0,78],"AF":[0.0,1.0],"AN":78,"homozygote_count":[0,39]}},{"key":"GTS","value":{"AC":[0,92],"AF":[0.0,1.0],"AN":92,"homozygote_count":[0,46]}},{"key":"healthy family members","value":{"AC":[0,110],"AF":[0.0,1.0],"AN":110,"homozygote_count":[0,55]}},{"key":"severe GTS","value":{"AC":[0,74],"AF":[0.0,1.0],"AN":74,"homozygote_count":[0,37]}},{"key":"controls","value":{"AC":[1,199],"AF":[0.005,0.995],"AN":200,"homozygote_count":[0,99]}}]
chr1:932255	["C","T"]	[{"key":"non-GTS TDs","value":{"AC":[61,17],"AF":[0.782051282051282,0.21794871794871795],"AN":78,"homozygote_count":[26,4]}},{"key":"GTS","value":{"AC":[74,18],"AF":[0.8043478260869565,0.1956521739130435],"AN":92,"homozygote_count":[31,3]}},{"key":"healthy family members","value":{"AC":[88,22],"AF":[0.8,0.2],"AN":110,"homozygote_count":[34,1]}},{"key":"severe GTS","value":{"AC":[58,16],"AF":[0.7837837837837838,0.21621621621621623],"AN":74,"homozygote_count":[26,5]}},{"key":"controls","value":{"AC":[152,48],"AF":[0.76,0.24],"AN":200,"homozygote_count":[54,2]}}]
chr1:932258	["G","C"]	[{"key":"non-GTS TDs","value":{"AC":[78,0],"AF":[1.0,0.0],"AN":78,"homozygote_count":[39,0]}},{"key":"GTS","value":{"AC":[92,0],"AF":[1.0,0.0],"AN":92,"homozygote_count":[46,0]}},{"key":"healthy family members","value":{"AC":[110,0],"AF":[1.0,0.0],"AN":110,"homozygote_count":[55,0]}},{"key":"severe GTS","value":{"AC":[73,1],"AF":[0.9864864864864865,0.013513513513513514],"AN":74,"homozygote_count":[36,0]}},{"key":"controls","value":{"AC":[200,0],"AF":[1.0,0.0],"AN":200,"homozygote_count":[100,0]}}]
chr1:932283	["C","T"]	[{"key":"non-GTS TDs","value":{"AC":[78,0],"AF":[1.0,0.0],"AN":78,"homozygote_count":[39,0]}},{"key":"GTS","value":{"AC":[92,0],"AF":[1.0,0.0],"AN":92,"homozygote_count":[46,0]}},{"key":"healthy family members","value":{"AC":[110,0],"AF":[1.0,0.0],"AN":110,"homozygote_count":[55,0]}},{"key":"severe GTS","value":{"AC":[73,1],"AF":[0.9864864864864865,0.013513513513513514],"AN":74,"homozygote_count":[36,0]}},{"key":"controls","value":{"AC":[198,2],"AF":[0.99,0.01],"AN":200,"homozygote_count":[99,1]}}]
chr1:932613	["GTTTC","G"]	[{"key":"non-GTS TDs","value":{"AC":[1,77],"AF":[0.01282051282051282,0.9871794871794872],"AN":78,"homozygote_count":[0,38]}},{"key":"GTS","value":{"AC":[1,91],"AF":[0.010869565217391304,0.9891304347826086],"AN":92,"homozygote_count":[0,45]}},{"key":"healthy family members","value":{"AC":[0,110],"AF":[0.0,1.0],"AN":110,"homozygote_count":[0,55]}},{"key":"severe GTS","value":{"AC":[2,72],"AF":[0.02702702702702703,0.972972972972973],"AN":74,"homozygote_count":[0,35]}},{"key":"controls","value":{"AC":[4,196],"AF":[0.02,0.98],"AN":200,"homozygote_count":[0,96]}}]
chr1:932716	["T","C"]	[{"key":"non-GTS TDs","value":{"AC":[77,1],"AF":[0.9871794871794872,0.01282051282051282],"AN":78,"homozygote_count":[38,0]}},{"key":"GTS","value":{"AC":[91,1],"AF":[0.9891304347826086,0.010869565217391304],"AN":92,"homozygote_count":[45,0]}},{"key":"healthy family members","value":{"AC":[110,0],"AF":[1.0,0.0],"AN":110,"homozygote_count":[55,0]}},{"key":"severe GTS","value":{"AC":[72,2],"AF":[0.972972972972973,0.02702702702702703],"AN":74,"homozygote_count":[35,0]}},{"key":"controls","value":{"AC":[197,3],"AF":[0.985,0.015],"AN":200,"homozygote_count":[97,0]}}]
chr1:932732	["C","T"]	[{"key":"non-GTS TDs","value":{"AC":[77,1],"AF":[0.9871794871794872,0.01282051282051282],"AN":78,"homozygote_count":[38,0]}},{"key":"GTS","value":{"AC":[91,1],"AF":[0.9891304347826086,0.010869565217391304],"AN":92,"homozygote_count":[45,0]}},{"key":"healthy family members","value":{"AC":[110,0],"AF":[1.0,0.0],"AN":110,"homozygote_count":[55,0]}},{"key":"severe GTS","value":{"AC":[72,2],"AF":[0.972972972972973,0.02702702702702703],"AN":74,"homozygote_count":[35,0]}},{"key":"controls","value":{"AC":[197,3],"AF":[0.985,0.015],"AN":200,"homozygote_count":[97,0]}}]
chr1:932733	["G","A"]	[{"key":"non-GTS TDs","value":{"AC":[77,1],"AF":[0.9871794871794872,0.01282051282051282],"AN":78,"homozygote_count":[38,0]}},{"key":"GTS","value":{"AC":[89,3],"AF":[0.967391304347826,0.03260869565217391],"AN":92,"homozygote_count":[44,1]}},{"key":"healthy family members","value":{"AC":[108,2],"AF":[0.9818181818181818,0.01818181818181818],"AN":110,"homozygote_count":[53,0]}},{"key":"severe GTS","value":{"AC":[72,2],"AF":[0.972972972972973,0.02702702702702703],"AN":74,"homozygote_count":[35,0]}},{"key":"controls","value":{"AC":[194,6],"AF":[0.97,0.03],"AN":200,"homozygote_count":[94,0]}}]
chr1:932949	["A","C"]	[{"key":"non-GTS TDs","value":{"AC":[0,78],"AF":[0.0,1.0],"AN":78,"homozygote_count":[0,39]}},{"key":"GTS","value":{"AC":[0,92],"AF":[0.0,1.0],"AN":92,"homozygote_count":[0,46]}},{"key":"healthy family members","value":{"AC":[0,110],"AF":[0.0,1.0],"AN":110,"homozygote_count":[0,55]}},{"key":"severe GTS","value":{"AC":[0,74],"AF":[0.0,1.0],"AN":74,"homozygote_count":[0,37]}},{"key":"controls","value":{"AC":[0,200],"AF":[0.0,1.0],"AN":200,"homozygote_count":[0,100]}}]
chr1:932957	["C","T"]	[{"key":"non-GTS TDs","value":{"AC":[78,0],"AF":[1.0,0.0],"AN":78,"homozygote_count":[39,0]}},{"key":"GTS","value":{"AC":[92,0],"AF":[1.0,0.0],"AN":92,"homozygote_count":[46,0]}},{"key":"healthy family members","value":{"AC":[110,0],"AF":[1.0,0.0],"AN":110,"homozygote_count":[55,0]}},{"key":"severe GTS","value":{"AC":[73,1],"AF":[0.9864864864864865,0.013513513513513514],"AN":74,"homozygote_count":[36,0]}},{"key":"controls","value":{"AC":[199,1],"AF":[0.995,0.005],"AN":200,"homozygote_count":[99,0]}}]
chr1:933303	["C","T"]	[{"key":"non-GTS TDs","value":{"AC":[76,2],"AF":[0.9743589743589743,0.02564102564102564],"AN":78,"homozygote_count":[37,0]}},{"key":"GTS","value":{"AC":[91,1],"AF":[0.9891304347826086,0.010869565217391304],"AN":92,"homozygote_count":[45,0]}},{"key":"healthy family members","value":{"AC":[105,5],"AF":[0.9545454545454546,0.045454545454545456],"AN":110,"homozygote_count":[50,0]}},{"key":"severe GTS","value":{"AC":[74,0],"AF":[1.0,0.0],"AN":74,"homozygote_count":[37,0]}},{"key":"controls","value":{"AC":[195,5],"AF":[0.975,0.025],"AN":200,"homozygote_count":[95,0]}}]
chr1:933323	["C","T"]	[{"key":"non-GTS TDs","value":{"AC":[78,0],"AF":[1.0,0.0],"AN":78,"homozygote_count":[39,0]}},{"key":"GTS","value":{"AC":[91,1],"AF":[0.9891304347826086,0.010869565217391304],"AN":92,"homozygote_count":[45,0]}},{"key":"healthy family members","value":{"AC":[110,0],"AF":[1.0,0.0],"AN":110,"homozygote_count":[55,0]}},{"key":"severe GTS","value":{"AC":[73,1],"AF":[0.9864864864864865,0.013513513513513514],"AN":74,"homozygote_count":[36,0]}},{"key":"controls","value":{"AC":[199,1],"AF":[0.995,0.005],"AN":200,"homozygote_count":[99,0]}}]
chr1:933411	["C","T"]	[{"key":"non-GTS TDs","value":{"AC":[2,76],"AF":[0.02564102564102564,0.9743589743589743],"AN":78,"homozygote_count":[0,37]}},{"key":"GTS","value":{"AC":[1,91],"AF":[0.010869565217391304,0.9891304347826086],"AN":92,"homozygote_count":[0,45]}},{"key":"healthy family members","value":{"AC":[1,109],"AF":[0.00909090909090909,0.990909090909091],"AN":110,"homozygote_count":[0,54]}},{"key":"severe GTS","value":{"AC":[2,72],"AF":[0.02702702702702703,0.972972972972973],"AN":74,"homozygote_count":[0,35]}},{"key":"controls","value":{"AC":[5,195],"AF":[0.025,0.975],"AN":200,"homozygote_count":[0,95]}}]
chr1:933511	["A","G"]	[{"key":"non-GTS TDs","value":{"AC":[0,78],"AF":[0.0,1.0],"AN":78,"homozygote_count":[0,39]}},{"key":"GTS","value":{"AC":[0,92],"AF":[0.0,1.0],"AN":92,"homozygote_count":[0,46]}},{"key":"healthy family members","value":{"AC":[0,110],"AF":[0.0,1.0],"AN":110,"homozygote_count":[0,55]}},{"key":"severe GTS","value":{"AC":[0,74],"AF":[0.0,1.0],"AN":74,"homozygote_count":[0,37]}},{"key":"controls","value":{"AC":[1,199],"AF":[0.005,0.995],"AN":200,"homozygote_count":[0,99]}}]
chr1:933548	["A","AG"]	[{"key":"non-GTS TDs","value":{"AC":[28,50],"AF":[0.358974358974359,0.6410256410256411],"AN":78,"homozygote_count":[7,18]}},{"key":"GTS","value":{"AC":[32,60],"AF":[0.34782608695652173,0.6521739130434783],"AN":92,"homozygote_count":[6,20]}},{"key":"healthy family members","value":{"AC":[40,70],"AF":[0.36363636363636365,0.6363636363636364],"AN":110,"homozygote_count":[8,23]}},{"key":"severe GTS","value":{"AC":[34,40],"AF":[0.4594594594594595,0.5405405405405406],"AN":74,"homozygote_count":[8,11]}},{"key":"controls","value":{"AC":[79,121],"AF":[0.395,0.605],"AN":200,"homozygote_count":[17,38]}}]
chr1:933601	["C","T"]	[{"key":"non-GTS TDs","value":{"AC":[1,77],"AF":[0.01282051282051282,0.9871794871794872],"AN":78,"homozygote_count":[0,38]}},{"key":"GTS","value":{"AC":[4,88],"AF":[0.043478260869565216,0.9565217391304348],"AN":92,"homozygote_count":[1,43]}},{"key":"healthy family members","value":{"AC":[2,108],"AF":[0.01818181818181818,0.9818181818181818],"AN":110,"homozygote_count":[0,53]}},{"key":"severe GTS","value":{"AC":[4,70],"AF":[0.05405405405405406,0.9459459459459459],"AN":74,"homozygote_count":[0,33]}},{"key":"controls","value":{"AC":[11,189],"AF":[0.055,0.945],"AN":200,"homozygote_count":[0,89]}}]
chr1:933653	["C","T"]	[{"key":"non-GTS TDs","value":{"AC":[77,1],"AF":[0.9871794871794872,0.01282051282051282],"AN":78,"homozygote_count":[38,0]}},{"key":"GTS","value":{"AC":[91,1],"AF":[0.9891304347826086,0.010869565217391304],"AN":92,"homozygote_count":[45,0]}},{"key":"healthy family members","value":{"AC":[110,0],"AF":[1.0,0.0],"AN":110,"homozygote_count":[55,0]}},{"key":"severe GTS","value":{"AC":[72,2],"AF":[0.972972972972973,0.02702702702702703],"AN":74,"homozygote_count":[35,0]}},{"key":"controls","value":{"AC":[197,3],"AF":[0.985,0.015],"AN":200,"homozygote_count":[97,0]}}]
chr1:935386	["C","T"]	[{"key":"non-GTS TDs","value":{"AC":[77,1],"AF":[0.9871794871794872,0.01282051282051282],"AN":78,"homozygote_count":[38,0]}},{"key":"GTS","value":{"AC":[89,3],"AF":[0.967391304347826,0.03260869565217391],"AN":92,"homozygote_count":[44,1]}},{"key":"healthy family members","value":{"AC":[108,2],"AF":[0.9818181818181818,0.01818181818181818],"AN":110,"homozygote_count":[53,0]}},{"key":"severe GTS","value":{"AC":[74,0],"AF":[1.0,0.0],"AN":74,"homozygote_count":[37,0]}},{"key":"controls","value":{"AC":[194,6],"AF":[0.97,0.03],"AN":200,"homozygote_count":[94,0]}}]
chr1:935426	["C","CGGAGCTCCTCT"]	[{"key":"non-GTS TDs","value":{"AC":[77,1],"AF":[0.9871794871794872,0.01282051282051282],"AN":78,"homozygote_count":[38,0]}},{"key":"GTS","value":{"AC":[91,1],"AF":[0.9891304347826086,0.010869565217391304],"AN":92,"homozygote_count":[45,0]}},{"key":"healthy family members","value":{"AC":[110,0],"AF":[1.0,0.0],"AN":110,"homozygote_count":[55,0]}},{"key":"severe GTS","value":{"AC":[72,2],"AF":[0.972972972972973,0.02702702702702703],"AN":74,"homozygote_count":[35,0]}},{"key":"controls","value":{"AC":[196,4],"AF":[0.98,0.02],"AN":200,"homozygote_count":[96,0]}}]
chr1:935431	["G","A"]	[{"key":"non-GTS TDs","value":{"AC":[77,1],"AF":[0.9871794871794872,0.01282051282051282],"AN":78,"homozygote_count":[38,0]}},{"key":"GTS","value":{"AC":[91,1],"AF":[0.9891304347826086,0.010869565217391304],"AN":92,"homozygote_count":[45,0]}},{"key":"healthy family members","value":{"AC":[110,0],"AF":[1.0,0.0],"AN":110,"homozygote_count":[55,0]}},{"key":"severe GTS","value":{"AC":[72,2],"AF":[0.972972972972973,0.02702702702702703],"AN":74,"homozygote_count":[35,0]}},{"key":"controls","value":{"AC":[197,3],"AF":[0.985,0.015],"AN":200,"homozygote_count":[97,0]}}]
chr1:935493	["G","A"]	[{"key":"non-GTS TDs","value":{"AC":[74,4],"AF":[0.9487179487179487,0.05128205128205128],"AN":78,"homozygote_count":[35,0]}},{"key":"GTS","value":{"AC":[91,1],"AF":[0.9891304347826086,0.010869565217391304],"AN":92,"homozygote_count":[45,0]}},{"key":"healthy family members","value":{"AC":[110,0],"AF":[1.0,0.0],"AN":110,"homozygote_count":[55,0]}},{"key":"severe GTS","value":{"AC":[74,0],"AF":[1.0,0.0],"AN":74,"homozygote_count":[37,0]}},{"key":"controls","value":{"AC":[199,1],"AF":[0.995,0.005],"AN":200,"homozygote_count":[99,0]}}]
chr1:935523	["T","C"]	[{"key":"non-GTS TDs","value":{"AC":[0,78],"AF":[0.0,1.0],"AN":78,"homozygote_count":[0,39]}},{"key":"GTS","value":{"AC":[0,92],"AF":[0.0,1.0],"AN":92,"homozygote_count":[0,46]}},{"key":"healthy family members","value":{"AC":[0,110],"AF":[0.0,1.0],"AN":110,"homozygote_count":[0,55]}},{"key":"severe GTS","value":{"AC":[0,74],"AF":[0.0,1.0],"AN":74,"homozygote_count":[0,37]}},{"key":"controls","value":{"AC":[1,199],"AF":[0.005,0.995],"AN":200,"homozygote_count":[0,99]}}]
chr1:935546	["G","A"]	[{"key":"non-GTS TDs","value":{"AC":[78,0],"AF":[1.0,0.0],"AN":78,"homozygote_count":[39,0]}},{"key":"GTS","value":{"AC":[92,0],"AF":[1.0,0.0],"AN":92,"homozygote_count":[46,0]}},{"key":"healthy family members","value":{"AC":[110,0],"AF":[1.0,0.0],"AN":110,"homozygote_count":[55,0]}},{"key":"severe GTS","value":{"AC":[73,1],"AF":[0.9864864864864865,0.013513513513513514],"AN":74,"homozygote_count":[36,0]}},{"key":"controls","value":{"AC":[200,0],"AF":[1.0,0.0],"AN":200,"homozygote_count":[100,0]}}]
chr1:935662	["C","CA"]	[{"key":"non-GTS TDs","value":{"AC":[76,2],"AF":[0.9743589743589743,0.02564102564102564],"AN":78,"homozygote_count":[37,0]}},{"key":"GTS","value":{"AC":[91,1],"AF":[0.9891304347826086,0.010869565217391304],"AN":92,"homozygote_count":[45,0]}},{"key":"healthy family members","value":{"AC":[105,5],"AF":[0.9545454545454546,0.045454545454545456],"AN":110,"homozygote_count":[50,0]}},{"key":"severe GTS","value":{"AC":[74,0],"AF":[1.0,0.0],"AN":74,"homozygote_count":[37,0]}},{"key":"controls","value":{"AC":[195,5],"AF":[0.975,0.025],"AN":200,"homozygote_count":[95,0]}}]
chr1:935954	["G","T"]	[{"key":"non-GTS TDs","value":{"AC":[26,52],"AF":[0.3333333333333333,0.6666666666666666],"AN":78,"homozygote_count":[6,19]}},{"key":"GTS","value":{"AC":[30,62],"AF":[0.32608695652173914,0.6739130434782609],"AN":92,"homozygote_count":[6,22]}},{"key":"healthy family members","value":{"AC":[34,76],"AF":[0.3090909090909091,0.6909090909090909],"AN":110,"homozygote_count":[7,28]}},{"key":"severe GTS","value":{"AC":[25,49],"AF":[0.33783783783783783,0.6621621621621622],"AN":74,"homozygote_count":[4,16]}},{"key":"controls","value":{"AC":[66,134],"AF":[0.33,0.67],"AN":200,"homozygote_count":[10,44]}}]
chr1:936133	["C","T"]	[{"key":"non-GTS TDs","value":{"AC":[77,1],"AF":[0.9871794871794872,0.01282051282051282],"AN":78,"homozygote_count":[38,0]}},{"key":"GTS","value":{"AC":[91,1],"AF":[0.9891304347826086,0.010869565217391304],"AN":92,"homozygote_count":[45,0]}},{"key":"healthy family members","value":{"AC":[110,0],"AF":[1.0,0.0],"AN":110,"homozygote_count":[55,0]}},{"key":"severe GTS","value":{"AC":[70,2],"AF":[0.9722222222222222,0.027777777777777776],"AN":72,"homozygote_count":[34,0]}},{"key":"controls","value":{"AC":[197,3],"AF":[0.985,0.015],"AN":200,"homozygote_count":[97,0]}}]
chr1:936264	["A","G"]	[{"key":"non-GTS TDs","value":{"AC":[78,0],"AF":[1.0,0.0],"AN":78,"homozygote_count":[39,0]}},{"key":"GTS","value":{"AC":[92,0],"AF":[1.0,0.0],"AN":92,"homozygote_count":[46,0]}},{"key":"healthy family members","value":{"AC":[110,0],"AF":[1.0,0.0],"AN":110,"homozygote_count":[55,0]}},{"key":"severe GTS","value":{"AC":[73,1],"AF":[0.9864864864864865,0.013513513513513514],"AN":74,"homozygote_count":[36,0]}},{"key":"controls","value":{"AC":[195,1],"AF":[0.9948979591836735,0.00510204081632653],"AN":196,"homozygote_count":[97,0]}}]
chr1:936272	["C","CCGGT"]	[{"key":"non-GTS TDs","value":{"AC":[68,0],"AF":[1.0,0.0],"AN":68,"homozygote_count":[34,0]}},{"key":"GTS","value":{"AC":[88,0],"AF":[1.0,0.0],"AN":88,"homozygote_count":[44,0]}},{"key":"healthy family members","value":{"AC":[106,0],"AF":[1.0,0.0],"AN":106,"homozygote_count":[53,0]}},{"key":"severe GTS","value":{"AC":[65,1],"AF":[0.9848484848484849,0.015151515151515152],"AN":66,"homozygote_count":[32,0]}},{"key":"controls","value":{"AC":[188,0],"AF":[1.0,0.0],"AN":188,"homozygote_count":[94,0]}}]
chr1:936368	["G","T"]	[{"key":"non-GTS TDs","value":{"AC":[77,1],"AF":[0.9871794871794872,0.01282051282051282],"AN":78,"homozygote_count":[38,0]}},{"key":"GTS","value":{"AC":[92,0],"AF":[1.0,0.0],"AN":92,"homozygote_count":[46,0]}},{"key":"healthy family members","value":{"AC":[110,0],"AF":[1.0,0.0],"AN":110,"homozygote_count":[55,0]}},{"key":"severe GTS","value":{"AC":[74,0],"AF":[1.0,0.0],"AN":74,"homozygote_count":[37,0]}},{"key":"controls","value":{"AC":[200,0],"AF":[1.0,0.0],"AN":200,"homozygote_count":[100,0]}}]
chr1:936513	["C","T"]	[{"key":"non-GTS TDs","value":{"AC":[78,0],"AF":[1.0,0.0],"AN":78,"homozygote_count":[39,0]}},{"key":"GTS","value":{"AC":[92,0],"AF":[1.0,0.0],"AN":92,"homozygote_count":[46,0]}},{"key":"healthy family members","value":{"AC":[110,0],"AF":[1.0,0.0],"AN":110,"homozygote_count":[55,0]}},{"key":"severe GTS","value":{"AC":[73,1],"AF":[0.9864864864864865,0.013513513513513514],"AN":74,"homozygote_count":[36,0]}},{"key":"controls","value":{"AC":[200,0],"AF":[1.0,0.0],"AN":200,"homozygote_count":[100,0]}}]
chr1:936972	["G","C"]	[{"key":"non-GTS TDs","value":{"AC":[50,28],"AF":[0.6410256410256411,0.358974358974359],"AN":78,"homozygote_count":[16,5]}},{"key":"GTS","value":{"AC":[64,28],"AF":[0.6956521739130435,0.30434782608695654],"AN":92,"homozygote_count":[22,4]}},{"key":"healthy family members","value":{"AC":[78,32],"AF":[0.7090909090909091,0.2909090909090909],"AN":110,"homozygote_count":[29,6]}},{"key":"severe GTS","value":{"AC":[51,23],"AF":[0.6891891891891891,0.3108108108108108],"AN":74,"homozygote_count":[18,4]}},{"key":"controls","value":{"AC":[140,60],"AF":[0.7,0.3],"AN":200,"homozygote_count":[48,8]}}]
chr1:937087	["C","G"]	[{"key":"non-GTS TDs","value":{"AC":[77,1],"AF":[0.9871794871794872,0.01282051282051282],"AN":78,"homozygote_count":[38,0]}},{"key":"GTS","value":{"AC":[91,1],"AF":[0.9891304347826086,0.010869565217391304],"AN":92,"homozygote_count":[45,0]}},{"key":"healthy family members","value":{"AC":[110,0],"AF":[1.0,0.0],"AN":110,"homozygote_count":[55,0]}},{"key":"severe GTS","value":{"AC":[72,2],"AF":[0.972972972972973,0.02702702702702703],"AN":74,"homozygote_count":[35,0]}},{"key":"controls","value":{"AC":[197,3],"AF":[0.985,0.015],"AN":200,"homozygote_count":[97,0]}}]
chr1:937114	["C","T"]	[{"key":"non-GTS TDs","value":{"AC":[78,0],"AF":[1.0,0.0],"AN":78,"homozygote_count":[39,0]}},{"key":"GTS","value":{"AC":[92,0],"AF":[1.0,0.0],"AN":92,"homozygote_count":[46,0]}},{"key":"healthy family members","value":{"AC":[108,2],"AF":[0.9818181818181818,0.01818181818181818],"AN":110,"homozygote_count":[53,0]}},{"key":"severe GTS","value":{"AC":[74,0],"AF":[1.0,0.0],"AN":74,"homozygote_count":[37,0]}},{"key":"controls","value":{"AC":[199,1],"AF":[0.995,0.005],"AN":200,"homozygote_count":[99,0]}}]
chr1:937572	["C","T"]	[{"key":"non-GTS TDs","value":{"AC":[77,1],"AF":[0.9871794871794872,0.01282051282051282],"AN":78,"homozygote_count":[38,0]}},{"key":"GTS","value":{"AC":[89,3],"AF":[0.967391304347826,0.03260869565217391],"AN":92,"homozygote_count":[44,1]}},{"key":"healthy family members","value":{"AC":[108,2],"AF":[0.9818181818181818,0.01818181818181818],"AN":110,"homozygote_count":[53,0]}},{"key":"severe GTS","value":{"AC":[72,2],"AF":[0.972972972972973,0.02702702702702703],"AN":74,"homozygote_count":[35,0]}},{"key":"controls","value":{"AC":[194,6],"AF":[0.97,0.03],"AN":200,"homozygote_count":[94,0]}}]
chr1:937870	["G","C"]	[{"key":"non-GTS TDs","value":{"AC":[78,0],"AF":[1.0,0.0],"AN":78,"homozygote_count":[39,0]}},{"key":"GTS","value":{"AC":[91,1],"AF":[0.9891304347826086,0.010869565217391304],"AN":92,"homozygote_count":[45,0]}},{"key":"healthy family members","value":{"AC":[110,0],"AF":[1.0,0.0],"AN":110,"homozygote_count":[55,0]}},{"key":"severe GTS","value":{"AC":[73,1],"AF":[0.9864864864864865,0.013513513513513514],"AN":74,"homozygote_count":[36,0]}},{"key":"controls","value":{"AC":[199,1],"AF":[0.995,0.005],"AN":200,"homozygote_count":[99,0]}}]
chr1:938014	["A","G"]	[{"key":"non-GTS TDs","value":{"AC":[76,2],"AF":[0.9743589743589743,0.02564102564102564],"AN":78,"homozygote_count":[37,0]}},{"key":"GTS","value":{"AC":[88,4],"AF":[0.9565217391304348,0.043478260869565216],"AN":92,"homozygote_count":[43,1]}},{"key":"healthy family members","value":{"AC":[108,2],"AF":[0.9818181818181818,0.01818181818181818],"AN":110,"homozygote_count":[53,0]}},{"key":"severe GTS","value":{"AC":[70,4],"AF":[0.9459459459459459,0.05405405405405406],"AN":74,"homozygote_count":[33,0]}},{"key":"controls","value":{"AC":[189,11],"AF":[0.945,0.055],"AN":200,"homozygote_count":[89,0]}}]
chr1:938178	["G","T"]	[{"key":"non-GTS TDs","value":{"AC":[28,50],"AF":[0.358974358974359,0.6410256410256411],"AN":78,"homozygote_count":[6,17]}},{"key":"GTS","value":{"AC":[30,62],"AF":[0.32608695652173914,0.6739130434782609],"AN":92,"homozygote_count":[6,22]}},{"key":"healthy family members","value":{"AC":[35,75],"AF":[0.3181818181818182,0.6818181818181818],"AN":110,"homozygote_count":[7,27]}},{"key":"severe GTS","value":{"AC":[25,49],"AF":[0.33783783783783783,0.6621621621621622],"AN":74,"homozygote_count":[4,16]}},{"key":"controls","value":{"AC":[67,133],"AF":[0.335,0.665],"AN":200,"homozygote_count":[10,43]}}]
chr1:938654	["G","A"]	[{"key":"non-GTS TDs","value":{"AC":[76,2],"AF":[0.9743589743589743,0.02564102564102564],"AN":78,"homozygote_count":[37,0]}},{"key":"GTS","value":{"AC":[88,4],"AF":[0.9565217391304348,0.043478260869565216],"AN":92,"homozygote_count":[43,1]}},{"key":"healthy family members","value":{"AC":[108,2],"AF":[0.9818181818181818,0.01818181818181818],"AN":110,"homozygote_count":[53,0]}},{"key":"severe GTS","value":{"AC":[70,4],"AF":[0.9459459459459459,0.05405405405405406],"AN":74,"homozygote_count":[33,0]}},{"key":"controls","value":{"AC":[191,9],"AF":[0.955,0.045],"AN":200,"homozygote_count":[91,0]}}]
chr1:938880	["C","T"]	[{"key":"non-GTS TDs","value":{"AC":[78,0],"AF":[1.0,0.0],"AN":78,"homozygote_count":[39,0]}},{"key":"GTS","value":{"AC":[92,0],"AF":[1.0,0.0],"AN":92,"homozygote_count":[46,0]}},{"key":"healthy family members","value":{"AC":[109,1],"AF":[0.990909090909091,0.00909090909090909],"AN":110,"homozygote_count":[54,0]}},{"key":"severe GTS","value":{"AC":[74,0],"AF":[1.0,0.0],"AN":74,"homozygote_count":[37,0]}},{"key":"controls","value":{"AC":[200,0],"AF":[1.0,0.0],"AN":200,"homozygote_count":[100,0]}}]
chr1:939148	["C","T"]	[{"key":"non-GTS TDs","value":{"AC":[78,0],"AF":[1.0,0.0],"AN":78,"homozygote_count":[39,0]}},{"key":"GTS","value":{"AC":[91,1],"AF":[0.9891304347826086,0.010869565217391304],"AN":92,"homozygote_count":[45,0]}},{"key":"healthy family members","value":{"AC":[110,0],"AF":[1.0,0.0],"AN":110,"homozygote_count":[55,0]}},{"key":"severe GTS","value":{"AC":[74,0],"AF":[1.0,0.0],"AN":74,"homozygote_count":[37,0]}},{"key":"controls","value":{"AC":[200,0],"AF":[1.0,0.0],"AN":200,"homozygote_count":[100,0]}}]
chr1:939398	["G","GCCTCCCCAGCCACGGTGAGGACCCACCCTGGCATGATCCCCCTCATCA"]	[{"key":"non-GTS TDs","value":{"AC":[76,2],"AF":[0.9743589743589743,0.02564102564102564],"AN":78,"homozygote_count":[37,0]}},{"key":"GTS","value":{"AC":[92,0],"AF":[1.0,0.0],"AN":92,"homozygote_count":[46,0]}},{"key":"healthy family members","value":{"AC":[108,2],"AF":[0.9818181818181818,0.01818181818181818],"AN":110,"homozygote_count":[53,0]}},{"key":"severe GTS","value":{"AC":[74,0],"AF":[1.0,0.0],"AN":74,"homozygote_count":[37,0]}},{"key":"controls","value":{"AC":[200,0],"AF":[1.0,0.0],"AN":200,"homozygote_count":[100,0]}}]
chr1:939398	["GCCTCCCCAGCCACGGTGAGGACCCACCCTGGCATGATCCCCCTCATCA","G"]	[{"key":"non-GTS TDs","value":{"AC":[70,8],"AF":[0.8974358974358975,0.10256410256410256],"AN":78,"homozygote_count":[32,1]}},{"key":"GTS","value":{"AC":[90,2],"AF":[0.9782608695652174,0.021739130434782608],"AN":92,"homozygote_count":[44,0]}},{"key":"healthy family members","value":{"AC":[100,10],"AF":[0.9090909090909091,0.09090909090909091],"AN":110,"homozygote_count":[45,0]}},{"key":"severe GTS","value":{"AC":[73,1],"AF":[0.9864864864864865,0.013513513513513514],"AN":74,"homozygote_count":[36,0]}},{"key":"controls","value":{"AC":[186,14],"AF":[0.93,0.07],"AN":200,"homozygote_count":[86,0]}}]
chr1:939570	["T","TCCCTGGAGGACC"]	[{"key":"non-GTS TDs","value":{"AC":[31,47],"AF":[0.3974358974358974,0.6025641025641025],"AN":78,"homozygote_count":[6,14]}},{"key":"GTS","value":{"AC":[33,59],"AF":[0.358695652173913,0.6413043478260869],"AN":92,"homozygote_count":[7,20]}},{"key":"healthy family members","value":{"AC":[40,70],"AF":[0.36363636363636365,0.6363636363636364],"AN":110,"homozygote_count":[9,24]}},{"key":"severe GTS","value":{"AC":[25,49],"AF":[0.33783783783783783,0.6621621621621622],"AN":74,"homozygote_count":[4,16]}},{"key":"controls","value":{"AC":[76,124],"AF":[0.38,0.62],"AN":200,"homozygote_count":[19,43]}}]
chr1:939711	["G","GA"]	[{"key":"non-GTS TDs","value":{"AC":[77,1],"AF":[0.9871794871794872,0.01282051282051282],"AN":78,"homozygote_count":[38,0]}},{"key":"GTS","value":{"AC":[92,0],"AF":[1.0,0.0],"AN":92,"homozygote_count":[46,0]}},{"key":"healthy family members","value":{"AC":[110,0],"AF":[1.0,0.0],"AN":110,"homozygote_count":[55,0]}},{"key":"severe GTS","value":{"AC":[72,2],"AF":[0.972972972972973,0.02702702702702703],"AN":74,"homozygote_count":[35,0]}},{"key":"controls","value":{"AC":[197,3],"AF":[0.985,0.015],"AN":200,"homozygote_count":[97,0]}}]
chr1:939779	["AGCCAGTGGACGCCGACCT","A"]	[{"key":"non-GTS TDs","value":{"AC":[37,41],"AF":[0.47435897435897434,0.5256410256410257],"AN":78,"homozygote_count":[9,11]}},{"key":"GTS","value":{"AC":[38,54],"AF":[0.41304347826086957,0.5869565217391305],"AN":92,"homozygote_count":[8,16]}},{"key":"healthy family members","value":{"AC":[43,67],"AF":[0.39090909090909093,0.6090909090909091],"AN":110,"homozygote_count":[11,23]}},{"key":"severe GTS","value":{"AC":[31,43],"AF":[0.4189189189189189,0.581081081081081],"AN":74,"homozygote_count":[6,12]}},{"key":"controls","value":{"AC":[80,120],"AF":[0.4,0.6],"AN":200,"homozygote_count":[18,38]}}]
chr1:940390	["A","G"]	[{"key":"non-GTS TDs","value":{"AC":[43,35],"AF":[0.5512820512820513,0.44871794871794873],"AN":78,"homozygote_count":[11,7]}},{"key":"GTS","value":{"AC":[45,47],"AF":[0.4891304347826087,0.5108695652173914],"AN":92,"homozygote_count":[11,12]}},{"key":"healthy family members","value":{"AC":[46,64],"AF":[0.41818181818181815,0.5818181818181818],"AN":110,"homozygote_count":[12,21]}},{"key":"severe GTS","value":{"AC":[31,43],"AF":[0.4189189189189189,0.581081081081081],"AN":74,"homozygote_count":[8,14]}},{"key":"controls","value":{"AC":[75,125],"AF":[0.375,0.625],"AN":200,"homozygote_count":[17,42]}}]
chr1:940558	["C","T"]	[{"key":"non-GTS TDs","value":{"AC":[78,0],"AF":[1.0,0.0],"AN":78,"homozygote_count":[39,0]}},{"key":"GTS","value":{"AC":[92,0],"AF":[1.0,0.0],"AN":92,"homozygote_count":[46,0]}},{"key":"healthy family members","value":{"AC":[109,1],"AF":[0.990909090909091,0.00909090909090909],"AN":110,"homozygote_count":[54,0]}},{"key":"severe GTS","value":{"AC":[74,0],"AF":[1.0,0.0],"AN":74,"homozygote_count":[37,0]}},{"key":"controls","value":{"AC":[200,0],"AF":[1.0,0.0],"AN":200,"homozygote_count":[100,0]}}]
chr1:940687	["C","T"]	[{"key":"non-GTS TDs","value":{"AC":[74,4],"AF":[0.9487179487179487,0.05128205128205128],"AN":78,"homozygote_count":[35,0]}},{"key":"GTS","value":{"AC":[87,5],"AF":[0.9456521739130435,0.05434782608695652],"AN":92,"homozygote_count":[41,0]}},{"key":"healthy family members","value":{"AC":[106,4],"AF":[0.9636363636363636,0.03636363636363636],"AN":110,"homozygote_count":[51,0]}},{"key":"severe GTS","value":{"AC":[68,6],"AF":[0.918918918918919,0.08108108108108109],"AN":74,"homozygote_count":[32,1]}},{"key":"controls","value":{"AC":[189,11],"AF":[0.945,0.055],"AN":200,"homozygote_count":[90,1]}}]
chr1:940958	["C","T"]	[{"key":"non-GTS TDs","value":{"AC":[78,0],"AF":[1.0,0.0],"AN":78,"homozygote_count":[39,0]}},{"key":"GTS","value":{"AC":[92,0],"AF":[1.0,0.0],"AN":92,"homozygote_count":[46,0]}},{"key":"healthy family members","value":{"AC":[110,0],"AF":[1.0,0.0],"AN":110,"homozygote_count":[55,0]}},{"key":"severe GTS","value":{"AC":[73,1],"AF":[0.9864864864864865,0.013513513513513514],"AN":74,"homozygote_count":[36,0]}},{"key":"controls","value":{"AC":[199,1],"AF":[0.995,0.005],"AN":200,"homozygote_count":[99,0]}}]
chr1:941119	["A","G"]	[{"key":"non-GTS TDs","value":{"AC":[10,68],"AF":[0.1282051282051282,0.8717948717948718],"AN":78,"homozygote_count":[0,29]}},{"key":"GTS","value":{"AC":[4,88],"AF":[0.043478260869565216,0.9565217391304348],"AN":92,"homozygote_count":[0,42]}},{"key":"healthy family members","value":{"AC":[4,106],"AF":[0.03636363636363636,0.9636363636363636],"AN":110,"homozygote_count":[0,51]}},{"key":"severe GTS","value":{"AC":[2,72],"AF":[0.02702702702702703,0.972972972972973],"AN":74,"homozygote_count":[0,35]}},{"key":"controls","value":{"AC":[5,195],"AF":[0.025,0.975],"AN":200,"homozygote_count":[0,95]}}]
chr1:942934	["G","C"]	[{"key":"non-GTS TDs","value":{"AC":[74,4],"AF":[0.9487179487179487,0.05128205128205128],"AN":78,"homozygote_count":[35,0]}},{"key":"GTS","value":{"AC":[79,13],"AF":[0.8586956521739131,0.14130434782608695],"AN":92,"homozygote_count":[34,1]}},{"key":"healthy family members","value":{"AC":[102,8],"AF":[0.9272727272727272,0.07272727272727272],"AN":110,"homozygote_count":[47,0]}},{"key":"severe GTS","value":{"AC":[68,6],"AF":[0.918918918918919,0.08108108108108109],"AN":74,"homozygote_count":[31,0]}},{"key":"controls","value":{"AC":[184,16],"AF":[0.92,0.08],"AN":200,"homozygote_count":[84,0]}}]
chr1:942951	["C","T"]	[{"key":"non-GTS TDs","value":{"AC":[78,0],"AF":[1.0,0.0],"AN":78,"homozygote_count":[39,0]}},{"key":"GTS","value":{"AC":[92,0],"AF":[1.0,0.0],"AN":92,"homozygote_count":[46,0]}},{"key":"healthy family members","value":{"AC":[110,0],"AF":[1.0,0.0],"AN":110,"homozygote_count":[55,0]}},{"key":"severe GTS","value":{"AC":[72,2],"AF":[0.972972972972973,0.02702702702702703],"AN":74,"homozygote_count":[35,0]}},{"key":"controls","value":{"AC":[195,5],"AF":[0.975,0.025],"AN":200,"homozygote_count":[95,0]}}]
chr1:943429	["C","T"]	[{"key":"non-GTS TDs","value":{"AC":[78,0],"AF":[1.0,0.0],"AN":78,"homozygote_count":[39,0]}},{"key":"GTS","value":{"AC":[92,0],"AF":[1.0,0.0],"AN":92,"homozygote_count":[46,0]}},{"key":"healthy family members","value":{"AC":[109,1],"AF":[0.990909090909091,0.00909090909090909],"AN":110,"homozygote_count":[54,0]}},{"key":"severe GTS","value":{"AC":[73,1],"AF":[0.9864864864864865,0.013513513513513514],"AN":74,"homozygote_count":[36,0]}},{"key":"controls","value":{"AC":[200,0],"AF":[1.0,0.0],"AN":200,"homozygote_count":[100,0]}}]
chr1:943645	["C","G"]	[{"key":"non-GTS TDs","value":{"AC":[78,0],"AF":[1.0,0.0],"AN":78,"homozygote_count":[39,0]}},{"key":"GTS","value":{"AC":[92,0],"AF":[1.0,0.0],"AN":92,"homozygote_count":[46,0]}},{"key":"healthy family members","value":{"AC":[109,1],"AF":[0.990909090909091,0.00909090909090909],"AN":110,"homozygote_count":[54,0]}},{"key":"severe GTS","value":{"AC":[73,1],"AF":[0.9864864864864865,0.013513513513513514],"AN":74,"homozygote_count":[36,0]}},{"key":"controls","value":{"AC":[200,0],"AF":[1.0,0.0],"AN":200,"homozygote_count":[100,0]}}]
chr1:943937	["C","T"]	[{"key":"non-GTS TDs","value":{"AC":[78,0],"AF":[1.0,0.0],"AN":78,"homozygote_count":[39,0]}},{"key":"GTS","value":{"AC":[91,1],"AF":[0.9891304347826086,0.010869565217391304],"AN":92,"homozygote_count":[45,0]}},{"key":"healthy family members","value":{"AC":[106,4],"AF":[0.9636363636363636,0.03636363636363636],"AN":110,"homozygote_count":[51,0]}},{"key":"severe GTS","value":{"AC":[70,4],"AF":[0.9459459459459459,0.05405405405405406],"AN":74,"homozygote_count":[33,0]}},{"key":"controls","value":{"AC":[191,9],"AF":[0.955,0.045],"AN":200,"homozygote_count":[92,1]}}]
chr1:944102	["G","C"]	[{"key":"non-GTS TDs","value":{"AC":[78,0],"AF":[1.0,0.0],"AN":78,"homozygote_count":[39,0]}},{"key":"GTS","value":{"AC":[92,0],"AF":[1.0,0.0],"AN":92,"homozygote_count":[46,0]}},{"key":"healthy family members","value":{"AC":[108,2],"AF":[0.9818181818181818,0.01818181818181818],"AN":110,"homozygote_count":[53,0]}},{"key":"severe GTS","value":{"AC":[72,2],"AF":[0.972972972972973,0.02702702702702703],"AN":74,"homozygote_count":[35,0]}},{"key":"controls","value":{"AC":[197,3],"AF":[0.985,0.015],"AN":200,"homozygote_count":[97,0]}}]
chr1:944296	["G","A"]	[{"key":"non-GTS TDs","value":{"AC":[10,68],"AF":[0.1282051282051282,0.8717948717948718],"AN":78,"homozygote_count":[0,29]}},{"key":"GTS","value":{"AC":[4,88],"AF":[0.043478260869565216,0.9565217391304348],"AN":92,"homozygote_count":[0,42]}},{"key":"healthy family members","value":{"AC":[4,106],"AF":[0.03636363636363636,0.9636363636363636],"AN":110,"homozygote_count":[0,51]}},{"key":"severe GTS","value":{"AC":[2,72],"AF":[0.02702702702702703,0.972972972972973],"AN":74,"homozygote_count":[0,35]}},{"key":"controls","value":{"AC":[5,195],"AF":[0.025,0.975],"AN":200,"homozygote_count":[0,95]}}]
chr1:944307	["T","C"]	[{"key":"non-GTS TDs","value":{"AC":[10,68],"AF":[0.1282051282051282,0.8717948717948718],"AN":78,"homozygote_count":[0,29]}},{"key":"GTS","value":{"AC":[4,88],"AF":[0.043478260869565216,0.9565217391304348],"AN":92,"homozygote_count":[0,42]}},{"key":"healthy family members","value":{"AC":[4,106],"AF":[0.03636363636363636,0.9636363636363636],"AN":110,"homozygote_count":[0,51]}},{"key":"severe GTS","value":{"AC":[2,72],"AF":[0.02702702702702703,0.972972972972973],"AN":74,"homozygote_count":[0,35]}},{"key":"controls","value":{"AC":[5,195],"AF":[0.025,0.975],"AN":200,"homozygote_count":[0,95]}}]
chr1:944531	["G","A"]	[{"key":"non-GTS TDs","value":{"AC":[74,4],"AF":[0.9487179487179487,0.05128205128205128],"AN":78,"homozygote_count":[35,0]}},{"key":"GTS","value":{"AC":[89,3],"AF":[0.967391304347826,0.03260869565217391],"AN":92,"homozygote_count":[44,1]}},{"key":"healthy family members","value":{"AC":[105,5],"AF":[0.9545454545454546,0.045454545454545456],"AN":110,"homozygote_count":[50,0]}},{"key":"severe GTS","value":{"AC":[70,4],"AF":[0.9459459459459459,0.05405405405405406],"AN":74,"homozygote_count":[33,0]}},{"key":"controls","value":{"AC":[193,7],"AF":[0.965,0.035],"AN":200,"homozygote_count":[93,0]}}]
chr1:944671	["AC","A"]	[{"key":"non-GTS TDs","value":{"AC":[78,0],"AF":[1.0,0.0],"AN":78,"homozygote_count":[39,0]}},{"key":"GTS","value":{"AC":[92,0],"AF":[1.0,0.0],"AN":92,"homozygote_count":[46,0]}},{"key":"healthy family members","value":{"AC":[109,1],"AF":[0.990909090909091,0.00909090909090909],"AN":110,"homozygote_count":[54,0]}},{"key":"severe GTS","value":{"AC":[74,0],"AF":[1.0,0.0],"AN":74,"homozygote_count":[37,0]}},{"key":"controls","value":{"AC":[200,0],"AF":[1.0,0.0],"AN":200,"homozygote_count":[100,0]}}]
chr1:944858	["A","G"]	[{"key":"non-GTS TDs","value":{"AC":[10,68],"AF":[0.1282051282051282,0.8717948717948718],"AN":78,"homozygote_count":[0,29]}},{"key":"GTS","value":{"AC":[4,88],"AF":[0.043478260869565216,0.9565217391304348],"AN":92,"homozygote_count":[0,42]}},{"key":"healthy family members","value":{"AC":[4,106],"AF":[0.03636363636363636,0.9636363636363636],"AN":110,"homozygote_count":[0,51]}},{"key":"severe GTS","value":{"AC":[2,72],"AF":[0.02702702702702703,0.972972972972973],"AN":74,"homozygote_count":[0,35]}},{"key":"controls","value":{"AC":[5,195],"AF":[0.025,0.975],"AN":200,"homozygote_count":[0,95]}}]
chr1:945010	["C","A"]	[{"key":"non-GTS TDs","value":{"AC":[78,0],"AF":[1.0,0.0],"AN":78,"homozygote_count":[39,0]}},{"key":"GTS","value":{"AC":[91,1],"AF":[0.9891304347826086,0.010869565217391304],"AN":92,"homozygote_count":[45,0]}},{"key":"healthy family members","value":{"AC":[106,4],"AF":[0.9636363636363636,0.03636363636363636],"AN":110,"homozygote_count":[51,0]}},{"key":"severe GTS","value":{"AC":[70,4],"AF":[0.9459459459459459,0.05405405405405406],"AN":74,"homozygote_count":[33,0]}},{"key":"controls","value":{"AC":[191,9],"AF":[0.955,0.045],"AN":200,"homozygote_count":[92,1]}}]
chr1:945221	["G","A"]	[{"key":"non-GTS TDs","value":{"AC":[78,0],"AF":[1.0,0.0],"AN":78,"homozygote_count":[39,0]}},{"key":"GTS","value":{"AC":[89,3],"AF":[0.967391304347826,0.03260869565217391],"AN":92,"homozygote_count":[43,0]}},{"key":"healthy family members","value":{"AC":[109,1],"AF":[0.990909090909091,0.00909090909090909],"AN":110,"homozygote_count":[54,0]}},{"key":"severe GTS","value":{"AC":[74,0],"AF":[1.0,0.0],"AN":74,"homozygote_count":[37,0]}},{"key":"controls","value":{"AC":[200,0],"AF":[1.0,0.0],"AN":200,"homozygote_count":[100,0]}}]
chr1:945259	["TC","T"]	[{"key":"non-GTS TDs","value":{"AC":[52,26],"AF":[0.6666666666666666,0.3333333333333333],"AN":78,"homozygote_count":[18,5]}},{"key":"GTS","value":{"AC":[61,31],"AF":[0.6630434782608695,0.33695652173913043],"AN":92,"homozygote_count":[22,7]}},{"key":"healthy family members","value":{"AC":[76,34],"AF":[0.6909090909090909,0.3090909090909091],"AN":110,"homozygote_count":[28,7]}},{"key":"severe GTS","value":{"AC":[55,19],"AF":[0.7432432432432432,0.25675675675675674],"AN":74,"homozygote_count":[21,3]}},{"key":"controls","value":{"AC":[151,49],"AF":[0.755,0.245],"AN":200,"homozygote_count":[58,7]}}]
chr1:945371	["A","G"]	[{"key":"non-GTS TDs","value":{"AC":[77,1],"AF":[0.9871794871794872,0.01282051282051282],"AN":78,"homozygote_count":[38,0]}},{"key":"GTS","value":{"AC":[91,1],"AF":[0.9891304347826086,0.010869565217391304],"AN":92,"homozygote_count":[45,0]}},{"key":"healthy family members","value":{"AC":[109,1],"AF":[0.990909090909091,0.00909090909090909],"AN":110,"homozygote_count":[54,0]}},{"key":"severe GTS","value":{"AC":[72,2],"AF":[0.972972972972973,0.02702702702702703],"AN":74,"homozygote_count":[35,0]}},{"key":"controls","value":{"AC":[195,5],"AF":[0.975,0.025],"AN":200,"homozygote_count":[95,0]}}]
chr1:945688	["G","A"]	[{"key":"non-GTS TDs","value":{"AC":[78,0],"AF":[1.0,0.0],"AN":78,"homozygote_count":[39,0]}},{"key":"GTS","value":{"AC":[92,0],"AF":[1.0,0.0],"AN":92,"homozygote_count":[46,0]}},{"key":"healthy family members","value":{"AC":[108,2],"AF":[0.9818181818181818,0.01818181818181818],"AN":110,"homozygote_count":[53,0]}},{"key":"severe GTS","value":{"AC":[74,0],"AF":[1.0,0.0],"AN":74,"homozygote_count":[37,0]}},{"key":"controls","value":{"AC":[199,1],"AF":[0.995,0.005],"AN":200,"homozygote_count":[99,0]}}]
chr1:945690	["G","A"]	[{"key":"non-GTS TDs","value":{"AC":[77,1],"AF":[0.9871794871794872,0.01282051282051282],"AN":78,"homozygote_count":[38,0]}},{"key":"GTS","value":{"AC":[92,0],"AF":[1.0,0.0],"AN":92,"homozygote_count":[46,0]}},{"key":"healthy family members","value":{"AC":[110,0],"AF":[1.0,0.0],"AN":110,"homozygote_count":[55,0]}},{"key":"severe GTS","value":{"AC":[74,0],"AF":[1.0,0.0],"AN":74,"homozygote_count":[37,0]}},{"key":"controls","value":{"AC":[200,0],"AF":[1.0,0.0],"AN":200,"homozygote_count":[100,0]}}]
chr1:945834	["A","G"]	[{"key":"non-GTS TDs","value":{"AC":[78,0],"AF":[1.0,0.0],"AN":78,"homozygote_count":[39,0]}},{"key":"GTS","value":{"AC":[92,0],"AF":[1.0,0.0],"AN":92,"homozygote_count":[46,0]}},{"key":"healthy family members","value":{"AC":[108,2],"AF":[0.9818181818181818,0.01818181818181818],"AN":110,"homozygote_count":[53,0]}},{"key":"severe GTS","value":{"AC":[74,0],"AF":[1.0,0.0],"AN":74,"homozygote_count":[37,0]}},{"key":"controls","value":{"AC":[199,1],"AF":[0.995,0.005],"AN":200,"homozygote_count":[99,0]}}]
chr1:946132	["G","T"]	[{"key":"non-GTS TDs","value":{"AC":[76,2],"AF":[0.9743589743589743,0.02564102564102564],"AN":78,"homozygote_count":[37,0]}},{"key":"GTS","value":{"AC":[90,2],"AF":[0.9782608695652174,0.021739130434782608],"AN":92,"homozygote_count":[44,0]}},{"key":"healthy family members","value":{"AC":[109,1],"AF":[0.990909090909091,0.00909090909090909],"AN":110,"homozygote_count":[54,0]}},{"key":"severe GTS","value":{"AC":[74,0],"AF":[1.0,0.0],"AN":74,"homozygote_count":[37,0]}},{"key":"controls","value":{"AC":[200,0],"AF":[1.0,0.0],"AN":200,"homozygote_count":[100,0]}}]
chr1:946247	["G","A"]	[{"key":"non-GTS TDs","value":{"AC":[37,41],"AF":[0.47435897435897434,0.5256410256410257],"AN":78,"homozygote_count":[9,11]}},{"key":"GTS","value":{"AC":[37,55],"AF":[0.40217391304347827,0.5978260869565217],"AN":92,"homozygote_count":[11,20]}},{"key":"healthy family members","value":{"AC":[43,67],"AF":[0.39090909090909093,0.6090909090909091],"AN":110,"homozygote_count":[10,22]}},{"key":"severe GTS","value":{"AC":[27,47],"AF":[0.36486486486486486,0.6351351351351351],"AN":74,"homozygote_count":[6,16]}},{"key":"controls","value":{"AC":[70,130],"AF":[0.35,0.65],"AN":200,"homozygote_count":[12,42]}}]
chr1:946538	["G","A"]	[{"key":"non-GTS TDs","value":{"AC":[71,7],"AF":[0.9102564102564102,0.08974358974358974],"AN":78,"homozygote_count":[32,0]}},{"key":"GTS","value":{"AC":[87,5],"AF":[0.9456521739130435,0.05434782608695652],"AN":92,"homozygote_count":[42,1]}},{"key":"healthy family members","value":{"AC":[104,6],"AF":[0.9454545454545454,0.05454545454545454],"AN":110,"homozygote_count":[49,0]}},{"key":"severe GTS","value":{"AC":[68,6],"AF":[0.918918918918919,0.08108108108108109],"AN":74,"homozygote_count":[31,0]}},{"key":"controls","value":{"AC":[186,14],"AF":[0.93,0.07],"AN":200,"homozygote_count":[86,0]}}]
chr1:946653	["G","A"]	[{"key":"non-GTS TDs","value":{"AC":[58,20],"AF":[0.7435897435897436,0.2564102564102564],"AN":78,"homozygote_count":[21,2]}},{"key":"GTS","value":{"AC":[67,25],"AF":[0.7282608695652174,0.2717391304347826],"AN":92,"homozygote_count":[26,5]}},{"key":"healthy family members","value":{"AC":[80,30],"AF":[0.7272727272727273,0.2727272727272727],"AN":110,"homozygote_count":[31,6]}},{"key":"severe GTS","value":{"AC":[57,17],"AF":[0.7702702702702703,0.22972972972972974],"AN":74,"homozygote_count":[22,2]}},{"key":"controls","value":{"AC":[152,48],"AF":[0.76,0.24],"AN":200,"homozygote_count":[59,7]}}]
chr1:947423	["A","G"]	[{"key":"non-GTS TDs","value":{"AC":[10,68],"AF":[0.1282051282051282,0.8717948717948718],"AN":78,"homozygote_count":[0,29]}},{"key":"GTS","value":{"AC":[4,88],"AF":[0.043478260869565216,0.9565217391304348],"AN":92,"homozygote_count":[0,42]}},{"key":"healthy family members","value":{"AC":[4,106],"AF":[0.03636363636363636,0.9636363636363636],"AN":110,"homozygote_count":[0,51]}},{"key":"severe GTS","value":{"AC":[2,72],"AF":[0.02702702702702703,0.972972972972973],"AN":74,"homozygote_count":[0,35]}},{"key":"controls","value":{"AC":[5,195],"AF":[0.025,0.975],"AN":200,"homozygote_count":[0,95]}}]
chr1:947655	["A","G"]	[{"key":"non-GTS TDs","value":{"AC":[78,0],"AF":[1.0,0.0],"AN":78,"homozygote_count":[39,0]}},{"key":"GTS","value":{"AC":[92,0],"AF":[1.0,0.0],"AN":92,"homozygote_count":[46,0]}},{"key":"healthy family members","value":{"AC":[109,1],"AF":[0.990909090909091,0.00909090909090909],"AN":110,"homozygote_count":[54,0]}},{"key":"severe GTS","value":{"AC":[73,1],"AF":[0.9864864864864865,0.013513513513513514],"AN":74,"homozygote_count":[36,0]}},{"key":"controls","value":{"AC":[200,0],"AF":[1.0,0.0],"AN":200,"homozygote_count":[100,0]}}]
chr1:947711	["G","A"]	[{"key":"non-GTS TDs","value":{"AC":[78,0],"AF":[1.0,0.0],"AN":78,"homozygote_count":[39,0]}},{"key":"GTS","value":{"AC":[89,3],"AF":[0.967391304347826,0.03260869565217391],"AN":92,"homozygote_count":[43,0]}},{"key":"healthy family members","value":{"AC":[108,2],"AF":[0.9818181818181818,0.01818181818181818],"AN":110,"homozygote_count":[53,0]}},{"key":"severe GTS","value":{"AC":[69,5],"AF":[0.9324324324324325,0.06756756756756757],"AN":74,"homozygote_count":[33,1]}},{"key":"controls","value":{"AC":[195,5],"AF":[0.975,0.025],"AN":200,"homozygote_count":[95,0]}}]
chr1:948245	["A","G"]	[{"key":"non-GTS TDs","value":{"AC":[0,78],"AF":[0.0,1.0],"AN":78,"homozygote_count":[0,39]}},{"key":"GTS","value":{"AC":[0,92],"AF":[0.0,1.0],"AN":92,"homozygote_count":[0,46]}},{"key":"healthy family members","value":{"AC":[0,110],"AF":[0.0,1.0],"AN":110,"homozygote_count":[0,55]}},{"key":"severe GTS","value":{"AC":[0,74],"AF":[0.0,1.0],"AN":74,"homozygote_count":[0,37]}},{"key":"controls","value":{"AC":[0,200],"AF":[0.0,1.0],"AN":200,"homozygote_count":[0,100]}}]
chr1:948286	["C","T"]	[{"key":"non-GTS TDs","value":{"AC":[78,0],"AF":[1.0,0.0],"AN":78,"homozygote_count":[39,0]}},{"key":"GTS","value":{"AC":[92,0],"AF":[1.0,0.0],"AN":92,"homozygote_count":[46,0]}},{"key":"healthy family members","value":{"AC":[109,1],"AF":[0.990909090909091,0.00909090909090909],"AN":110,"homozygote_count":[54,0]}},{"key":"severe GTS","value":{"AC":[73,1],"AF":[0.9864864864864865,0.013513513513513514],"AN":74,"homozygote_count":[36,0]}},{"key":"controls","value":{"AC":[199,1],"AF":[0.995,0.005],"AN":200,"homozygote_count":[99,0]}}]
chr1:948711	["C","CACCCTGGTCCCCCTGGTCCCTTTGGCCCTGCACCTGGCTGG"]	[{"key":"non-GTS TDs","value":{"AC":[12,66],"AF":[0.15384615384615385,0.8461538461538461],"AN":78,"homozygote_count":[0,27]}},{"key":"GTS","value":{"AC":[9,83],"AF":[0.09782608695652174,0.9021739130434783],"AN":92,"homozygote_count":[1,38]}},{"key":"healthy family members","value":{"AC":[7,103],"AF":[0.06363636363636363,0.9363636363636364],"AN":110,"homozygote_count":[0,48]}},{"key":"severe GTS","value":{"AC":[4,70],"AF":[0.05405405405405406,0.9459459459459459],"AN":74,"homozygote_count":[0,33]}},{"key":"controls","value":{"AC":[15,185],"AF":[0.075,0.925],"AN":200,"homozygote_count":[2,87]}}]
chr1:948711	["C","CACCCTGGTCCCCCTGGTCCCTTTGGCCCTGCACCTGGCTGGACCCTGGTCCCCCTGGTCCCTTTGGCCCTGCACCTGGCTGG"]	[{"key":"non-GTS TDs","value":{"AC":[77,1],"AF":[0.9871794871794872,0.01282051282051282],"AN":78,"homozygote_count":[38,0]}},{"key":"GTS","value":{"AC":[92,0],"AF":[1.0,0.0],"AN":92,"homozygote_count":[46,0]}},{"key":"healthy family members","value":{"AC":[109,1],"AF":[0.990909090909091,0.00909090909090909],"AN":110,"homozygote_count":[54,0]}},{"key":"severe GTS","value":{"AC":[74,0],"AF":[1.0,0.0],"AN":74,"homozygote_count":[37,0]}},{"key":"controls","value":{"AC":[198,2],"AF":[0.99,0.01],"AN":200,"homozygote_count":[98,0]}}]
chr1:948711	["C","G"]	[{"key":"non-GTS TDs","value":{"AC":[78,0],"AF":[1.0,0.0],"AN":78,"homozygote_count":[39,0]}},{"key":"GTS","value":{"AC":[89,3],"AF":[0.967391304347826,0.03260869565217391],"AN":92,"homozygote_count":[44,1]}},{"key":"healthy family members","value":{"AC":[110,0],"AF":[1.0,0.0],"AN":110,"homozygote_count":[55,0]}},{"key":"severe GTS","value":{"AC":[74,0],"AF":[1.0,0.0],"AN":74,"homozygote_count":[37,0]}},{"key":"controls","value":{"AC":[197,3],"AF":[0.985,0.015],"AN":200,"homozygote_count":[97,0]}}]
chr1:949046	["A","AACAGCAAAG"]	[{"key":"non-GTS TDs","value":{"AC":[11,67],"AF":[0.14102564102564102,0.8589743589743589],"AN":78,"homozygote_count":[0,28]}},{"key":"GTS","value":{"AC":[4,88],"AF":[0.043478260869565216,0.9565217391304348],"AN":92,"homozygote_count":[0,42]}},{"key":"healthy family members","value":{"AC":[4,106],"AF":[0.03636363636363636,0.9636363636363636],"AN":110,"homozygote_count":[0,51]}},{"key":"severe GTS","value":{"AC":[6,68],"AF":[0.08108108108108109,0.918918918918919],"AN":74,"homozygote_count":[1,32]}},{"key":"controls","value":{"AC":[8,192],"AF":[0.04,0.96],"AN":200,"homozygote_count":[0,92]}}]
chr1:949073	["G","A"]	[{"key":"non-GTS TDs","value":{"AC":[77,1],"AF":[0.9871794871794872,0.01282051282051282],"AN":78,"homozygote_count":[38,0]}},{"key":"GTS","value":{"AC":[89,3],"AF":[0.967391304347826,0.03260869565217391],"AN":92,"homozygote_count":[43,0]}},{"key":"healthy family members","value":{"AC":[108,2],"AF":[0.9818181818181818,0.01818181818181818],"AN":110,"homozygote_count":[53,0]}},{"key":"severe GTS","value":{"AC":[74,0],"AF":[1.0,0.0],"AN":74,"homozygote_count":[37,0]}},{"key":"controls","value":{"AC":[197,3],"AF":[0.985,0.015],"AN":200,"homozygote_count":[97,0]}}]
chr1:949171	["GAGAA","G"]	[{"key":"non-GTS TDs","value":{"AC":[37,41],"AF":[0.47435897435897434,0.5256410256410257],"AN":78,"homozygote_count":[9,11]}},{"key":"GTS","value":{"AC":[38,54],"AF":[0.41304347826086957,0.5869565217391305],"AN":92,"homozygote_count":[12,20]}},{"key":"healthy family members","value":{"AC":[43,67],"AF":[0.39090909090909093,0.6090909090909091],"AN":110,"homozygote_count":[10,22]}},{"key":"severe GTS","value":{"AC":[27,47],"AF":[0.36486486486486486,0.6351351351351351],"AN":74,"homozygote_count":[6,16]}},{"key":"controls","value":{"AC":[71,129],"AF":[0.355,0.645],"AN":200,"homozygote_count":[12,41]}}]
chr1:949435	["A","G"]	[{"key":"non-GTS TDs","value":{"AC":[10,68],"AF":[0.1282051282051282,0.8717948717948718],"AN":78,"homozygote_count":[0,29]}},{"key":"GTS","value":{"AC":[4,88],"AF":[0.043478260869565216,0.9565217391304348],"AN":92,"homozygote_count":[0,42]}},{"key":"healthy family members","value":{"AC":[4,106],"AF":[0.03636363636363636,0.9636363636363636],"AN":110,"homozygote_count":[0,51]}},{"key":"severe GTS","value":{"AC":[2,72],"AF":[0.02702702702702703,0.972972972972973],"AN":74,"homozygote_count":[0,35]}},{"key":"controls","value":{"AC":[6,194],"AF":[0.03,0.97],"AN":200,"homozygote_count":[0,94]}}]
chr1:950296	["C","A"]	[{"key":"non-GTS TDs","value":{"AC":[11,67],"AF":[0.14102564102564102,0.8589743589743589],"AN":78,"homozygote_count":[0,28]}},{"key":"GTS","value":{"AC":[4,88],"AF":[0.043478260869565216,0.9565217391304348],"AN":92,"homozygote_count":[0,42]}},{"key":"healthy family members","value":{"AC":[4,106],"AF":[0.03636363636363636,0.9636363636363636],"AN":110,"homozygote_count":[0,51]}},{"key":"severe GTS","value":{"AC":[5,69],"AF":[0.06756756756756757,0.9324324324324325],"AN":74,"homozygote_count":[1,33]}},{"key":"controls","value":{"AC":[8,192],"AF":[0.04,0.96],"AN":200,"homozygote_count":[0,92]}}]
chr1:950309	["G","A"]	[{"key":"non-GTS TDs","value":{"AC":[10,68],"AF":[0.1282051282051282,0.8717948717948718],"AN":78,"homozygote_count":[0,29]}},{"key":"GTS","value":{"AC":[4,88],"AF":[0.043478260869565216,0.9565217391304348],"AN":92,"homozygote_count":[0,42]}},{"key":"healthy family members","value":{"AC":[4,106],"AF":[0.03636363636363636,0.9636363636363636],"AN":110,"homozygote_count":[0,51]}},{"key":"severe GTS","value":{"AC":[3,71],"AF":[0.04054054054054054,0.9594594594594594],"AN":74,"homozygote_count":[1,35]}},{"key":"controls","value":{"AC":[5,195],"AF":[0.025,0.975],"AN":200,"homozygote_count":[0,95]}}]
chr1:950319	["A","G"]	[{"key":"non-GTS TDs","value":{"AC":[10,68],"AF":[0.1282051282051282,0.8717948717948718],"AN":78,"homozygote_count":[0,29]}},{"key":"GTS","value":{"AC":[4,88],"AF":[0.043478260869565216,0.9565217391304348],"AN":92,"homozygote_count":[0,42]}},{"key":"healthy family members","value":{"AC":[4,106],"AF":[0.03636363636363636,0.9636363636363636],"AN":110,"homozygote_count":[0,51]}},{"key":"severe GTS","value":{"AC":[3,71],"AF":[0.04054054054054054,0.9594594594594594],"AN":74,"homozygote_count":[1,35]}},{"key":"controls","value":{"AC":[5,195],"AF":[0.025,0.975],"AN":200,"homozygote_count":[0,95]}}]
chr1:950376	["C","T"]	[{"key":"non-GTS TDs","value":{"AC":[77,1],"AF":[0.9871794871794872,0.01282051282051282],"AN":78,"homozygote_count":[38,0]}},{"key":"GTS","value":{"AC":[92,0],"AF":[1.0,0.0],"AN":92,"homozygote_count":[46,0]}},{"key":"healthy family members","value":{"AC":[110,0],"AF":[1.0,0.0],"AN":110,"homozygote_count":[55,0]}},{"key":"severe GTS","value":{"AC":[72,2],"AF":[0.972972972972973,0.02702702702702703],"AN":74,"homozygote_count":[35,0]}},{"key":"controls","value":{"AC":[197,3],"AF":[0.985,0.015],"AN":200,"homozygote_count":[97,0]}}]
chr1:950385	["G","A"]	[{"key":"non-GTS TDs","value":{"AC":[75,3],"AF":[0.9615384615384616,0.038461538461538464],"AN":78,"homozygote_count":[36,0]}},{"key":"GTS","value":{"AC":[92,0],"AF":[1.0,0.0],"AN":92,"homozygote_count":[46,0]}},{"key":"healthy family members","value":{"AC":[107,3],"AF":[0.9727272727272728,0.02727272727272727],"AN":110,"homozygote_count":[52,0]}},{"key":"severe GTS","value":{"AC":[71,3],"AF":[0.9594594594594594,0.04054054054054054],"AN":74,"homozygote_count":[34,0]}},{"key":"controls","value":{"AC":[196,4],"AF":[0.98,0.02],"AN":200,"homozygote_count":[96,0]}}]
chr1:950432	["G","T"]	[{"key":"non-GTS TDs","value":{"AC":[73,5],"AF":[0.9358974358974359,0.0641025641025641],"AN":78,"homozygote_count":[34,0]}},{"key":"GTS","value":{"AC":[88,4],"AF":[0.9565217391304348,0.043478260869565216],"AN":92,"homozygote_count":[43,1]}},{"key":"healthy family members","value":{"AC":[104,6],"AF":[0.9454545454545454,0.05454545454545454],"AN":110,"homozygote_count":[49,0]}},{"key":"severe GTS","value":{"AC":[70,4],"AF":[0.9459459459459459,0.05405405405405406],"AN":74,"homozygote_count":[33,0]}},{"key":"controls","value":{"AC":[193,7],"AF":[0.965,0.035],"AN":200,"homozygote_count":[93,0]}}]
chr1:950474	["TACAC","T"]	[{"key":"non-GTS TDs","value":{"AC":[77,1],"AF":[0.9871794871794872,0.01282051282051282],"AN":78,"homozygote_count":[38,0]}},{"key":"GTS","value":{"AC":[89,3],"AF":[0.967391304347826,0.03260869565217391],"AN":92,"homozygote_count":[44,1]}},{"key":"healthy family members","value":{"AC":[108,2],"AF":[0.9818181818181818,0.01818181818181818],"AN":110,"homozygote_count":[53,0]}},{"key":"severe GTS","value":{"AC":[72,2],"AF":[0.972972972972973,0.02702702702702703],"AN":74,"homozygote_count":[35,0]}},{"key":"controls","value":{"AC":[194,6],"AF":[0.97,0.03],"AN":200,"homozygote_count":[94,0]}}]
chr1:950502	["GAC","G"]	[{"key":"non-GTS TDs","value":{"AC":[78,0],"AF":[1.0,0.0],"AN":78,"homozygote_count":[39,0]}},{"key":"GTS","value":{"AC":[91,1],"AF":[0.9891304347826086,0.010869565217391304],"AN":92,"homozygote_count":[45,0]}},{"key":"healthy family members","value":{"AC":[110,0],"AF":[1.0,0.0],"AN":110,"homozygote_count":[55,0]}},{"key":"severe GTS","value":{"AC":[74,0],"AF":[1.0,0.0],"AN":74,"homozygote_count":[37,0]}},{"key":"controls","value":{"AC":[196,4],"AF":[0.98,0.02],"AN":200,"homozygote_count":[96,0]}}]
chr1:950542	["G","A"]	[{"key":"non-GTS TDs","value":{"AC":[77,1],"AF":[0.9871794871794872,0.01282051282051282],"AN":78,"homozygote_count":[38,0]}},{"key":"GTS","value":{"AC":[92,0],"AF":[1.0,0.0],"AN":92,"homozygote_count":[46,0]}},{"key":"healthy family members","value":{"AC":[110,0],"AF":[1.0,0.0],"AN":110,"homozygote_count":[55,0]}},{"key":"severe GTS","value":{"AC":[72,2],"AF":[0.972972972972973,0.02702702702702703],"AN":74,"homozygote_count":[35,0]}},{"key":"controls","value":{"AC":[197,3],"AF":[0.985,0.015],"AN":200,"homozygote_count":[97,0]}}]
chr1:950626	["T","C"]	[{"key":"non-GTS TDs","value":{"AC":[10,68],"AF":[0.1282051282051282,0.8717948717948718],"AN":78,"homozygote_count":[0,29]}},{"key":"GTS","value":{"AC":[4,88],"AF":[0.043478260869565216,0.9565217391304348],"AN":92,"homozygote_count":[0,42]}},{"key":"healthy family members","value":{"AC":[4,106],"AF":[0.03636363636363636,0.9636363636363636],"AN":110,"homozygote_count":[0,51]}},{"key":"severe GTS","value":{"AC":[2,72],"AF":[0.02702702702702703,0.972972972972973],"AN":74,"homozygote_count":[0,35]}},{"key":"controls","value":{"AC":[5,195],"AF":[0.025,0.975],"AN":200,"homozygote_count":[0,95]}}]
chr1:950669	["ACAG","A"]	[{"key":"non-GTS TDs","value":{"AC":[11,67],"AF":[0.14102564102564102,0.8589743589743589],"AN":78,"homozygote_count":[0,28]}},{"key":"GTS","value":{"AC":[4,88],"AF":[0.043478260869565216,0.9565217391304348],"AN":92,"homozygote_count":[0,42]}},{"key":"healthy family members","value":{"AC":[4,106],"AF":[0.03636363636363636,0.9636363636363636],"AN":110,"homozygote_count":[0,51]}},{"key":"severe GTS","value":{"AC":[4,70],"AF":[0.05405405405405406,0.9459459459459459],"AN":74,"homozygote_count":[0,33]}},{"key":"controls","value":{"AC":[10,190],"AF":[0.05,0.95],"AN":200,"homozygote_count":[0,90]}}]
chr1:950799	["CA","C"]	[{"key":"non-GTS TDs","value":{"AC":[10,68],"AF":[0.1282051282051282,0.8717948717948718],"AN":78,"homozygote_count":[0,29]}},{"key":"GTS","value":{"AC":[4,88],"AF":[0.043478260869565216,0.9565217391304348],"AN":92,"homozygote_count":[0,42]}},{"key":"healthy family members","value":{"AC":[4,106],"AF":[0.03636363636363636,0.9636363636363636],"AN":110,"homozygote_count":[0,51]}},{"key":"severe GTS","value":{"AC":[2,72],"AF":[0.02702702702702703,0.972972972972973],"AN":74,"homozygote_count":[0,35]}},{"key":"controls","value":{"AC":[5,195],"AF":[0.025,0.975],"AN":200,"homozygote_count":[0,95]}}]
chr1:950802	["TG","T"]	[{"key":"non-GTS TDs","value":{"AC":[10,68],"AF":[0.1282051282051282,0.8717948717948718],"AN":78,"homozygote_count":[0,29]}},{"key":"GTS","value":{"AC":[4,88],"AF":[0.043478260869565216,0.9565217391304348],"AN":92,"homozygote_count":[0,42]}},{"key":"healthy family members","value":{"AC":[4,106],"AF":[0.03636363636363636,0.9636363636363636],"AN":110,"homozygote_count":[0,51]}},{"key":"severe GTS","value":{"AC":[2,72],"AF":[0.02702702702702703,0.972972972972973],"AN":74,"homozygote_count":[0,35]}},{"key":"controls","value":{"AC":[5,195],"AF":[0.025,0.975],"AN":200,"homozygote_count":[0,95]}}]
chr1:950806	["C","CAG"]	[{"key":"non-GTS TDs","value":{"AC":[10,68],"AF":[0.1282051282051282,0.8717948717948718],"AN":78,"homozygote_count":[0,29]}},{"key":"GTS","value":{"AC":[4,88],"AF":[0.043478260869565216,0.9565217391304348],"AN":92,"homozygote_count":[0,42]}},{"key":"healthy family members","value":{"AC":[4,106],"AF":[0.03636363636363636,0.9636363636363636],"AN":110,"homozygote_count":[0,51]}},{"key":"severe GTS","value":{"AC":[2,72],"AF":[0.02702702702702703,0.972972972972973],"AN":74,"homozygote_count":[0,35]}},{"key":"controls","value":{"AC":[5,195],"AF":[0.025,0.975],"AN":200,"homozygote_count":[0,95]}}]
chr1:951004	["G","A"]	[{"key":"non-GTS TDs","value":{"AC":[78,0],"AF":[1.0,0.0],"AN":78,"homozygote_count":[39,0]}},{"key":"GTS","value":{"AC":[91,1],"AF":[0.9891304347826086,0.010869565217391304],"AN":92,"homozygote_count":[45,0]}},{"key":"healthy family members","value":{"AC":[106,4],"AF":[0.9636363636363636,0.03636363636363636],"AN":110,"homozygote_count":[51,0]}},{"key":"severe GTS","value":{"AC":[70,4],"AF":[0.9459459459459459,0.05405405405405406],"AN":74,"homozygote_count":[33,0]}},{"key":"controls","value":{"AC":[190,10],"AF":[0.95,0.05],"AN":200,"homozygote_count":[91,1]}}]
chr1:951029	["G","C"]	[{"key":"non-GTS TDs","value":{"AC":[75,3],"AF":[0.9615384615384616,0.038461538461538464],"AN":78,"homozygote_count":[36,0]}},{"key":"GTS","value":{"AC":[91,1],"AF":[0.9891304347826086,0.010869565217391304],"AN":92,"homozygote_count":[45,0]}},{"key":"healthy family members","value":{"AC":[106,4],"AF":[0.9636363636363636,0.03636363636363636],"AN":110,"homozygote_count":[51,0]}},{"key":"severe GTS","value":{"AC":[69,5],"AF":[0.9324324324324325,0.06756756756756757],"AN":74,"homozygote_count":[32,0]}},{"key":"controls","value":{"AC":[193,7],"AF":[0.965,0.035],"AN":200,"homozygote_count":[93,0]}}]
chr1:951112	["C","T"]	[{"key":"non-GTS TDs","value":{"AC":[77,1],"AF":[0.9871794871794872,0.01282051282051282],"AN":78,"homozygote_count":[38,0]}},{"key":"GTS","value":{"AC":[92,0],"AF":[1.0,0.0],"AN":92,"homozygote_count":[46,0]}},{"key":"healthy family members","value":{"AC":[110,0],"AF":[1.0,0.0],"AN":110,"homozygote_count":[55,0]}},{"key":"severe GTS","value":{"AC":[72,2],"AF":[0.972972972972973,0.02702702702702703],"AN":74,"homozygote_count":[35,0]}},{"key":"controls","value":{"AC":[197,3],"AF":[0.985,0.015],"AN":200,"homozygote_count":[97,0]}}]
chr1:951195	["T","TG"]	[{"key":"non-GTS TDs","value":{"AC":[78,0],"AF":[1.0,0.0],"AN":78,"homozygote_count":[39,0]}},{"key":"GTS","value":{"AC":[92,0],"AF":[1.0,0.0],"AN":92,"homozygote_count":[46,0]}},{"key":"healthy family members","value":{"AC":[110,0],"AF":[1.0,0.0],"AN":110,"homozygote_count":[55,0]}},{"key":"severe GTS","value":{"AC":[73,1],"AF":[0.9864864864864865,0.013513513513513514],"AN":74,"homozygote_count":[36,0]}},{"key":"controls","value":{"AC":[199,1],"AF":[0.995,0.005],"AN":200,"homozygote_count":[99,0]}}]
chr1:951408	["G","A"]	[{"key":"non-GTS TDs","value":{"AC":[11,67],"AF":[0.14102564102564102,0.8589743589743589],"AN":78,"homozygote_count":[0,28]}},{"key":"GTS","value":{"AC":[6,86],"AF":[0.06521739130434782,0.9347826086956522],"AN":92,"homozygote_count":[0,40]}},{"key":"healthy family members","value":{"AC":[8,102],"AF":[0.07272727272727272,0.9272727272727272],"AN":110,"homozygote_count":[0,47]}},{"key":"severe GTS","value":{"AC":[8,66],"AF":[0.10810810810810811,0.8918918918918919],"AN":74,"homozygote_count":[0,29]}},{"key":"controls","value":{"AC":[20,180],"AF":[0.1,0.9],"AN":200,"homozygote_count":[3,83]}}]
chr1:951437	["C","CATTTT"]	[{"key":"non-GTS TDs","value":{"AC":[78,0],"AF":[1.0,0.0],"AN":78,"homozygote_count":[39,0]}},{"key":"GTS","value":{"AC":[90,2],"AF":[0.9782608695652174,0.021739130434782608],"AN":92,"homozygote_count":[44,0]}},{"key":"healthy family members","value":{"AC":[106,4],"AF":[0.9636363636363636,0.03636363636363636],"AN":110,"homozygote_count":[51,0]}},{"key":"severe GTS","value":{"AC":[70,4],"AF":[0.9459459459459459,0.05405405405405406],"AN":74,"homozygote_count":[33,0]}},{"key":"controls","value":{"AC":[190,10],"AF":[0.95,0.05],"AN":200,"homozygote_count":[91,1]}}]
chr1:951437	["C","T"]	[{"key":"non-GTS TDs","value":{"AC":[11,67],"AF":[0.14102564102564102,0.8589743589743589],"AN":78,"homozygote_count":[0,28]}},{"key":"GTS","value":{"AC":[6,86],"AF":[0.06521739130434782,0.9347826086956522],"AN":92,"homozygote_count":[0,40]}},{"key":"healthy family members","value":{"AC":[8,102],"AF":[0.07272727272727272,0.9272727272727272],"AN":110,"homozygote_count":[0,47]}},{"key":"severe GTS","value":{"AC":[8,66],"AF":[0.10810810810810811,0.8918918918918919],"AN":74,"homozygote_count":[0,29]}},{"key":"controls","value":{"AC":[20,180],"AF":[0.1,0.9],"AN":200,"homozygote_count":[3,83]}}]
chr1:951679	["G","A"]	[{"key":"non-GTS TDs","value":{"AC":[78,0],"AF":[1.0,0.0],"AN":78,"homozygote_count":[39,0]}},{"key":"GTS","value":{"AC":[91,1],"AF":[0.9891304347826086,0.010869565217391304],"AN":92,"homozygote_count":[45,0]}},{"key":"healthy family members","value":{"AC":[106,4],"AF":[0.9636363636363636,0.03636363636363636],"AN":110,"homozygote_count":[51,0]}},{"key":"severe GTS","value":{"AC":[70,4],"AF":[0.9459459459459459,0.05405405405405406],"AN":74,"homozygote_count":[33,0]}},{"key":"controls","value":{"AC":[191,9],"AF":[0.955,0.045],"AN":200,"homozygote_count":[92,1]}}]
chr1:951885	["C","A"]	[{"key":"non-GTS TDs","value":{"AC":[77,1],"AF":[0.9871794871794872,0.01282051282051282],"AN":78,"homozygote_count":[38,0]}},{"key":"GTS","value":{"AC":[92,0],"AF":[1.0,0.0],"AN":92,"homozygote_count":[46,0]}},{"key":"healthy family members","value":{"AC":[109,1],"AF":[0.990909090909091,0.00909090909090909],"AN":110,"homozygote_count":[54,0]}},{"key":"severe GTS","value":{"AC":[74,0],"AF":[1.0,0.0],"AN":74,"homozygote_count":[37,0]}},{"key":"controls","value":{"AC":[196,4],"AF":[0.98,0.02],"AN":200,"homozygote_count":[96,0]}}]
chr1:952180	["A","C"]	[{"key":"non-GTS TDs","value":{"AC":[11,67],"AF":[0.14102564102564102,0.8589743589743589],"AN":78,"homozygote_count":[0,28]}},{"key":"GTS","value":{"AC":[4,88],"AF":[0.043478260869565216,0.9565217391304348],"AN":92,"homozygote_count":[0,42]}},{"key":"healthy family members","value":{"AC":[4,106],"AF":[0.03636363636363636,0.9636363636363636],"AN":110,"homozygote_count":[0,51]}},{"key":"severe GTS","value":{"AC":[4,70],"AF":[0.05405405405405406,0.9459459459459459],"AN":74,"homozygote_count":[0,33]}},{"key":"controls","value":{"AC":[8,192],"AF":[0.04,0.96],"AN":200,"homozygote_count":[0,92]}}]
chr1:952421	["A","G"]	[{"key":"non-GTS TDs","value":{"AC":[10,68],"AF":[0.1282051282051282,0.8717948717948718],"AN":78,"homozygote_count":[0,29]}},{"key":"GTS","value":{"AC":[4,88],"AF":[0.043478260869565216,0.9565217391304348],"AN":92,"homozygote_count":[0,42]}},{"key":"healthy family members","value":{"AC":[4,106],"AF":[0.03636363636363636,0.9636363636363636],"AN":110,"homozygote_count":[0,51]}},{"key":"severe GTS","value":{"AC":[3,71],"AF":[0.04054054054054054,0.9594594594594594],"AN":74,"homozygote_count":[1,35]}},{"key":"controls","value":{"AC":[5,195],"AF":[0.025,0.975],"AN":200,"homozygote_count":[0,95]}}]
chr1:952825	["G","A"]	[{"key":"non-GTS TDs","value":{"AC":[78,0],"AF":[1.0,0.0],"AN":78,"homozygote_count":[39,0]}},{"key":"GTS","value":{"AC":[92,0],"AF":[1.0,0.0],"AN":92,"homozygote_count":[46,0]}},{"key":"healthy family members","value":{"AC":[110,0],"AF":[1.0,0.0],"AN":110,"homozygote_count":[55,0]}},{"key":"severe GTS","value":{"AC":[73,1],"AF":[0.9864864864864865,0.013513513513513514],"AN":74,"homozygote_count":[36,0]}},{"key":"controls","value":{"AC":[199,1],"AF":[0.995,0.005],"AN":200,"homozygote_count":[99,0]}}]
chr1:953009	["C","T"]	[{"key":"non-GTS TDs","value":{"AC":[74,4],"AF":[0.9487179487179487,0.05128205128205128],"AN":78,"homozygote_count":[35,0]}},{"key":"GTS","value":{"AC":[89,3],"AF":[0.967391304347826,0.03260869565217391],"AN":92,"homozygote_count":[44,1]}},{"key":"healthy family members","value":{"AC":[108,2],"AF":[0.9818181818181818,0.01818181818181818],"AN":110,"homozygote_count":[53,0]}},{"key":"severe GTS","value":{"AC":[73,1],"AF":[0.9864864864864865,0.013513513513513514],"AN":74,"homozygote_count":[36,0]}},{"key":"controls","value":{"AC":[197,3],"AF":[0.985,0.015],"AN":200,"homozygote_count":[97,0]}}]
chr1:953259	["T","C"]	[{"key":"non-GTS TDs","value":{"AC":[10,68],"AF":[0.1282051282051282,0.8717948717948718],"AN":78,"homozygote_count":[0,29]}},{"key":"GTS","value":{"AC":[4,88],"AF":[0.043478260869565216,0.9565217391304348],"AN":92,"homozygote_count":[0,42]}},{"key":"healthy family members","value":{"AC":[4,106],"AF":[0.03636363636363636,0.9636363636363636],"AN":110,"homozygote_count":[0,51]}},{"key":"severe GTS","value":{"AC":[3,71],"AF":[0.04054054054054054,0.9594594594594594],"AN":74,"homozygote_count":[1,35]}},{"key":"controls","value":{"AC":[5,195],"AF":[0.025,0.975],"AN":200,"homozygote_count":[0,95]}}]
chr1:953279	["T","C"]	[{"key":"non-GTS TDs","value":{"AC":[10,68],"AF":[0.1282051282051282,0.8717948717948718],"AN":78,"homozygote_count":[0,29]}},{"key":"GTS","value":{"AC":[4,88],"AF":[0.043478260869565216,0.9565217391304348],"AN":92,"homozygote_count":[0,42]}},{"key":"healthy family members","value":{"AC":[4,106],"AF":[0.03636363636363636,0.9636363636363636],"AN":110,"homozygote_count":[0,51]}},{"key":"severe GTS","value":{"AC":[3,71],"AF":[0.04054054054054054,0.9594594594594594],"AN":74,"homozygote_count":[1,35]}},{"key":"controls","value":{"AC":[5,195],"AF":[0.025,0.975],"AN":200,"homozygote_count":[0,95]}}]
chr1:953778	["G","C"]	[{"key":"non-GTS TDs","value":{"AC":[10,68],"AF":[0.1282051282051282,0.8717948717948718],"AN":78,"homozygote_count":[0,29]}},{"key":"GTS","value":{"AC":[4,88],"AF":[0.043478260869565216,0.9565217391304348],"AN":92,"homozygote_count":[0,42]}},{"key":"healthy family members","value":{"AC":[4,106],"AF":[0.03636363636363636,0.9636363636363636],"AN":110,"homozygote_count":[0,51]}},{"key":"severe GTS","value":{"AC":[2,72],"AF":[0.02702702702702703,0.972972972972973],"AN":74,"homozygote_count":[0,35]}},{"key":"controls","value":{"AC":[5,195],"AF":[0.025,0.975],"AN":200,"homozygote_count":[0,95]}}]
chr1:953779	["A","C"]	[{"key":"non-GTS TDs","value":{"AC":[10,68],"AF":[0.1282051282051282,0.8717948717948718],"AN":78,"homozygote_count":[0,29]}},{"key":"GTS","value":{"AC":[4,88],"AF":[0.043478260869565216,0.9565217391304348],"AN":92,"homozygote_count":[0,42]}},{"key":"healthy family members","value":{"AC":[4,106],"AF":[0.03636363636363636,0.9636363636363636],"AN":110,"homozygote_count":[0,51]}},{"key":"severe GTS","value":{"AC":[2,72],"AF":[0.02702702702702703,0.972972972972973],"AN":74,"homozygote_count":[0,35]}},{"key":"controls","value":{"AC":[5,195],"AF":[0.025,0.975],"AN":200,"homozygote_count":[0,95]}}]
chr1:953858	["G","A"]	[{"key":"non-GTS TDs","value":{"AC":[68,10],"AF":[0.8717948717948718,0.1282051282051282],"AN":78,"homozygote_count":[29,0]}},{"key":"GTS","value":{"AC":[88,4],"AF":[0.9565217391304348,0.043478260869565216],"AN":92,"homozygote_count":[42,0]}},{"key":"healthy family members","value":{"AC":[106,4],"AF":[0.9636363636363636,0.03636363636363636],"AN":110,"homozygote_count":[51,0]}},{"key":"severe GTS","value":{"AC":[73,1],"AF":[0.9864864864864865,0.013513513513513514],"AN":74,"homozygote_count":[36,0]}},{"key":"controls","value":{"AC":[196,4],"AF":[0.98,0.02],"AN":200,"homozygote_count":[96,0]}}]
chr1:954258	["G","C"]	[{"key":"non-GTS TDs","value":{"AC":[11,67],"AF":[0.14102564102564102,0.8589743589743589],"AN":78,"homozygote_count":[0,28]}},{"key":"GTS","value":{"AC":[5,87],"AF":[0.05434782608695652,0.9456521739130435],"AN":92,"homozygote_count":[0,41]}},{"key":"healthy family members","value":{"AC":[5,105],"AF":[0.045454545454545456,0.9545454545454546],"AN":110,"homozygote_count":[0,50]}},{"key":"severe GTS","value":{"AC":[4,70],"AF":[0.05405405405405406,0.9459459459459459],"AN":74,"homozygote_count":[0,33]}},{"key":"controls","value":{"AC":[10,190],"AF":[0.05,0.95],"AN":200,"homozygote_count":[0,90]}}]
chr1:954333	["C","A"]	[{"key":"non-GTS TDs","value":{"AC":[11,67],"AF":[0.14102564102564102,0.8589743589743589],"AN":78,"homozygote_count":[0,28]}},{"key":"GTS","value":{"AC":[5,87],"AF":[0.05434782608695652,0.9456521739130435],"AN":92,"homozygote_count":[0,41]}},{"key":"healthy family members","value":{"AC":[5,105],"AF":[0.045454545454545456,0.9545454545454546],"AN":110,"homozygote_count":[0,50]}},{"key":"severe GTS","value":{"AC":[4,70],"AF":[0.05405405405405406,0.9459459459459459],"AN":74,"homozygote_count":[0,33]}},{"key":"controls","value":{"AC":[10,190],"AF":[0.05,0.95],"AN":200,"homozygote_count":[0,90]}}]
chr1:954496	["C","G"]	[{"key":"non-GTS TDs","value":{"AC":[78,0],"AF":[1.0,0.0],"AN":78,"homozygote_count":[39,0]}},{"key":"GTS","value":{"AC":[91,1],"AF":[0.9891304347826086,0.010869565217391304],"AN":92,"homozygote_count":[45,0]}},{"key":"healthy family members","value":{"AC":[108,2],"AF":[0.9818181818181818,0.01818181818181818],"AN":110,"homozygote_count":[53,0]}},{"key":"severe GTS","value":{"AC":[72,2],"AF":[0.972972972972973,0.02702702702702703],"AN":74,"homozygote_count":[35,0]}},{"key":"controls","value":{"AC":[196,4],"AF":[0.98,0.02],"AN":200,"homozygote_count":[96,0]}}]
chr1:954915	["G","C"]	[{"key":"non-GTS TDs","value":{"AC":[78,0],"AF":[1.0,0.0],"AN":78,"homozygote_count":[39,0]}},{"key":"GTS","value":{"AC":[91,1],"AF":[0.9891304347826086,0.010869565217391304],"AN":92,"homozygote_count":[45,0]}},{"key":"healthy family members","value":{"AC":[106,4],"AF":[0.9636363636363636,0.03636363636363636],"AN":110,"homozygote_count":[51,0]}},{"key":"severe GTS","value":{"AC":[70,4],"AF":[0.9459459459459459,0.05405405405405406],"AN":74,"homozygote_count":[33,0]}},{"key":"controls","value":{"AC":[191,9],"AF":[0.955,0.045],"AN":200,"homozygote_count":[92,1]}}]
chr1:955641	["G","A"]	[{"key":"non-GTS TDs","value":{"AC":[10,68],"AF":[0.1282051282051282,0.8717948717948718],"AN":78,"homozygote_count":[0,29]}},{"key":"GTS","value":{"AC":[4,88],"AF":[0.043478260869565216,0.9565217391304348],"AN":92,"homozygote_count":[0,42]}},{"key":"healthy family members","value":{"AC":[4,106],"AF":[0.03636363636363636,0.9636363636363636],"AN":110,"homozygote_count":[0,51]}},{"key":"severe GTS","value":{"AC":[2,72],"AF":[0.02702702702702703,0.972972972972973],"AN":74,"homozygote_count":[0,35]}},{"key":"controls","value":{"AC":[7,193],"AF":[0.035,0.965],"AN":200,"homozygote_count":[0,93]}}]
chr1:955679	["C","T"]	[{"key":"non-GTS TDs","value":{"AC":[37,41],"AF":[0.47435897435897434,0.5256410256410257],"AN":78,"homozygote_count":[9,11]}},{"key":"GTS","value":{"AC":[36,56],"AF":[0.391304347826087,0.6086956521739131],"AN":92,"homozygote_count":[11,21]}},{"key":"healthy family members","value":{"AC":[43,67],"AF":[0.39090909090909093,0.6090909090909091],"AN":110,"homozygote_count":[10,22]}},{"key":"severe GTS","value":{"AC":[28,46],"AF":[0.3783783783783784,0.6216216216216216],"AN":74,"homozygote_count":[7,16]}},{"key":"controls","value":{"AC":[72,128],"AF":[0.36,0.64],"AN":200,"homozygote_count":[12,40]}}]
chr1:956240	["C","A"]	[{"key":"non-GTS TDs","value":{"AC":[76,2],"AF":[0.9743589743589743,0.02564102564102564],"AN":78,"homozygote_count":[37,0]}},{"key":"GTS","value":{"AC":[90,2],"AF":[0.9782608695652174,0.021739130434782608],"AN":92,"homozygote_count":[44,0]}},{"key":"healthy family members","value":{"AC":[109,1],"AF":[0.990909090909091,0.00909090909090909],"AN":110,"homozygote_count":[54,0]}},{"key":"severe GTS","value":{"AC":[71,3],"AF":[0.9594594594594594,0.04054054054054054],"AN":74,"homozygote_count":[34,0]}},{"key":"controls","value":{"AC":[198,2],"AF":[0.99,0.01],"AN":200,"homozygote_count":[98,0]}}]
chr1:956518	["T","C"]	[{"key":"non-GTS TDs","value":{"AC":[77,1],"AF":[0.9871794871794872,0.01282051282051282],"AN":78,"homozygote_count":[38,0]}},{"key":"GTS","value":{"AC":[91,1],"AF":[0.9891304347826086,0.010869565217391304],"AN":92,"homozygote_count":[45,0]}},{"key":"healthy family members","value":{"AC":[109,1],"AF":[0.990909090909091,0.00909090909090909],"AN":110,"homozygote_count":[54,0]}},{"key":"severe GTS","value":{"AC":[72,2],"AF":[0.972972972972973,0.02702702702702703],"AN":74,"homozygote_count":[35,0]}},{"key":"controls","value":{"AC":[195,5],"AF":[0.975,0.025],"AN":200,"homozygote_count":[95,0]}}]
chr1:956565	["A","G"]	[{"key":"non-GTS TDs","value":{"AC":[37,41],"AF":[0.47435897435897434,0.5256410256410257],"AN":78,"homozygote_count":[9,11]}},{"key":"GTS","value":{"AC":[37,55],"AF":[0.40217391304347827,0.5978260869565217],"AN":92,"homozygote_count":[11,20]}},{"key":"healthy family members","value":{"AC":[43,67],"AF":[0.39090909090909093,0.6090909090909091],"AN":110,"homozygote_count":[10,22]}},{"key":"severe GTS","value":{"AC":[27,47],"AF":[0.36486486486486486,0.6351351351351351],"AN":74,"homozygote_count":[6,16]}},{"key":"controls","value":{"AC":[72,128],"AF":[0.36,0.64],"AN":200,"homozygote_count":[12,40]}}]
chr1:956857	["C","A"]	[{"key":"non-GTS TDs","value":{"AC":[78,0],"AF":[1.0,0.0],"AN":78,"homozygote_count":[39,0]}},{"key":"GTS","value":{"AC":[92,0],"AF":[1.0,0.0],"AN":92,"homozygote_count":[46,0]}},{"key":"healthy family members","value":{"AC":[110,0],"AF":[1.0,0.0],"AN":110,"homozygote_count":[55,0]}},{"key":"severe GTS","value":{"AC":[72,2],"AF":[0.972972972972973,0.02702702702702703],"AN":74,"homozygote_count":[35,0]}},{"key":"controls","value":{"AC":[200,0],"AF":[1.0,0.0],"AN":200,"homozygote_count":[100,0]}}]
chr1:957080	["G","C"]	[{"key":"non-GTS TDs","value":{"AC":[78,0],"AF":[1.0,0.0],"AN":78,"homozygote_count":[39,0]}},{"key":"GTS","value":{"AC":[91,1],"AF":[0.9891304347826086,0.010869565217391304],"AN":92,"homozygote_count":[45,0]}},{"key":"healthy family members","value":{"AC":[106,4],"AF":[0.9636363636363636,0.03636363636363636],"AN":110,"homozygote_count":[51,0]}},{"key":"severe GTS","value":{"AC":[70,4],"AF":[0.9459459459459459,0.05405405405405406],"AN":74,"homozygote_count":[33,0]}},{"key":"controls","value":{"AC":[191,9],"AF":[0.955,0.045],"AN":200,"homozygote_count":[92,1]}}]
chr1:957091	["G","A"]	[{"key":"non-GTS TDs","value":{"AC":[77,1],"AF":[0.9871794871794872,0.01282051282051282],"AN":78,"homozygote_count":[38,0]}},{"key":"GTS","value":{"AC":[91,1],"AF":[0.9891304347826086,0.010869565217391304],"AN":92,"homozygote_count":[45,0]}},{"key":"healthy family members","value":{"AC":[109,1],"AF":[0.990909090909091,0.00909090909090909],"AN":110,"homozygote_count":[54,0]}},{"key":"severe GTS","value":{"AC":[72,2],"AF":[0.972972972972973,0.02702702702702703],"AN":74,"homozygote_count":[35,0]}},{"key":"controls","value":{"AC":[195,5],"AF":[0.975,0.025],"AN":200,"homozygote_count":[95,0]}}]
chr1:957189	["C","T"]	[{"key":"non-GTS TDs","value":{"AC":[74,4],"AF":[0.9487179487179487,0.05128205128205128],"AN":78,"homozygote_count":[35,0]}},{"key":"GTS","value":{"AC":[91,1],"AF":[0.9891304347826086,0.010869565217391304],"AN":92,"homozygote_count":[45,0]}},{"key":"healthy family members","value":{"AC":[110,0],"AF":[1.0,0.0],"AN":110,"homozygote_count":[55,0]}},{"key":"severe GTS","value":{"AC":[74,0],"AF":[1.0,0.0],"AN":74,"homozygote_count":[37,0]}},{"key":"controls","value":{"AC":[200,0],"AF":[1.0,0.0],"AN":200,"homozygote_count":[100,0]}}]
chr1:957347	["T","C"]	[{"key":"non-GTS TDs","value":{"AC":[74,4],"AF":[0.9487179487179487,0.05128205128205128],"AN":78,"homozygote_count":[35,0]}},{"key":"GTS","value":{"AC":[89,3],"AF":[0.967391304347826,0.03260869565217391],"AN":92,"homozygote_count":[44,1]}},{"key":"healthy family members","value":{"AC":[108,2],"AF":[0.9818181818181818,0.01818181818181818],"AN":110,"homozygote_count":[53,0]}},{"key":"severe GTS","value":{"AC":[73,1],"AF":[0.9864864864864865,0.013513513513513514],"AN":74,"homozygote_count":[36,0]}},{"key":"controls","value":{"AC":[197,3],"AF":[0.985,0.015],"AN":200,"homozygote_count":[97,0]}}]
chr1:957365	["G","A"]	[{"key":"non-GTS TDs","value":{"AC":[10,68],"AF":[0.1282051282051282,0.8717948717948718],"AN":78,"homozygote_count":[0,29]}},{"key":"GTS","value":{"AC":[4,88],"AF":[0.043478260869565216,0.9565217391304348],"AN":92,"homozygote_count":[0,42]}},{"key":"healthy family members","value":{"AC":[4,106],"AF":[0.03636363636363636,0.9636363636363636],"AN":110,"homozygote_count":[0,51]}},{"key":"severe GTS","value":{"AC":[2,72],"AF":[0.02702702702702703,0.972972972972973],"AN":74,"homozygote_count":[0,35]}},{"key":"controls","value":{"AC":[5,195],"AF":[0.025,0.975],"AN":200,"homozygote_count":[0,95]}}]
chr1:957396	["G","A"]	[{"key":"non-GTS TDs","value":{"AC":[72,6],"AF":[0.9230769230769231,0.07692307692307693],"AN":78,"homozygote_count":[35,2]}},{"key":"GTS","value":{"AC":[86,6],"AF":[0.9347826086956522,0.06521739130434782],"AN":92,"homozygote_count":[42,2]}},{"key":"healthy family members","value":{"AC":[107,3],"AF":[0.9727272727272728,0.02727272727272727],"AN":110,"homozygote_count":[52,0]}},{"key":"severe GTS","value":{"AC":[73,1],"AF":[0.9864864864864865,0.013513513513513514],"AN":74,"homozygote_count":[36,0]}},{"key":"controls","value":{"AC":[199,1],"AF":[0.995,0.005],"AN":200,"homozygote_count":[99,0]}}]
chr1:959139	["G","A"]	[{"key":"non-GTS TDs","value":{"AC":[74,4],"AF":[0.9487179487179487,0.05128205128205128],"AN":78,"homozygote_count":[35,0]}},{"key":"GTS","value":{"AC":[91,1],"AF":[0.9891304347826086,0.010869565217391304],"AN":92,"homozygote_count":[45,0]}},{"key":"healthy family members","value":{"AC":[110,0],"AF":[1.0,0.0],"AN":110,"homozygote_count":[55,0]}},{"key":"severe GTS","value":{"AC":[74,0],"AF":[1.0,0.0],"AN":74,"homozygote_count":[37,0]}},{"key":"controls","value":{"AC":[200,0],"AF":[1.0,0.0],"AN":200,"homozygote_count":[100,0]}}]
chr1:959193	["G","A"]	[{"key":"non-GTS TDs","value":{"AC":[11,67],"AF":[0.14102564102564102,0.8589743589743589],"AN":78,"homozygote_count":[0,28]}},{"key":"GTS","value":{"AC":[6,86],"AF":[0.06521739130434782,0.9347826086956522],"AN":92,"homozygote_count":[0,40]}},{"key":"healthy family members","value":{"AC":[9,101],"AF":[0.08181818181818182,0.9181818181818182],"AN":110,"homozygote_count":[0,46]}},{"key":"severe GTS","value":{"AC":[8,66],"AF":[0.10810810810810811,0.8918918918918919],"AN":74,"homozygote_count":[0,29]}},{"key":"controls","value":{"AC":[20,180],"AF":[0.1,0.9],"AN":200,"homozygote_count":[3,83]}}]
chr1:959510	["A","AAGAC"]	[{"key":"non-GTS TDs","value":{"AC":[10,68],"AF":[0.1282051282051282,0.8717948717948718],"AN":78,"homozygote_count":[0,29]}},{"key":"GTS","value":{"AC":[4,88],"AF":[0.043478260869565216,0.9565217391304348],"AN":92,"homozygote_count":[0,42]}},{"key":"healthy family members","value":{"AC":[4,106],"AF":[0.03636363636363636,0.9636363636363636],"AN":110,"homozygote_count":[0,51]}},{"key":"severe GTS","value":{"AC":[2,72],"AF":[0.02702702702702703,0.972972972972973],"AN":74,"homozygote_count":[0,35]}},{"key":"controls","value":{"AC":[5,195],"AF":[0.025,0.975],"AN":200,"homozygote_count":[0,95]}}]
chr1:961597	["G","C"]	[{"key":"non-GTS TDs","value":{"AC":[78,0],"AF":[1.0,0.0],"AN":78,"homozygote_count":[39,0]}},{"key":"GTS","value":{"AC":[92,0],"AF":[1.0,0.0],"AN":92,"homozygote_count":[46,0]}},{"key":"healthy family members","value":{"AC":[110,0],"AF":[1.0,0.0],"AN":110,"homozygote_count":[55,0]}},{"key":"severe GTS","value":{"AC":[73,1],"AF":[0.9864864864864865,0.013513513513513514],"AN":74,"homozygote_count":[36,0]}},{"key":"controls","value":{"AC":[200,0],"AF":[1.0,0.0],"AN":200,"homozygote_count":[100,0]}}]
chr1:961945	["G","C"]	[{"key":"non-GTS TDs","value":{"AC":[11,67],"AF":[0.14102564102564102,0.8589743589743589],"AN":78,"homozygote_count":[0,28]}},{"key":"GTS","value":{"AC":[6,86],"AF":[0.06521739130434782,0.9347826086956522],"AN":92,"homozygote_count":[0,40]}},{"key":"healthy family members","value":{"AC":[5,105],"AF":[0.045454545454545456,0.9545454545454546],"AN":110,"homozygote_count":[0,50]}},{"key":"severe GTS","value":{"AC":[4,70],"AF":[0.05405405405405406,0.9459459459459459],"AN":74,"homozygote_count":[0,33]}},{"key":"controls","value":{"AC":[10,190],"AF":[0.05,0.95],"AN":200,"homozygote_count":[0,90]}}]
chr1:962350	["C","T"]	[{"key":"non-GTS TDs","value":{"AC":[78,0],"AF":[1.0,0.0],"AN":78,"homozygote_count":[39,0]}},{"key":"GTS","value":{"AC":[91,1],"AF":[0.9891304347826086,0.010869565217391304],"AN":92,"homozygote_count":[45,0]}},{"key":"healthy family members","value":{"AC":[106,4],"AF":[0.9636363636363636,0.03636363636363636],"AN":110,"homozygote_count":[51,0]}},{"key":"severe GTS","value":{"AC":[70,4],"AF":[0.9459459459459459,0.05405405405405406],"AN":74,"homozygote_count":[33,0]}},{"key":"controls","value":{"AC":[191,9],"AF":[0.955,0.045],"AN":200,"homozygote_count":[92,1]}}]
chr1:962358	["C","T"]	[{"key":"non-GTS TDs","value":{"AC":[67,11],"AF":[0.8589743589743589,0.14102564102564102],"AN":78,"homozygote_count":[28,0]}},{"key":"GTS","value":{"AC":[87,5],"AF":[0.9456521739130435,0.05434782608695652],"AN":92,"homozygote_count":[41,0]}},{"key":"healthy family members","value":{"AC":[105,5],"AF":[0.9545454545454546,0.045454545454545456],"AN":110,"homozygote_count":[50,0]}},{"key":"severe GTS","value":{"AC":[70,4],"AF":[0.9459459459459459,0.05405405405405406],"AN":74,"homozygote_count":[33,0]}},{"key":"controls","value":{"AC":[190,10],"AF":[0.95,0.05],"AN":200,"homozygote_count":[90,0]}}]
chr1:962773	["C","A"]	[{"key":"non-GTS TDs","value":{"AC":[78,0],"AF":[1.0,0.0],"AN":78,"homozygote_count":[39,0]}},{"key":"GTS","value":{"AC":[91,1],"AF":[0.9891304347826086,0.010869565217391304],"AN":92,"homozygote_count":[45,0]}},{"key":"healthy family members","value":{"AC":[109,1],"AF":[0.990909090909091,0.00909090909090909],"AN":110,"homozygote_count":[54,0]}},{"key":"severe GTS","value":{"AC":[74,0],"AF":[1.0,0.0],"AN":74,"homozygote_count":[37,0]}},{"key":"controls","value":{"AC":[200,0],"AF":[1.0,0.0],"AN":200,"homozygote_count":[100,0]}}]
chr1:962943	["T","C"]	[{"key":"non-GTS TDs","value":{"AC":[7,71],"AF":[0.08974358974358974,0.9102564102564102],"AN":78,"homozygote_count":[0,32]}},{"key":"GTS","value":{"AC":[3,89],"AF":[0.03260869565217391,0.967391304347826],"AN":92,"homozygote_count":[0,43]}},{"key":"healthy family members","value":{"AC":[4,106],"AF":[0.03636363636363636,0.9636363636363636],"AN":110,"homozygote_count":[0,51]}},{"key":"severe GTS","value":{"AC":[3,71],"AF":[0.04054054054054054,0.9594594594594594],"AN":74,"homozygote_count":[0,34]}},{"key":"controls","value":{"AC":[5,195],"AF":[0.025,0.975],"AN":200,"homozygote_count":[0,95]}}]
chr1:963087	["C","T"]	[{"key":"non-GTS TDs","value":{"AC":[68,10],"AF":[0.8717948717948718,0.1282051282051282],"AN":78,"homozygote_count":[29,0]}},{"key":"GTS","value":{"AC":[88,4],"AF":[0.9565217391304348,0.043478260869565216],"AN":92,"homozygote_count":[42,0]}},{"key":"healthy family members","value":{"AC":[106,4],"AF":[0.9636363636363636,0.03636363636363636],"AN":110,"homozygote_count":[51,0]}},{"key":"severe GTS","value":{"AC":[72,2],"AF":[0.972972972972973,0.02702702702702703],"AN":74,"homozygote_count":[35,0]}},{"key":"controls","value":{"AC":[196,4],"AF":[0.98,0.02],"AN":200,"homozygote_count":[96,0]}}]
chr1:964207	["C","A"]	[{"key":"non-GTS TDs","value":{"AC":[76,2],"AF":[0.9743589743589743,0.02564102564102564],"AN":78,"homozygote_count":[37,0]}},{"key":"GTS","value":{"AC":[92,0],"AF":[1.0,0.0],"AN":92,"homozygote_count":[46,0]}},{"key":"healthy family members","value":{"AC":[109,1],"AF":[0.990909090909091,0.00909090909090909],"AN":110,"homozygote_count":[54,0]}},{"key":"severe GTS","value":{"AC":[74,0],"AF":[1.0,0.0],"AN":74,"homozygote_count":[37,0]}},{"key":"controls","value":{"AC":[200,0],"AF":[1.0,0.0],"AN":200,"homozygote_count":[100,0]}}]
chr1:965017	["C","T"]	[{"key":"non-GTS TDs","value":{"AC":[77,1],"AF":[0.9871794871794872,0.01282051282051282],"AN":78,"homozygote_count":[38,0]}},{"key":"GTS","value":{"AC":[91,1],"AF":[0.9891304347826086,0.010869565217391304],"AN":92,"homozygote_count":[45,0]}},{"key":"healthy family members","value":{"AC":[109,1],"AF":[0.990909090909091,0.00909090909090909],"AN":110,"homozygote_count":[54,0]}},{"key":"severe GTS","value":{"AC":[72,2],"AF":[0.972972972972973,0.02702702702702703],"AN":74,"homozygote_count":[35,0]}},{"key":"controls","value":{"AC":[195,5],"AF":[0.975,0.025],"AN":200,"homozygote_count":[95,0]}}]
chr1:965125	["G","C"]	[{"key":"non-GTS TDs","value":{"AC":[52,26],"AF":[0.6666666666666666,0.3333333333333333],"AN":78,"homozygote_count":[18,5]}},{"key":"GTS","value":{"AC":[61,31],"AF":[0.6630434782608695,0.33695652173913043],"AN":92,"homozygote_count":[22,7]}},{"key":"healthy family members","value":{"AC":[74,36],"AF":[0.6727272727272727,0.32727272727272727],"AN":110,"homozygote_count":[27,8]}},{"key":"severe GTS","value":{"AC":[53,21],"AF":[0.7162162162162162,0.28378378378378377],"AN":74,"homozygote_count":[20,4]}},{"key":"controls","value":{"AC":[147,53],"AF":[0.735,0.265],"AN":200,"homozygote_count":[54,7]}}]
chr1:965350	["G","A"]	[{"key":"non-GTS TDs","value":{"AC":[10,68],"AF":[0.1282051282051282,0.8717948717948718],"AN":78,"homozygote_count":[0,29]}},{"key":"GTS","value":{"AC":[6,86],"AF":[0.06521739130434782,0.9347826086956522],"AN":92,"homozygote_count":[0,40]}},{"key":"healthy family members","value":{"AC":[9,101],"AF":[0.08181818181818182,0.9181818181818182],"AN":110,"homozygote_count":[0,46]}},{"key":"severe GTS","value":{"AC":[7,67],"AF":[0.0945945945945946,0.9054054054054054],"AN":74,"homozygote_count":[0,30]}},{"key":"controls","value":{"AC":[16,184],"AF":[0.08,0.92],"AN":200,"homozygote_count":[1,85]}}]
chr1:965592	["T","G"]	[{"key":"non-GTS TDs","value":{"AC":[10,68],"AF":[0.1282051282051282,0.8717948717948718],"AN":78,"homozygote_count":[0,29]}},{"key":"GTS","value":{"AC":[4,88],"AF":[0.043478260869565216,0.9565217391304348],"AN":92,"homozygote_count":[0,42]}},{"key":"healthy family members","value":{"AC":[4,106],"AF":[0.03636363636363636,0.9636363636363636],"AN":110,"homozygote_count":[0,51]}},{"key":"severe GTS","value":{"AC":[2,72],"AF":[0.02702702702702703,0.972972972972973],"AN":74,"homozygote_count":[0,35]}},{"key":"controls","value":{"AC":[4,196],"AF":[0.02,0.98],"AN":200,"homozygote_count":[0,96]}}]
chr1:965643	["T","C"]	[{"key":"non-GTS TDs","value":{"AC":[10,68],"AF":[0.1282051282051282,0.8717948717948718],"AN":78,"homozygote_count":[0,29]}},{"key":"GTS","value":{"AC":[4,88],"AF":[0.043478260869565216,0.9565217391304348],"AN":92,"homozygote_count":[0,42]}},{"key":"healthy family members","value":{"AC":[4,106],"AF":[0.03636363636363636,0.9636363636363636],"AN":110,"homozygote_count":[0,51]}},{"key":"severe GTS","value":{"AC":[2,72],"AF":[0.02702702702702703,0.972972972972973],"AN":74,"homozygote_count":[0,35]}},{"key":"controls","value":{"AC":[5,195],"AF":[0.025,0.975],"AN":200,"homozygote_count":[0,95]}}]
chr1:965666	["ACC","A"]	[{"key":"non-GTS TDs","value":{"AC":[52,26],"AF":[0.6666666666666666,0.3333333333333333],"AN":78,"homozygote_count":[18,5]}},{"key":"GTS","value":{"AC":[61,31],"AF":[0.6630434782608695,0.33695652173913043],"AN":92,"homozygote_count":[22,7]}},{"key":"healthy family members","value":{"AC":[76,34],"AF":[0.6909090909090909,0.3090909090909091],"AN":110,"homozygote_count":[28,7]}},{"key":"severe GTS","value":{"AC":[55,19],"AF":[0.7432432432432432,0.25675675675675674],"AN":74,"homozygote_count":[21,3]}},{"key":"controls","value":{"AC":[151,49],"AF":[0.755,0.245],"AN":200,"homozygote_count":[57,6]}}]
chr1:966179	["G","A"]	[{"key":"non-GTS TDs","value":{"AC":[11,67],"AF":[0.14102564102564102,0.8589743589743589],"AN":78,"homozygote_count":[0,28]}},{"key":"GTS","value":{"AC":[6,86],"AF":[0.06521739130434782,0.9347826086956522],"AN":92,"homozygote_count":[0,40]}},{"key":"healthy family members","value":{"AC":[9,101],"AF":[0.08181818181818182,0.9181818181818182],"AN":110,"homozygote_count":[0,46]}},{"key":"severe GTS","value":{"AC":[8,66],"AF":[0.10810810810810811,0.8918918918918919],"AN":74,"homozygote_count":[0,29]}},{"key":"controls","value":{"AC":[19,181],"AF":[0.095,0.905],"AN":200,"homozygote_count":[1,82]}}]
chr1:966227	["C","G"]	[{"key":"non-GTS TDs","value":{"AC":[11,67],"AF":[0.14102564102564102,0.8589743589743589],"AN":78,"homozygote_count":[0,28]}},{"key":"GTS","value":{"AC":[5,87],"AF":[0.05434782608695652,0.9456521739130435],"AN":92,"homozygote_count":[0,41]}},{"key":"healthy family members","value":{"AC":[5,105],"AF":[0.045454545454545456,0.9545454545454546],"AN":110,"homozygote_count":[0,50]}},{"key":"severe GTS","value":{"AC":[4,70],"AF":[0.05405405405405406,0.9459459459459459],"AN":74,"homozygote_count":[0,33]}},{"key":"controls","value":{"AC":[10,190],"AF":[0.05,0.95],"AN":200,"homozygote_count":[0,90]}}]
chr1:966244	["C","T"]	[{"key":"non-GTS TDs","value":{"AC":[78,0],"AF":[1.0,0.0],"AN":78,"homozygote_count":[39,0]}},{"key":"GTS","value":{"AC":[88,4],"AF":[0.9565217391304348,0.043478260869565216],"AN":92,"homozygote_count":[42,0]}},{"key":"healthy family members","value":{"AC":[110,0],"AF":[1.0,0.0],"AN":110,"homozygote_count":[55,0]}},{"key":"severe GTS","value":{"AC":[73,1],"AF":[0.9864864864864865,0.013513513513513514],"AN":74,"homozygote_count":[36,0]}},{"key":"controls","value":{"AC":[200,0],"AF":[1.0,0.0],"AN":200,"homozygote_count":[100,0]}}]
chr1:966272	["A","G"]	[{"key":"non-GTS TDs","value":{"AC":[0,78],"AF":[0.0,1.0],"AN":78,"homozygote_count":[0,39]}},{"key":"GTS","value":{"AC":[0,92],"AF":[0.0,1.0],"AN":92,"homozygote_count":[0,46]}},{"key":"healthy family members","value":{"AC":[0,110],"AF":[0.0,1.0],"AN":110,"homozygote_count":[0,55]}},{"key":"severe GTS","value":{"AC":[0,74],"AF":[0.0,1.0],"AN":74,"homozygote_count":[0,37]}},{"key":"controls","value":{"AC":[0,200],"AF":[0.0,1.0],"AN":200,"homozygote_count":[0,100]}}]
chr1:966426	["G","C"]	[{"key":"non-GTS TDs","value":{"AC":[77,1],"AF":[0.9871794871794872,0.01282051282051282],"AN":78,"homozygote_count":[38,0]}},{"key":"GTS","value":{"AC":[91,1],"AF":[0.9891304347826086,0.010869565217391304],"AN":92,"homozygote_count":[45,0]}},{"key":"healthy family members","value":{"AC":[106,4],"AF":[0.9636363636363636,0.03636363636363636],"AN":110,"homozygote_count":[51,0]}},{"key":"severe GTS","value":{"AC":[68,6],"AF":[0.918918918918919,0.08108108108108109],"AN":74,"homozygote_count":[31,0]}},{"key":"controls","value":{"AC":[186,14],"AF":[0.93,0.07],"AN":200,"homozygote_count":[86,0]}}]
chr1:966542	["G","C"]	[{"key":"non-GTS TDs","value":{"AC":[77,1],"AF":[0.9871794871794872,0.01282051282051282],"AN":78,"homozygote_count":[38,0]}},{"key":"GTS","value":{"AC":[92,0],"AF":[1.0,0.0],"AN":92,"homozygote_count":[46,0]}},{"key":"healthy family members","value":{"AC":[110,0],"AF":[1.0,0.0],"AN":110,"homozygote_count":[55,0]}},{"key":"severe GTS","value":{"AC":[72,2],"AF":[0.972972972972973,0.02702702702702703],"AN":74,"homozygote_count":[35,0]}},{"key":"controls","value":{"AC":[197,3],"AF":[0.985,0.015],"AN":200,"homozygote_count":[97,0]}}]
chr1:966645	["C","T"]	[{"key":"non-GTS TDs","value":{"AC":[77,1],"AF":[0.9871794871794872,0.01282051282051282],"AN":78,"homozygote_count":[38,0]}},{"key":"GTS","value":{"AC":[92,0],"AF":[1.0,0.0],"AN":92,"homozygote_count":[46,0]}},{"key":"healthy family members","value":{"AC":[109,1],"AF":[0.990909090909091,0.00909090909090909],"AN":110,"homozygote_count":[54,0]}},{"key":"severe GTS","value":{"AC":[74,0],"AF":[1.0,0.0],"AN":74,"homozygote_count":[37,0]}},{"key":"controls","value":{"AC":[196,4],"AF":[0.98,0.02],"AN":200,"homozygote_count":[96,0]}}]
chr1:966689	["T","C"]	[{"key":"non-GTS TDs","value":{"AC":[78,0],"AF":[1.0,0.0],"AN":78,"homozygote_count":[39,0]}},{"key":"GTS","value":{"AC":[91,1],"AF":[0.9891304347826086,0.010869565217391304],"AN":92,"homozygote_count":[45,0]}},{"key":"healthy family members","value":{"AC":[106,4],"AF":[0.9636363636363636,0.03636363636363636],"AN":110,"homozygote_count":[51,0]}},{"key":"severe GTS","value":{"AC":[70,4],"AF":[0.9459459459459459,0.05405405405405406],"AN":74,"homozygote_count":[33,0]}},{"key":"controls","value":{"AC":[193,7],"AF":[0.965,0.035],"AN":200,"homozygote_count":[93,0]}}]
chr1:966728	["C","T"]	[{"key":"non-GTS TDs","value":{"AC":[74,4],"AF":[0.9487179487179487,0.05128205128205128],"AN":78,"homozygote_count":[35,0]}},{"key":"GTS","value":{"AC":[87,5],"AF":[0.9456521739130435,0.05434782608695652],"AN":92,"homozygote_count":[42,1]}},{"key":"healthy family members","value":{"AC":[106,4],"AF":[0.9636363636363636,0.03636363636363636],"AN":110,"homozygote_count":[51,0]}},{"key":"severe GTS","value":{"AC":[73,1],"AF":[0.9864864864864865,0.013513513513513514],"AN":74,"homozygote_count":[36,0]}},{"key":"controls","value":{"AC":[198,2],"AF":[0.99,0.01],"AN":200,"homozygote_count":[98,0]}}]
chr1:966908	["G","A"]	[{"key":"non-GTS TDs","value":{"AC":[72,6],"AF":[0.9230769230769231,0.07692307692307693],"AN":78,"homozygote_count":[33,0]}},{"key":"GTS","value":{"AC":[89,3],"AF":[0.967391304347826,0.03260869565217391],"AN":92,"homozygote_count":[43,0]}},{"key":"healthy family members","value":{"AC":[106,4],"AF":[0.9636363636363636,0.03636363636363636],"AN":110,"homozygote_count":[51,0]}},{"key":"severe GTS","value":{"AC":[72,2],"AF":[0.972972972972973,0.02702702702702703],"AN":74,"homozygote_count":[35,0]}},{"key":"controls","value":{"AC":[193,7],"AF":[0.965,0.035],"AN":200,"homozygote_count":[93,0]}}]
chr1:967617	["G","A"]	[{"key":"non-GTS TDs","value":{"AC":[12,66],"AF":[0.15384615384615385,0.8461538461538461],"AN":78,"homozygote_count":[1,28]}},{"key":"GTS","value":{"AC":[8,84],"AF":[0.08695652173913043,0.9130434782608695],"AN":92,"homozygote_count":[0,38]}},{"key":"healthy family members","value":{"AC":[10,100],"AF":[0.09090909090909091,0.9090909090909091],"AN":110,"homozygote_count":[0,45]}},{"key":"severe GTS","value":{"AC":[8,66],"AF":[0.10810810810810811,0.8918918918918919],"AN":74,"homozygote_count":[0,29]}},{"key":"controls","value":{"AC":[31,169],"AF":[0.155,0.845],"AN":200,"homozygote_count":[6,75]}}]
chr1:967724	["C","T"]	[{"key":"non-GTS TDs","value":{"AC":[75,3],"AF":[0.9615384615384616,0.038461538461538464],"AN":78,"homozygote_count":[36,0]}},{"key":"GTS","value":{"AC":[89,3],"AF":[0.967391304347826,0.03260869565217391],"AN":92,"homozygote_count":[43,0]}},{"key":"healthy family members","value":{"AC":[105,5],"AF":[0.9545454545454546,0.045454545454545456],"AN":110,"homozygote_count":[50,0]}},{"key":"severe GTS","value":{"AC":[68,6],"AF":[0.918918918918919,0.08108108108108109],"AN":74,"homozygote_count":[31,0]}},{"key":"controls","value":{"AC":[188,12],"AF":[0.94,0.06],"AN":200,"homozygote_count":[88,0]}}]
chr1:967865	["A","G"]	[{"key":"non-GTS TDs","value":{"AC":[41,37],"AF":[0.5256410256410257,0.47435897435897434],"AN":78,"homozygote_count":[11,9]}},{"key":"GTS","value":{"AC":[40,52],"AF":[0.43478260869565216,0.5652173913043478],"AN":92,"homozygote_count":[11,17]}},{"key":"healthy family members","value":{"AC":[49,61],"AF":[0.44545454545454544,0.5545454545454546],"AN":110,"homozygote_count":[12,18]}},{"key":"severe GTS","value":{"AC":[33,41],"AF":[0.44594594594594594,0.5540540540540541],"AN":74,"homozygote_count":[9,13]}},{"key":"controls","value":{"AC":[81,119],"AF":[0.405,0.595],"AN":200,"homozygote_count":[14,33]}}]
chr1:967941	["G","A"]	[{"key":"non-GTS TDs","value":{"AC":[13,65],"AF":[0.16666666666666666,0.8333333333333334],"AN":78,"homozygote_count":[0,26]}},{"key":"GTS","value":{"AC":[10,82],"AF":[0.10869565217391304,0.8913043478260869],"AN":92,"homozygote_count":[0,36]}},{"key":"healthy family members","value":{"AC":[12,98],"AF":[0.10909090909090909,0.8909090909090909],"AN":110,"homozygote_count":[0,43]}},{"key":"severe GTS","value":{"AC":[9,65],"AF":[0.12162162162162163,0.8783783783783784],"AN":74,"homozygote_count":[1,29]}},{"key":"controls","value":{"AC":[27,173],"AF":[0.135,0.865],"AN":200,"homozygote_count":[3,76]}}]
chr1:968046	["C","T"]	[{"key":"non-GTS TDs","value":{"AC":[51,27],"AF":[0.6538461538461539,0.34615384615384615],"AN":78,"homozygote_count":[18,6]}},{"key":"GTS","value":{"AC":[63,29],"AF":[0.6847826086956522,0.31521739130434784],"AN":92,"homozygote_count":[24,7]}},{"key":"healthy family members","value":{"AC":[80,30],"AF":[0.7272727272727273,0.2727272727272727],"AN":110,"homozygote_count":[30,5]}},{"key":"severe GTS","value":{"AC":[54,20],"AF":[0.7297297297297297,0.2702702702702703],"AN":74,"homozygote_count":[20,3]}},{"key":"controls","value":{"AC":[155,45],"AF":[0.775,0.225],"AN":200,"homozygote_count":[62,7]}}]
chr1:968408	["G","A"]	[{"key":"non-GTS TDs","value":{"AC":[78,0],"AF":[1.0,0.0],"AN":78,"homozygote_count":[39,0]}},{"key":"GTS","value":{"AC":[92,0],"AF":[1.0,0.0],"AN":92,"homozygote_count":[46,0]}},{"key":"healthy family members","value":{"AC":[110,0],"AF":[1.0,0.0],"AN":110,"homozygote_count":[55,0]}},{"key":"severe GTS","value":{"AC":[72,2],"AF":[0.972972972972973,0.02702702702702703],"AN":74,"homozygote_count":[35,0]}},{"key":"controls","value":{"AC":[200,0],"AF":[1.0,0.0],"AN":200,"homozygote_count":[100,0]}}]
chr1:969352	["T","C"]	[{"key":"non-GTS TDs","value":{"AC":[77,1],"AF":[0.9871794871794872,0.01282051282051282],"AN":78,"homozygote_count":[38,0]}},{"key":"GTS","value":{"AC":[92,0],"AF":[1.0,0.0],"AN":92,"homozygote_count":[46,0]}},{"key":"healthy family members","value":{"AC":[110,0],"AF":[1.0,0.0],"AN":110,"homozygote_count":[55,0]}},{"key":"severe GTS","value":{"AC":[74,0],"AF":[1.0,0.0],"AN":74,"homozygote_count":[37,0]}},{"key":"controls","value":{"AC":[200,0],"AF":[1.0,0.0],"AN":200,"homozygote_count":[100,0]}}]
chr1:969377	["A","ATG"]	[{"key":"non-GTS TDs","value":{"AC":[14,64],"AF":[0.1794871794871795,0.8205128205128205],"AN":78,"homozygote_count":[0,25]}},{"key":"GTS","value":{"AC":[9,83],"AF":[0.09782608695652174,0.9021739130434783],"AN":92,"homozygote_count":[0,37]}},{"key":"healthy family members","value":{"AC":[8,102],"AF":[0.07272727272727272,0.9272727272727272],"AN":110,"homozygote_count":[0,47]}},{"key":"severe GTS","value":{"AC":[9,65],"AF":[0.12162162162162163,0.8783783783783784],"AN":74,"homozygote_count":[1,29]}},{"key":"controls","value":{"AC":[29,171],"AF":[0.145,0.855],"AN":200,"homozygote_count":[2,73]}}]
chr1:969420	["CGT","C"]	[{"key":"non-GTS TDs","value":{"AC":[75,3],"AF":[0.9615384615384616,0.038461538461538464],"AN":78,"homozygote_count":[36,0]}},{"key":"GTS","value":{"AC":[90,2],"AF":[0.9782608695652174,0.021739130434782608],"AN":92,"homozygote_count":[44,0]}},{"key":"healthy family members","value":{"AC":[108,2],"AF":[0.9818181818181818,0.01818181818181818],"AN":110,"homozygote_count":[53,0]}},{"key":"severe GTS","value":{"AC":[73,1],"AF":[0.9864864864864865,0.013513513513513514],"AN":74,"homozygote_count":[36,0]}},{"key":"controls","value":{"AC":[200,0],"AF":[1.0,0.0],"AN":200,"homozygote_count":[100,0]}}]
chr1:969609	["T","G"]	[{"key":"non-GTS TDs","value":{"AC":[78,0],"AF":[1.0,0.0],"AN":78,"homozygote_count":[39,0]}},{"key":"GTS","value":{"AC":[92,0],"AF":[1.0,0.0],"AN":92,"homozygote_count":[46,0]}},{"key":"healthy family members","value":{"AC":[110,0],"AF":[1.0,0.0],"AN":110,"homozygote_count":[55,0]}},{"key":"severe GTS","value":{"AC":[72,2],"AF":[0.972972972972973,0.02702702702702703],"AN":74,"homozygote_count":[35,0]}},{"key":"controls","value":{"AC":[194,6],"AF":[0.97,0.03],"AN":200,"homozygote_count":[94,0]}}]
chr1:969663	["CAT","C"]	[{"key":"non-GTS TDs","value":{"AC":[53,25],"AF":[0.6794871794871795,0.32051282051282054],"AN":78,"homozygote_count":[20,6]}},{"key":"GTS","value":{"AC":[62,30],"AF":[0.6739130434782609,0.32608695652173914],"AN":92,"homozygote_count":[23,7]}},{"key":"healthy family members","value":{"AC":[76,34],"AF":[0.6909090909090909,0.3090909090909091],"AN":110,"homozygote_count":[28,7]}},{"key":"severe GTS","value":{"AC":[56,18],"AF":[0.7567567567567568,0.24324324324324326],"AN":74,"homozygote_count":[22,3]}},{"key":"controls","value":{"AC":[159,41],"AF":[0.795,0.205],"AN":200,"homozygote_count":[66,7]}}]
chr1:969750	["ATG","A"]	[{"key":"non-GTS TDs","value":{"AC":[42,36],"AF":[0.5384615384615384,0.46153846153846156],"AN":78,"homozygote_count":[12,9]}},{"key":"GTS","value":{"AC":[41,51],"AF":[0.44565217391304346,0.5543478260869565],"AN":92,"homozygote_count":[11,16]}},{"key":"healthy family members","value":{"AC":[47,63],"AF":[0.42727272727272725,0.5727272727272728],"AN":110,"homozygote_count":[11,19]}},{"key":"severe GTS","value":{"AC":[33,41],"AF":[0.44594594594594594,0.5540540540540541],"AN":74,"homozygote_count":[9,13]}},{"key":"controls","value":{"AC":[88,112],"AF":[0.44,0.56],"AN":200,"homozygote_count":[20,32]}}]
chr1:969778	["TGC","T"]	[{"key":"non-GTS TDs","value":{"AC":[73,5],"AF":[0.9358974358974359,0.0641025641025641],"AN":78,"homozygote_count":[34,0]}},{"key":"GTS","value":{"AC":[83,9],"AF":[0.9021739130434783,0.09782608695652174],"AN":92,"homozygote_count":[38,1]}},{"key":"healthy family members","value":{"AC":[96,14],"AF":[0.8727272727272727,0.12727272727272726],"AN":110,"homozygote_count":[42,1]}},{"key":"severe GTS","value":{"AC":[68,6],"AF":[0.918918918918919,0.08108108108108109],"AN":74,"homozygote_count":[31,0]}},{"key":"controls","value":{"AC":[179,21],"AF":[0.895,0.105],"AN":200,"homozygote_count":[80,1]}}]
chr1:969780	["C","T"]	[{"key":"non-GTS TDs","value":{"AC":[7,71],"AF":[0.08974358974358974,0.9102564102564102],"AN":78,"homozygote_count":[0,32]}},{"key":"GTS","value":{"AC":[9,81],"AF":[0.1,0.9],"AN":90,"homozygote_count":[0,36]}},{"key":"healthy family members","value":{"AC":[17,91],"AF":[0.1574074074074074,0.8425925925925926],"AN":108,"homozygote_count":[0,37]}},{"key":"severe GTS","value":{"AC":[10,62],"AF":[0.1388888888888889,0.8611111111111112],"AN":72,"homozygote_count":[0,26]}},{"key":"controls","value":{"AC":[31,165],"AF":[0.15816326530612246,0.8418367346938775],"AN":196,"homozygote_count":[0,67]}}]
chr1:969785	["A","G"]	[{"key":"non-GTS TDs","value":{"AC":[1,77],"AF":[0.01282051282051282,0.9871794871794872],"AN":78,"homozygote_count":[0,38]}},{"key":"GTS","value":{"AC":[2,90],"AF":[0.021739130434782608,0.9782608695652174],"AN":92,"homozygote_count":[0,44]}},{"key":"healthy family members","value":{"AC":[5,105],"AF":[0.045454545454545456,0.9545454545454546],"AN":110,"homozygote_count":[0,50]}},{"key":"severe GTS","value":{"AC":[6,68],"AF":[0.08108108108108109,0.918918918918919],"AN":74,"homozygote_count":[0,31]}},{"key":"controls","value":{"AC":[14,186],"AF":[0.07,0.93],"AN":200,"homozygote_count":[0,86]}}]
chr1:970491	["TC","T"]	[{"key":"non-GTS TDs","value":{"AC":[78,0],"AF":[1.0,0.0],"AN":78,"homozygote_count":[39,0]}},{"key":"GTS","value":{"AC":[92,0],"AF":[1.0,0.0],"AN":92,"homozygote_count":[46,0]}},{"key":"healthy family members","value":{"AC":[110,0],"AF":[1.0,0.0],"AN":110,"homozygote_count":[55,0]}},{"key":"severe GTS","value":{"AC":[73,1],"AF":[0.9864864864864865,0.013513513513513514],"AN":74,"homozygote_count":[36,0]}},{"key":"controls","value":{"AC":[200,0],"AF":[1.0,0.0],"AN":200,"homozygote_count":[100,0]}}]
chr1:970742	["C","T"]	[{"key":"non-GTS TDs","value":{"AC":[76,2],"AF":[0.9743589743589743,0.02564102564102564],"AN":78,"homozygote_count":[37,0]}},{"key":"GTS","value":{"AC":[92,0],"AF":[1.0,0.0],"AN":92,"homozygote_count":[46,0]}},{"key":"healthy family members","value":{"AC":[109,1],"AF":[0.990909090909091,0.00909090909090909],"AN":110,"homozygote_count":[54,0]}},{"key":"severe GTS","value":{"AC":[74,0],"AF":[1.0,0.0],"AN":74,"homozygote_count":[37,0]}},{"key":"controls","value":{"AC":[199,1],"AF":[0.995,0.005],"AN":200,"homozygote_count":[99,0]}}]
chr1:970892	["A","C"]	[{"key":"non-GTS TDs","value":{"AC":[67,11],"AF":[0.8589743589743589,0.14102564102564102],"AN":78,"homozygote_count":[29,1]}},{"key":"GTS","value":{"AC":[84,8],"AF":[0.9130434782608695,0.08695652173913043],"AN":92,"homozygote_count":[39,1]}},{"key":"healthy family members","value":{"AC":[99,11],"AF":[0.9,0.1],"AN":110,"homozygote_count":[45,1]}},{"key":"severe GTS","value":{"AC":[65,9],"AF":[0.8783783783783784,0.12162162162162163],"AN":74,"homozygote_count":[29,1]}},{"key":"controls","value":{"AC":[174,26],"AF":[0.87,0.13],"AN":200,"homozygote_count":[75,1]}}]
chr1:970922	["C","T"]	[{"key":"non-GTS TDs","value":{"AC":[78,0],"AF":[1.0,0.0],"AN":78,"homozygote_count":[39,0]}},{"key":"GTS","value":{"AC":[92,0],"AF":[1.0,0.0],"AN":92,"homozygote_count":[46,0]}},{"key":"healthy family members","value":{"AC":[110,0],"AF":[1.0,0.0],"AN":110,"homozygote_count":[55,0]}},{"key":"severe GTS","value":{"AC":[73,1],"AF":[0.9864864864864865,0.013513513513513514],"AN":74,"homozygote_count":[36,0]}},{"key":"controls","value":{"AC":[198,2],"AF":[0.99,0.01],"AN":200,"homozygote_count":[99,1]}}]
chr1:971790	["AG","A"]	[{"key":"non-GTS TDs","value":{"AC":[42,36],"AF":[0.5384615384615384,0.46153846153846156],"AN":78,"homozygote_count":[13,10]}},{"key":"GTS","value":{"AC":[56,36],"AF":[0.6086956521739131,0.391304347826087],"AN":92,"homozygote_count":[18,8]}},{"key":"healthy family members","value":{"AC":[75,35],"AF":[0.6818181818181818,0.3181818181818182],"AN":110,"homozygote_count":[25,5]}},{"key":"severe GTS","value":{"AC":[50,24],"AF":[0.6756756756756757,0.32432432432432434],"AN":74,"homozygote_count":[16,3]}},{"key":"controls","value":{"AC":[140,60],"AF":[0.7,0.3],"AN":200,"homozygote_count":[48,8]}}]
chr1:971892	["G","A"]	[{"key":"non-GTS TDs","value":{"AC":[78,0],"AF":[1.0,0.0],"AN":78,"homozygote_count":[39,0]}},{"key":"GTS","value":{"AC":[91,1],"AF":[0.9891304347826086,0.010869565217391304],"AN":92,"homozygote_count":[45,0]}},{"key":"healthy family members","value":{"AC":[110,0],"AF":[1.0,0.0],"AN":110,"homozygote_count":[55,0]}},{"key":"severe GTS","value":{"AC":[74,0],"AF":[1.0,0.0],"AN":74,"homozygote_count":[37,0]}},{"key":"controls","value":{"AC":[199,1],"AF":[0.995,0.005],"AN":200,"homozygote_count":[99,0]}}]
chr1:972229	["T","C"]	[{"key":"non-GTS TDs","value":{"AC":[75,3],"AF":[0.9615384615384616,0.038461538461538464],"AN":78,"homozygote_count":[36,0]}},{"key":"GTS","value":{"AC":[91,1],"AF":[0.9891304347826086,0.010869565217391304],"AN":92,"homozygote_count":[45,0]}},{"key":"healthy family members","value":{"AC":[107,3],"AF":[0.9727272727272728,0.02727272727272727],"AN":110,"homozygote_count":[52,0]}},{"key":"severe GTS","value":{"AC":[74,0],"AF":[1.0,0.0],"AN":74,"homozygote_count":[37,0]}},{"key":"controls","value":{"AC":[196,4],"AF":[0.98,0.02],"AN":200,"homozygote_count":[96,0]}}]
chr1:972242	["G","C"]	[{"key":"non-GTS TDs","value":{"AC":[75,3],"AF":[0.9615384615384616,0.038461538461538464],"AN":78,"homozygote_count":[36,0]}},{"key":"GTS","value":{"AC":[91,1],"AF":[0.9891304347826086,0.010869565217391304],"AN":92,"homozygote_count":[45,0]}},{"key":"healthy family members","value":{"AC":[107,3],"AF":[0.9727272727272728,0.02727272727272727],"AN":110,"homozygote_count":[52,0]}},{"key":"severe GTS","value":{"AC":[74,0],"AF":[1.0,0.0],"AN":74,"homozygote_count":[37,0]}},{"key":"controls","value":{"AC":[196,4],"AF":[0.98,0.02],"AN":200,"homozygote_count":[96,0]}}]
chr1:973034	["C","T"]	[{"key":"non-GTS TDs","value":{"AC":[74,4],"AF":[0.9487179487179487,0.05128205128205128],"AN":78,"homozygote_count":[35,0]}},{"key":"GTS","value":{"AC":[91,1],"AF":[0.9891304347826086,0.010869565217391304],"AN":92,"homozygote_count":[45,0]}},{"key":"healthy family members","value":{"AC":[107,3],"AF":[0.9727272727272728,0.02727272727272727],"AN":110,"homozygote_count":[52,0]}},{"key":"severe GTS","value":{"AC":[74,0],"AF":[1.0,0.0],"AN":74,"homozygote_count":[37,0]}},{"key":"controls","value":{"AC":[197,3],"AF":[0.985,0.015],"AN":200,"homozygote_count":[97,0]}}]
chr1:973443	["G","A"]	[{"key":"non-GTS TDs","value":{"AC":[59,19],"AF":[0.7564102564102564,0.24358974358974358],"AN":78,"homozygote_count":[24,4]}},{"key":"GTS","value":{"AC":[70,22],"AF":[0.7608695652173914,0.2391304347826087],"AN":92,"homozygote_count":[31,7]}},{"key":"healthy family members","value":{"AC":[84,26],"AF":[0.7636363636363637,0.23636363636363636],"AN":110,"homozygote_count":[31,2]}},{"key":"severe GTS","value":{"AC":[65,9],"AF":[0.8783783783783784,0.12162162162162163],"AN":74,"homozygote_count":[30,2]}},{"key":"controls","value":{"AC":[173,27],"AF":[0.865,0.135],"AN":200,"homozygote_count":[75,2]}}]
chr1:973466	["C","T"]	[{"key":"non-GTS TDs","value":{"AC":[78,0],"AF":[1.0,0.0],"AN":78,"homozygote_count":[39,0]}},{"key":"GTS","value":{"AC":[92,0],"AF":[1.0,0.0],"AN":92,"homozygote_count":[46,0]}},{"key":"healthy family members","value":{"AC":[106,4],"AF":[0.9636363636363636,0.03636363636363636],"AN":110,"homozygote_count":[51,0]}},{"key":"severe GTS","value":{"AC":[74,0],"AF":[1.0,0.0],"AN":74,"homozygote_count":[37,0]}},{"key":"controls","value":{"AC":[198,2],"AF":[0.99,0.01],"AN":200,"homozygote_count":[98,0]}}]
chr1:973549	["C","T"]	[{"key":"non-GTS TDs","value":{"AC":[77,1],"AF":[0.9871794871794872,0.01282051282051282],"AN":78,"homozygote_count":[38,0]}},{"key":"GTS","value":{"AC":[92,0],"AF":[1.0,0.0],"AN":92,"homozygote_count":[46,0]}},{"key":"healthy family members","value":{"AC":[110,0],"AF":[1.0,0.0],"AN":110,"homozygote_count":[55,0]}},{"key":"severe GTS","value":{"AC":[72,2],"AF":[0.972972972972973,0.02702702702702703],"AN":74,"homozygote_count":[35,0]}},{"key":"controls","value":{"AC":[197,3],"AF":[0.985,0.015],"AN":200,"homozygote_count":[97,0]}}]
chr1:973673	["G","A"]	[{"key":"non-GTS TDs","value":{"AC":[78,0],"AF":[1.0,0.0],"AN":78,"homozygote_count":[39,0]}},{"key":"GTS","value":{"AC":[91,1],"AF":[0.9891304347826086,0.010869565217391304],"AN":92,"homozygote_count":[45,0]}},{"key":"healthy family members","value":{"AC":[107,3],"AF":[0.9727272727272728,0.02727272727272727],"AN":110,"homozygote_count":[52,0]}},{"key":"severe GTS","value":{"AC":[71,3],"AF":[0.9594594594594594,0.04054054054054054],"AN":74,"homozygote_count":[34,0]}},{"key":"controls","value":{"AC":[199,1],"AF":[0.995,0.005],"AN":200,"homozygote_count":[99,0]}}]
chr1:973693	["C","T"]	[{"key":"non-GTS TDs","value":{"AC":[52,26],"AF":[0.6666666666666666,0.3333333333333333],"AN":78,"homozygote_count":[18,5]}},{"key":"GTS","value":{"AC":[57,35],"AF":[0.6195652173913043,0.3804347826086957],"AN":92,"homozygote_count":[18,7]}},{"key":"healthy family members","value":{"AC":[73,37],"AF":[0.6636363636363637,0.33636363636363636],"AN":110,"homozygote_count":[23,5]}},{"key":"severe GTS","value":{"AC":[41,33],"AF":[0.5540540540540541,0.44594594594594594],"AN":74,"homozygote_count":[11,7]}},{"key":"controls","value":{"AC":[109,91],"AF":[0.545,0.455],"AN":200,"homozygote_count":[28,19]}}]
chr1:973841	["T","C"]	[{"key":"non-GTS TDs","value":{"AC":[73,5],"AF":[0.9358974358974359,0.0641025641025641],"AN":78,"homozygote_count":[34,0]}},{"key":"GTS","value":{"AC":[89,3],"AF":[0.967391304347826,0.03260869565217391],"AN":92,"homozygote_count":[44,1]}},{"key":"healthy family members","value":{"AC":[105,5],"AF":[0.9545454545454546,0.045454545454545456],"AN":110,"homozygote_count":[50,0]}},{"key":"severe GTS","value":{"AC":[73,1],"AF":[0.9864864864864865,0.013513513513513514],"AN":74,"homozygote_count":[36,0]}},{"key":"controls","value":{"AC":[189,11],"AF":[0.945,0.055],"AN":200,"homozygote_count":[89,0]}}]
chr1:973858	["G","C"]	[{"key":"non-GTS TDs","value":{"AC":[30,48],"AF":[0.38461538461538464,0.6153846153846154],"AN":78,"homozygote_count":[8,17]}},{"key":"GTS","value":{"AC":[35,57],"AF":[0.3804347826086957,0.6195652173913043],"AN":92,"homozygote_count":[7,18]}},{"key":"healthy family members","value":{"AC":[44,66],"AF":[0.4,0.6],"AN":110,"homozygote_count":[8,19]}},{"key":"severe GTS","value":{"AC":[32,42],"AF":[0.43243243243243246,0.5675675675675675],"AN":74,"homozygote_count":[6,11]}},{"key":"controls","value":{"AC":[81,119],"AF":[0.405,0.595],"AN":200,"homozygote_count":[17,36]}}]
chr1:973862	["A","G"]	[{"key":"non-GTS TDs","value":{"AC":[75,3],"AF":[0.9615384615384616,0.038461538461538464],"AN":78,"homozygote_count":[36,0]}},{"key":"GTS","value":{"AC":[91,1],"AF":[0.9891304347826086,0.010869565217391304],"AN":92,"homozygote_count":[45,0]}},{"key":"healthy family members","value":{"AC":[107,3],"AF":[0.9727272727272728,0.02727272727272727],"AN":110,"homozygote_count":[52,0]}},{"key":"severe GTS","value":{"AC":[74,0],"AF":[1.0,0.0],"AN":74,"homozygote_count":[37,0]}},{"key":"controls","value":{"AC":[197,3],"AF":[0.985,0.015],"AN":200,"homozygote_count":[97,0]}}]
chr1:973929	["T","C"]	[{"key":"non-GTS TDs","value":{"AC":[58,20],"AF":[0.7435897435897436,0.2564102564102564],"AN":78,"homozygote_count":[23,4]}},{"key":"GTS","value":{"AC":[74,18],"AF":[0.8043478260869565,0.1956521739130435],"AN":92,"homozygote_count":[31,3]}},{"key":"healthy family members","value":{"AC":[85,25],"AF":[0.7727272727272727,0.22727272727272727],"AN":110,"homozygote_count":[32,2]}},{"key":"severe GTS","value":{"AC":[62,12],"AF":[0.8378378378378378,0.16216216216216217],"AN":74,"homozygote_count":[27,2]}},{"key":"controls","value":{"AC":[169,31],"AF":[0.845,0.155],"AN":200,"homozygote_count":[70,1]}}]
chr1:973983	["A","C"]	[{"key":"non-GTS TDs","value":{"AC":[77,1],"AF":[0.9871794871794872,0.01282051282051282],"AN":78,"homozygote_count":[38,0]}},{"key":"GTS","value":{"AC":[92,0],"AF":[1.0,0.0],"AN":92,"homozygote_count":[46,0]}},{"key":"healthy family members","value":{"AC":[110,0],"AF":[1.0,0.0],"AN":110,"homozygote_count":[55,0]}},{"key":"severe GTS","value":{"AC":[72,2],"AF":[0.972972972972973,0.02702702702702703],"AN":74,"homozygote_count":[35,0]}},{"key":"controls","value":{"AC":[196,4],"AF":[0.98,0.02],"AN":200,"homozygote_count":[96,0]}}]
chr1:974039	["C","T"]	[{"key":"non-GTS TDs","value":{"AC":[65,13],"AF":[0.8333333333333334,0.16666666666666666],"AN":78,"homozygote_count":[28,2]}},{"key":"GTS","value":{"AC":[77,15],"AF":[0.8369565217391305,0.16304347826086957],"AN":92,"homozygote_count":[35,4]}},{"key":"healthy family members","value":{"AC":[91,19],"AF":[0.8272727272727273,0.17272727272727273],"AN":110,"homozygote_count":[36,0]}},{"key":"severe GTS","value":{"AC":[60,14],"AF":[0.8108108108108109,0.1891891891891892],"AN":74,"homozygote_count":[24,1]}},{"key":"controls","value":{"AC":[155,45],"AF":[0.775,0.225],"AN":200,"homozygote_count":[63,8]}}]
chr1:974388	["A","G"]	[{"key":"non-GTS TDs","value":{"AC":[0,78],"AF":[0.0,1.0],"AN":78,"homozygote_count":[0,39]}},{"key":"GTS","value":{"AC":[0,92],"AF":[0.0,1.0],"AN":92,"homozygote_count":[0,46]}},{"key":"healthy family members","value":{"AC":[0,110],"AF":[0.0,1.0],"AN":110,"homozygote_count":[0,55]}},{"key":"severe GTS","value":{"AC":[0,74],"AF":[0.0,1.0],"AN":74,"homozygote_count":[0,37]}},{"key":"controls","value":{"AC":[0,200],"AF":[0.0,1.0],"AN":200,"homozygote_count":[0,100]}}]
chr1:974715	["G","A"]	[{"key":"non-GTS TDs","value":{"AC":[78,0],"AF":[1.0,0.0],"AN":78,"homozygote_count":[39,0]}},{"key":"GTS","value":{"AC":[91,1],"AF":[0.9891304347826086,0.010869565217391304],"AN":92,"homozygote_count":[45,0]}},{"key":"healthy family members","value":{"AC":[110,0],"AF":[1.0,0.0],"AN":110,"homozygote_count":[55,0]}},{"key":"severe GTS","value":{"AC":[73,1],"AF":[0.9864864864864865,0.013513513513513514],"AN":74,"homozygote_count":[36,0]}},{"key":"controls","value":{"AC":[199,1],"AF":[0.995,0.005],"AN":200,"homozygote_count":[99,0]}}]
chr1:975014	["C","T"]	[{"key":"non-GTS TDs","value":{"AC":[50,28],"AF":[0.6410256410256411,0.358974358974359],"AN":78,"homozygote_count":[14,3]}},{"key":"GTS","value":{"AC":[66,26],"AF":[0.717391304347826,0.2826086956521739],"AN":92,"homozygote_count":[26,6]}},{"key":"healthy family members","value":{"AC":[74,36],"AF":[0.6727272727272727,0.32727272727272727],"AN":110,"homozygote_count":[24,5]}},{"key":"severe GTS","value":{"AC":[53,21],"AF":[0.7162162162162162,0.28378378378378377],"AN":74,"homozygote_count":[23,7]}},{"key":"controls","value":{"AC":[139,61],"AF":[0.695,0.305],"AN":200,"homozygote_count":[49,10]}}]
chr1:975523	["T","C"]	[{"key":"non-GTS TDs","value":{"AC":[4,74],"AF":[0.05128205128205128,0.9487179487179487],"AN":78,"homozygote_count":[0,35]}},{"key":"GTS","value":{"AC":[2,90],"AF":[0.021739130434782608,0.9782608695652174],"AN":92,"homozygote_count":[0,44]}},{"key":"healthy family members","value":{"AC":[6,104],"AF":[0.05454545454545454,0.9454545454545454],"AN":110,"homozygote_count":[0,49]}},{"key":"severe GTS","value":{"AC":[2,72],"AF":[0.02702702702702703,0.972972972972973],"AN":74,"homozygote_count":[0,35]}},{"key":"controls","value":{"AC":[9,191],"AF":[0.045,0.955],"AN":200,"homozygote_count":[0,91]}}]
chr1:975543	["G","C"]	[{"key":"non-GTS TDs","value":{"AC":[78,0],"AF":[1.0,0.0],"AN":78,"homozygote_count":[39,0]}},{"key":"GTS","value":{"AC":[92,0],"AF":[1.0,0.0],"AN":92,"homozygote_count":[46,0]}},{"key":"healthy family members","value":{"AC":[110,0],"AF":[1.0,0.0],"AN":110,"homozygote_count":[55,0]}},{"key":"severe GTS","value":{"AC":[73,1],"AF":[0.9864864864864865,0.013513513513513514],"AN":74,"homozygote_count":[36,0]}},{"key":"controls","value":{"AC":[200,0],"AF":[1.0,0.0],"AN":200,"homozygote_count":[100,0]}}]
chr1:975555	["G","A"]	[{"key":"non-GTS TDs","value":{"AC":[60,18],"AF":[0.7692307692307693,0.23076923076923078],"AN":78,"homozygote_count":[23,2]}},{"key":"GTS","value":{"AC":[75,17],"AF":[0.8152173913043478,0.18478260869565216],"AN":92,"homozygote_count":[33,4]}},{"key":"healthy family members","value":{"AC":[89,21],"AF":[0.8090909090909091,0.19090909090909092],"AN":110,"homozygote_count":[37,3]}},{"key":"severe GTS","value":{"AC":[62,12],"AF":[0.8378378378378378,0.16216216216216217],"AN":74,"homozygote_count":[27,2]}},{"key":"controls","value":{"AC":[169,31],"AF":[0.845,0.155],"AN":200,"homozygote_count":[72,3]}}]
chr1:975721	["C","T"]	[{"key":"non-GTS TDs","value":{"AC":[76,2],"AF":[0.9743589743589743,0.02564102564102564],"AN":78,"homozygote_count":[37,0]}},{"key":"GTS","value":{"AC":[91,1],"AF":[0.9891304347826086,0.010869565217391304],"AN":92,"homozygote_count":[45,0]}},{"key":"healthy family members","value":{"AC":[108,2],"AF":[0.9818181818181818,0.01818181818181818],"AN":110,"homozygote_count":[53,0]}},{"key":"severe GTS","value":{"AC":[74,0],"AF":[1.0,0.0],"AN":74,"homozygote_count":[37,0]}},{"key":"controls","value":{"AC":[197,3],"AF":[0.985,0.015],"AN":200,"homozygote_count":[97,0]}}]
chr1:976215	["A","G"]	[{"key":"non-GTS TDs","value":{"AC":[19,59],"AF":[0.24358974358974358,0.7564102564102564],"AN":78,"homozygote_count":[4,24]}},{"key":"GTS","value":{"AC":[19,73],"AF":[0.20652173913043478,0.7934782608695652],"AN":92,"homozygote_count":[4,31]}},{"key":"healthy family members","value":{"AC":[25,85],"AF":[0.22727272727272727,0.7727272727272727],"AN":110,"homozygote_count":[3,33]}},{"key":"severe GTS","value":{"AC":[13,61],"AF":[0.17567567567567569,0.8243243243243243],"AN":74,"homozygote_count":[3,27]}},{"key":"controls","value":{"AC":[36,164],"AF":[0.18,0.82],"AN":200,"homozygote_count":[3,67]}}]
chr1:976536	["C","T"]	[{"key":"non-GTS TDs","value":{"AC":[63,15],"AF":[0.8076923076923077,0.19230769230769232],"AN":78,"homozygote_count":[26,2]}},{"key":"GTS","value":{"AC":[76,16],"AF":[0.8260869565217391,0.17391304347826086],"AN":92,"homozygote_count":[33,3]}},{"key":"healthy family members","value":{"AC":[91,19],"AF":[0.8272727272727273,0.17272727272727273],"AN":110,"homozygote_count":[38,2]}},{"key":"severe GTS","value":{"AC":[64,10],"AF":[0.8648648648648649,0.13513513513513514],"AN":74,"homozygote_count":[29,2]}},{"key":"controls","value":{"AC":[176,24],"AF":[0.88,0.12],"AN":200,"homozygote_count":[79,3]}}]
chr1:978509	["G","A"]	[{"key":"non-GTS TDs","value":{"AC":[38,40],"AF":[0.48717948717948717,0.5128205128205128],"AN":78,"homozygote_count":[11,12]}},{"key":"GTS","value":{"AC":[35,57],"AF":[0.3804347826086957,0.6195652173913043],"AN":92,"homozygote_count":[7,18]}},{"key":"healthy family members","value":{"AC":[51,59],"AF":[0.4636363636363636,0.5363636363636364],"AN":110,"homozygote_count":[12,16]}},{"key":"severe GTS","value":{"AC":[29,45],"AF":[0.3918918918918919,0.6081081081081081],"AN":74,"homozygote_count":[8,16]}},{"key":"controls","value":{"AC":[83,117],"AF":[0.415,0.585],"AN":200,"homozygote_count":[17,34]}}]
chr1:978668	["G","A"]	[{"key":"non-GTS TDs","value":{"AC":[77,1],"AF":[0.9871794871794872,0.01282051282051282],"AN":78,"homozygote_count":[38,0]}},{"key":"GTS","value":{"AC":[92,0],"AF":[1.0,0.0],"AN":92,"homozygote_count":[46,0]}},{"key":"healthy family members","value":{"AC":[110,0],"AF":[1.0,0.0],"AN":110,"homozygote_count":[55,0]}},{"key":"severe GTS","value":{"AC":[72,2],"AF":[0.972972972972973,0.02702702702702703],"AN":74,"homozygote_count":[35,0]}},{"key":"controls","value":{"AC":[197,3],"AF":[0.985,0.015],"AN":200,"homozygote_count":[97,0]}}]
chr1:978812	["G","C"]	[{"key":"non-GTS TDs","value":{"AC":[4,74],"AF":[0.05128205128205128,0.9487179487179487],"AN":78,"homozygote_count":[0,35]}},{"key":"GTS","value":{"AC":[2,90],"AF":[0.021739130434782608,0.9782608695652174],"AN":92,"homozygote_count":[0,44]}},{"key":"healthy family members","value":{"AC":[6,104],"AF":[0.05454545454545454,0.9454545454545454],"AN":110,"homozygote_count":[0,49]}},{"key":"severe GTS","value":{"AC":[2,72],"AF":[0.02702702702702703,0.972972972972973],"AN":74,"homozygote_count":[0,35]}},{"key":"controls","value":{"AC":[9,191],"AF":[0.045,0.955],"AN":200,"homozygote_count":[0,91]}}]
chr1:978953	["C","G"]	[{"key":"non-GTS TDs","value":{"AC":[37,41],"AF":[0.47435897435897434,0.5256410256410257],"AN":78,"homozygote_count":[11,13]}},{"key":"GTS","value":{"AC":[35,57],"AF":[0.3804347826086957,0.6195652173913043],"AN":92,"homozygote_count":[7,18]}},{"key":"healthy family members","value":{"AC":[51,59],"AF":[0.4636363636363636,0.5363636363636364],"AN":110,"homozygote_count":[12,16]}},{"key":"severe GTS","value":{"AC":[28,46],"AF":[0.3783783783783784,0.6216216216216216],"AN":74,"homozygote_count":[7,16]}},{"key":"controls","value":{"AC":[79,121],"AF":[0.395,0.605],"AN":200,"homozygote_count":[17,38]}}]
chr1:979230	["C","T"]	[{"key":"non-GTS TDs","value":{"AC":[78,0],"AF":[1.0,0.0],"AN":78,"homozygote_count":[39,0]}},{"key":"GTS","value":{"AC":[91,1],"AF":[0.9891304347826086,0.010869565217391304],"AN":92,"homozygote_count":[45,0]}},{"key":"healthy family members","value":{"AC":[108,2],"AF":[0.9818181818181818,0.01818181818181818],"AN":110,"homozygote_count":[53,0]}},{"key":"severe GTS","value":{"AC":[73,1],"AF":[0.9864864864864865,0.013513513513513514],"AN":74,"homozygote_count":[36,0]}},{"key":"controls","value":{"AC":[197,3],"AF":[0.985,0.015],"AN":200,"homozygote_count":[97,0]}}]
chr1:979389	["C","T"]	[{"key":"non-GTS TDs","value":{"AC":[72,0],"AF":[1.0,0.0],"AN":72,"homozygote_count":[36,0]}},{"key":"GTS","value":{"AC":[83,1],"AF":[0.9880952380952381,0.011904761904761904],"AN":84,"homozygote_count":[41,0]}},{"key":"healthy family members","value":{"AC":[101,1],"AF":[0.9901960784313726,0.00980392156862745],"AN":102,"homozygote_count":[50,0]}},{"key":"severe GTS","value":{"AC":[68,0],"AF":[1.0,0.0],"AN":68,"homozygote_count":[34,0]}},{"key":"controls","value":{"AC":[194,0],"AF":[1.0,0.0],"AN":194,"homozygote_count":[97,0]}}]
chr1:979459	["C","T"]	[{"key":"non-GTS TDs","value":{"AC":[69,3],"AF":[0.9583333333333334,0.041666666666666664],"AN":72,"homozygote_count":[33,0]}},{"key":"GTS","value":{"AC":[77,9],"AF":[0.8953488372093024,0.10465116279069768],"AN":86,"homozygote_count":[35,1]}},{"key":"healthy family members","value":{"AC":[98,6],"AF":[0.9423076923076923,0.057692307692307696],"AN":104,"homozygote_count":[46,0]}},{"key":"severe GTS","value":{"AC":[66,2],"AF":[0.9705882352941176,0.029411764705882353],"AN":68,"homozygote_count":[32,0]}},{"key":"controls","value":{"AC":[182,12],"AF":[0.9381443298969072,0.061855670103092786],"AN":194,"homozygote_count":[85,0]}}]
chr1:979472	["G","C"]	[{"key":"non-GTS TDs","value":{"AC":[38,40],"AF":[0.48717948717948717,0.5128205128205128],"AN":78,"homozygote_count":[11,12]}},{"key":"GTS","value":{"AC":[33,57],"AF":[0.36666666666666664,0.6333333333333333],"AN":90,"homozygote_count":[6,18]}},{"key":"healthy family members","value":{"AC":[49,59],"AF":[0.4537037037037037,0.5462962962962963],"AN":108,"homozygote_count":[11,16]}},{"key":"severe GTS","value":{"AC":[28,44],"AF":[0.3888888888888889,0.6111111111111112],"AN":72,"homozygote_count":[8,16]}},{"key":"controls","value":{"AC":[83,117],"AF":[0.415,0.585],"AN":200,"homozygote_count":[17,34]}}]
chr1:979496	["T","C"]	[{"key":"non-GTS TDs","value":{"AC":[4,74],"AF":[0.05128205128205128,0.9487179487179487],"AN":78,"homozygote_count":[0,35]}},{"key":"GTS","value":{"AC":[2,90],"AF":[0.021739130434782608,0.9782608695652174],"AN":92,"homozygote_count":[0,44]}},{"key":"healthy family members","value":{"AC":[6,104],"AF":[0.05454545454545454,0.9454545454545454],"AN":110,"homozygote_count":[0,49]}},{"key":"severe GTS","value":{"AC":[2,72],"AF":[0.02702702702702703,0.972972972972973],"AN":74,"homozygote_count":[0,35]}},{"key":"controls","value":{"AC":[9,191],"AF":[0.045,0.955],"AN":200,"homozygote_count":[0,91]}}]
chr1:979560	["T","C"]	[{"key":"non-GTS TDs","value":{"AC":[41,37],"AF":[0.5256410256410257,0.47435897435897434],"AN":78,"homozygote_count":[12,10]}},{"key":"GTS","value":{"AC":[38,54],"AF":[0.41304347826086957,0.5869565217391305],"AN":92,"homozygote_count":[7,15]}},{"key":"healthy family members","value":{"AC":[52,58],"AF":[0.4727272727272727,0.5272727272727272],"AN":110,"homozygote_count":[12,15]}},{"key":"severe GTS","value":{"AC":[30,44],"AF":[0.40540540540540543,0.5945945945945946],"AN":74,"homozygote_count":[8,15]}},{"key":"controls","value":{"AC":[83,117],"AF":[0.415,0.585],"AN":200,"homozygote_count":[17,34]}}]
chr1:979608	["C","T"]	[{"key":"non-GTS TDs","value":{"AC":[78,0],"AF":[1.0,0.0],"AN":78,"homozygote_count":[39,0]}},{"key":"GTS","value":{"AC":[92,0],"AF":[1.0,0.0],"AN":92,"homozygote_count":[46,0]}},{"key":"healthy family members","value":{"AC":[109,1],"AF":[0.990909090909091,0.00909090909090909],"AN":110,"homozygote_count":[54,0]}},{"key":"severe GTS","value":{"AC":[74,0],"AF":[1.0,0.0],"AN":74,"homozygote_count":[37,0]}},{"key":"controls","value":{"AC":[200,0],"AF":[1.0,0.0],"AN":200,"homozygote_count":[100,0]}}]
chr1:979847	["A","G"]	[{"key":"non-GTS TDs","value":{"AC":[4,74],"AF":[0.05128205128205128,0.9487179487179487],"AN":78,"homozygote_count":[0,35]}},{"key":"GTS","value":{"AC":[2,90],"AF":[0.021739130434782608,0.9782608695652174],"AN":92,"homozygote_count":[0,44]}},{"key":"healthy family members","value":{"AC":[6,104],"AF":[0.05454545454545454,0.9454545454545454],"AN":110,"homozygote_count":[0,49]}},{"key":"severe GTS","value":{"AC":[2,72],"AF":[0.02702702702702703,0.972972972972973],"AN":74,"homozygote_count":[0,35]}},{"key":"controls","value":{"AC":[9,191],"AF":[0.045,0.955],"AN":200,"homozygote_count":[0,91]}}]
chr1:979884	["G","A"]	[{"key":"non-GTS TDs","value":{"AC":[77,1],"AF":[0.9871794871794872,0.01282051282051282],"AN":78,"homozygote_count":[38,0]}},{"key":"GTS","value":{"AC":[92,0],"AF":[1.0,0.0],"AN":92,"homozygote_count":[46,0]}},{"key":"healthy family members","value":{"AC":[110,0],"AF":[1.0,0.0],"AN":110,"homozygote_count":[55,0]}},{"key":"severe GTS","value":{"AC":[72,2],"AF":[0.972972972972973,0.02702702702702703],"AN":74,"homozygote_count":[35,0]}},{"key":"controls","value":{"AC":[196,4],"AF":[0.98,0.02],"AN":200,"homozygote_count":[96,0]}}]
chr1:980388	["A","G"]	[{"key":"non-GTS TDs","value":{"AC":[78,0],"AF":[1.0,0.0],"AN":78,"homozygote_count":[39,0]}},{"key":"GTS","value":{"AC":[91,1],"AF":[0.9891304347826086,0.010869565217391304],"AN":92,"homozygote_count":[45,0]}},{"key":"healthy family members","value":{"AC":[110,0],"AF":[1.0,0.0],"AN":110,"homozygote_count":[55,0]}},{"key":"severe GTS","value":{"AC":[74,0],"AF":[1.0,0.0],"AN":74,"homozygote_count":[37,0]}},{"key":"controls","value":{"AC":[199,1],"AF":[0.995,0.005],"AN":200,"homozygote_count":[99,0]}}]
chr1:981169	["A","G"]	[{"key":"non-GTS TDs","value":{"AC":[25,53],"AF":[0.32051282051282054,0.6794871794871795],"AN":78,"homozygote_count":[4,18]}},{"key":"GTS","value":{"AC":[22,70],"AF":[0.2391304347826087,0.7608695652173914],"AN":92,"homozygote_count":[3,27]}},{"key":"healthy family members","value":{"AC":[33,77],"AF":[0.3,0.7],"AN":110,"homozygote_count":[5,27]}},{"key":"severe GTS","value":{"AC":[18,56],"AF":[0.24324324324324326,0.7567567567567568],"AN":74,"homozygote_count":[3,22]}},{"key":"controls","value":{"AC":[54,146],"AF":[0.27,0.73],"AN":200,"homozygote_count":[7,53]}}]
chr1:981210	["G","A"]	[{"key":"non-GTS TDs","value":{"AC":[63,15],"AF":[0.8076923076923077,0.19230769230769232],"AN":78,"homozygote_count":[26,2]}},{"key":"GTS","value":{"AC":[75,17],"AF":[0.8152173913043478,0.18478260869565216],"AN":92,"homozygote_count":[30,1]}},{"key":"healthy family members","value":{"AC":[86,24],"AF":[0.7818181818181819,0.21818181818181817],"AN":110,"homozygote_count":[35,4]}},{"key":"severe GTS","value":{"AC":[60,14],"AF":[0.8108108108108109,0.1891891891891892],"AN":74,"homozygote_count":[24,1]}},{"key":"controls","value":{"AC":[166,34],"AF":[0.83,0.17],"AN":200,"homozygote_count":[70,4]}}]
chr1:981282	["A","C"]	[{"key":"non-GTS TDs","value":{"AC":[63,15],"AF":[0.8076923076923077,0.19230769230769232],"AN":78,"homozygote_count":[26,2]}},{"key":"GTS","value":{"AC":[76,16],"AF":[0.8260869565217391,0.17391304347826086],"AN":92,"homozygote_count":[33,3]}},{"key":"healthy family members","value":{"AC":[91,19],"AF":[0.8272727272727273,0.17272727272727273],"AN":110,"homozygote_count":[38,2]}},{"key":"severe GTS","value":{"AC":[63,11],"AF":[0.8513513513513513,0.14864864864864866],"AN":74,"homozygote_count":[29,3]}},{"key":"controls","value":{"AC":[175,25],"AF":[0.875,0.125],"AN":200,"homozygote_count":[78,3]}}]
chr1:981454	["G","A"]	[{"key":"non-GTS TDs","value":{"AC":[40,38],"AF":[0.5128205128205128,0.48717948717948717],"AN":78,"homozygote_count":[12,11]}},{"key":"GTS","value":{"AC":[38,54],"AF":[0.41304347826086957,0.5869565217391305],"AN":92,"homozygote_count":[7,15]}},{"key":"healthy family members","value":{"AC":[52,58],"AF":[0.4727272727272727,0.5272727272727272],"AN":110,"homozygote_count":[12,15]}},{"key":"severe GTS","value":{"AC":[28,46],"AF":[0.3783783783783784,0.6216216216216216],"AN":74,"homozygote_count":[7,16]}},{"key":"controls","value":{"AC":[79,121],"AF":[0.395,0.605],"AN":200,"homozygote_count":[17,38]}}]
chr1:981680	["C","G"]	[{"key":"non-GTS TDs","value":{"AC":[4,74],"AF":[0.05128205128205128,0.9487179487179487],"AN":78,"homozygote_count":[0,35]}},{"key":"GTS","value":{"AC":[2,90],"AF":[0.021739130434782608,0.9782608695652174],"AN":92,"homozygote_count":[0,44]}},{"key":"healthy family members","value":{"AC":[6,104],"AF":[0.05454545454545454,0.9454545454545454],"AN":110,"homozygote_count":[0,49]}},{"key":"severe GTS","value":{"AC":[2,72],"AF":[0.02702702702702703,0.972972972972973],"AN":74,"homozygote_count":[0,35]}},{"key":"controls","value":{"AC":[9,191],"AF":[0.045,0.955],"AN":200,"homozygote_count":[0,91]}}]
chr1:981779	["G","A"]	[{"key":"non-GTS TDs","value":{"AC":[78,0],"AF":[1.0,0.0],"AN":78,"homozygote_count":[39,0]}},{"key":"GTS","value":{"AC":[91,1],"AF":[0.9891304347826086,0.010869565217391304],"AN":92,"homozygote_count":[45,0]}},{"key":"healthy family members","value":{"AC":[108,2],"AF":[0.9818181818181818,0.01818181818181818],"AN":110,"homozygote_count":[53,0]}},{"key":"severe GTS","value":{"AC":[72,2],"AF":[0.972972972972973,0.02702702702702703],"AN":74,"homozygote_count":[35,0]}},{"key":"controls","value":{"AC":[197,3],"AF":[0.985,0.015],"AN":200,"homozygote_count":[97,0]}}]
chr1:981786	["C","T"]	[{"key":"non-GTS TDs","value":{"AC":[78,0],"AF":[1.0,0.0],"AN":78,"homozygote_count":[39,0]}},{"key":"GTS","value":{"AC":[92,0],"AF":[1.0,0.0],"AN":92,"homozygote_count":[46,0]}},{"key":"healthy family members","value":{"AC":[109,1],"AF":[0.990909090909091,0.00909090909090909],"AN":110,"homozygote_count":[54,0]}},{"key":"severe GTS","value":{"AC":[73,1],"AF":[0.9864864864864865,0.013513513513513514],"AN":74,"homozygote_count":[36,0]}},{"key":"controls","value":{"AC":[199,1],"AF":[0.995,0.005],"AN":200,"homozygote_count":[99,0]}}]
chr1:981935	["G","A"]	[{"key":"non-GTS TDs","value":{"AC":[59,19],"AF":[0.7564102564102564,0.24358974358974358],"AN":78,"homozygote_count":[24,4]}},{"key":"GTS","value":{"AC":[75,17],"AF":[0.8152173913043478,0.18478260869565216],"AN":92,"homozygote_count":[32,3]}},{"key":"healthy family members","value":{"AC":[91,19],"AF":[0.8272727272727273,0.17272727272727273],"AN":110,"homozygote_count":[38,2]}},{"key":"severe GTS","value":{"AC":[63,11],"AF":[0.8513513513513513,0.14864864864864866],"AN":74,"homozygote_count":[29,3]}},{"key":"controls","value":{"AC":[175,25],"AF":[0.875,0.125],"AN":200,"homozygote_count":[78,3]}}]
chr1:982112	["C","T"]	[{"key":"non-GTS TDs","value":{"AC":[63,15],"AF":[0.8076923076923077,0.19230769230769232],"AN":78,"homozygote_count":[26,2]}},{"key":"GTS","value":{"AC":[76,16],"AF":[0.8260869565217391,0.17391304347826086],"AN":92,"homozygote_count":[33,3]}},{"key":"healthy family members","value":{"AC":[91,19],"AF":[0.8272727272727273,0.17272727272727273],"AN":110,"homozygote_count":[38,2]}},{"key":"severe GTS","value":{"AC":[63,11],"AF":[0.8513513513513513,0.14864864864864866],"AN":74,"homozygote_count":[29,3]}},{"key":"controls","value":{"AC":[175,25],"AF":[0.875,0.125],"AN":200,"homozygote_count":[78,3]}}]
chr1:982260	["G","A"]	[{"key":"non-GTS TDs","value":{"AC":[57,21],"AF":[0.7307692307692307,0.2692307692307692],"AN":78,"homozygote_count":[21,3]}},{"key":"GTS","value":{"AC":[72,20],"AF":[0.782608695652174,0.21739130434782608],"AN":92,"homozygote_count":[28,2]}},{"key":"healthy family members","value":{"AC":[83,27],"AF":[0.7545454545454545,0.24545454545454545],"AN":110,"homozygote_count":[32,4]}},{"key":"severe GTS","value":{"AC":[59,15],"AF":[0.7972972972972973,0.20270270270270271],"AN":74,"homozygote_count":[24,2]}},{"key":"controls","value":{"AC":[155,45],"AF":[0.775,0.225],"AN":200,"homozygote_count":[60,5]}}]
chr1:982512	["C","T"]	[{"key":"non-GTS TDs","value":{"AC":[78,0],"AF":[1.0,0.0],"AN":78,"homozygote_count":[39,0]}},{"key":"GTS","value":{"AC":[92,0],"AF":[1.0,0.0],"AN":92,"homozygote_count":[46,0]}},{"key":"healthy family members","value":{"AC":[110,0],"AF":[1.0,0.0],"AN":110,"homozygote_count":[55,0]}},{"key":"severe GTS","value":{"AC":[73,1],"AF":[0.9864864864864865,0.013513513513513514],"AN":74,"homozygote_count":[36,0]}},{"key":"controls","value":{"AC":[200,0],"AF":[1.0,0.0],"AN":200,"homozygote_count":[100,0]}}]
chr1:982858	["C","G"]	[{"key":"non-GTS TDs","value":{"AC":[57,21],"AF":[0.7307692307692307,0.2692307692307692],"AN":78,"homozygote_count":[21,3]}},{"key":"GTS","value":{"AC":[72,20],"AF":[0.782608695652174,0.21739130434782608],"AN":92,"homozygote_count":[28,2]}},{"key":"healthy family members","value":{"AC":[83,27],"AF":[0.7545454545454545,0.24545454545454545],"AN":110,"homozygote_count":[32,4]}},{"key":"severe GTS","value":{"AC":[59,15],"AF":[0.7972972972972973,0.20270270270270271],"AN":74,"homozygote_count":[24,2]}},{"key":"controls","value":{"AC":[155,45],"AF":[0.775,0.225],"AN":200,"homozygote_count":[60,5]}}]
chr1:982890	["C","T"]	[{"key":"non-GTS TDs","value":{"AC":[63,15],"AF":[0.8076923076923077,0.19230769230769232],"AN":78,"homozygote_count":[26,2]}},{"key":"GTS","value":{"AC":[76,16],"AF":[0.8260869565217391,0.17391304347826086],"AN":92,"homozygote_count":[33,3]}},{"key":"healthy family members","value":{"AC":[91,19],"AF":[0.8272727272727273,0.17272727272727273],"AN":110,"homozygote_count":[38,2]}},{"key":"severe GTS","value":{"AC":[63,11],"AF":[0.8513513513513513,0.14864864864864866],"AN":74,"homozygote_count":[29,3]}},{"key":"controls","value":{"AC":[175,25],"AF":[0.875,0.125],"AN":200,"homozygote_count":[78,3]}}]
chr1:982925	["G","A"]	[{"key":"non-GTS TDs","value":{"AC":[78,0],"AF":[1.0,0.0],"AN":78,"homozygote_count":[39,0]}},{"key":"GTS","value":{"AC":[92,0],"AF":[1.0,0.0],"AN":92,"homozygote_count":[46,0]}},{"key":"healthy family members","value":{"AC":[110,0],"AF":[1.0,0.0],"AN":110,"homozygote_count":[55,0]}},{"key":"severe GTS","value":{"AC":[73,1],"AF":[0.9864864864864865,0.013513513513513514],"AN":74,"homozygote_count":[36,0]}},{"key":"controls","value":{"AC":[196,4],"AF":[0.98,0.02],"AN":200,"homozygote_count":[96,0]}}]
chr1:983004	["G","T"]	[{"key":"non-GTS TDs","value":{"AC":[41,37],"AF":[0.5256410256410257,0.47435897435897434],"AN":78,"homozygote_count":[12,10]}},{"key":"GTS","value":{"AC":[38,54],"AF":[0.41304347826086957,0.5869565217391305],"AN":92,"homozygote_count":[7,15]}},{"key":"healthy family members","value":{"AC":[52,58],"AF":[0.4727272727272727,0.5272727272727272],"AN":110,"homozygote_count":[12,15]}},{"key":"severe GTS","value":{"AC":[31,43],"AF":[0.4189189189189189,0.581081081081081],"AN":74,"homozygote_count":[8,14]}},{"key":"controls","value":{"AC":[83,117],"AF":[0.415,0.585],"AN":200,"homozygote_count":[17,34]}}]
chr1:983193	["A","G"]	[{"key":"non-GTS TDs","value":{"AC":[40,38],"AF":[0.5128205128205128,0.48717948717948717],"AN":78,"homozygote_count":[12,11]}},{"key":"GTS","value":{"AC":[38,54],"AF":[0.41304347826086957,0.5869565217391305],"AN":92,"homozygote_count":[7,15]}},{"key":"healthy family members","value":{"AC":[51,59],"AF":[0.4636363636363636,0.5363636363636364],"AN":110,"homozygote_count":[12,16]}},{"key":"severe GTS","value":{"AC":[28,46],"AF":[0.3783783783783784,0.6216216216216216],"AN":74,"homozygote_count":[7,16]}},{"key":"controls","value":{"AC":[79,121],"AF":[0.395,0.605],"AN":200,"homozygote_count":[17,38]}}]
chr1:983237	["G","A"]	[{"key":"non-GTS TDs","value":{"AC":[63,15],"AF":[0.8076923076923077,0.19230769230769232],"AN":78,"homozygote_count":[26,2]}},{"key":"GTS","value":{"AC":[76,16],"AF":[0.8260869565217391,0.17391304347826086],"AN":92,"homozygote_count":[33,3]}},{"key":"healthy family members","value":{"AC":[92,18],"AF":[0.8363636363636363,0.16363636363636364],"AN":110,"homozygote_count":[39,2]}},{"key":"severe GTS","value":{"AC":[63,11],"AF":[0.8513513513513513,0.14864864864864866],"AN":74,"homozygote_count":[29,3]}},{"key":"controls","value":{"AC":[175,25],"AF":[0.875,0.125],"AN":200,"homozygote_count":[78,3]}}]
chr1:984039	["T","C"]	[{"key":"non-GTS TDs","value":{"AC":[20,58],"AF":[0.2564102564102564,0.7435897435897436],"AN":78,"homozygote_count":[2,21]}},{"key":"GTS","value":{"AC":[21,71],"AF":[0.22826086956521738,0.7717391304347826],"AN":92,"homozygote_count":[1,26]}},{"key":"healthy family members","value":{"AC":[33,77],"AF":[0.3,0.7],"AN":110,"homozygote_count":[6,28]}},{"key":"severe GTS","value":{"AC":[20,54],"AF":[0.2702702702702703,0.7297297297297297],"AN":74,"homozygote_count":[4,21]}},{"key":"controls","value":{"AC":[51,149],"AF":[0.255,0.745],"AN":200,"homozygote_count":[8,57]}}]
chr1:984109	["C","T"]	[{"key":"non-GTS TDs","value":{"AC":[74,4],"AF":[0.9487179487179487,0.05128205128205128],"AN":78,"homozygote_count":[35,0]}},{"key":"GTS","value":{"AC":[88,4],"AF":[0.9565217391304348,0.043478260869565216],"AN":92,"homozygote_count":[42,0]}},{"key":"healthy family members","value":{"AC":[103,7],"AF":[0.9363636363636364,0.06363636363636363],"AN":110,"homozygote_count":[48,0]}},{"key":"severe GTS","value":{"AC":[69,5],"AF":[0.9324324324324325,0.06756756756756757],"AN":74,"homozygote_count":[32,0]}},{"key":"controls","value":{"AC":[189,11],"AF":[0.945,0.055],"AN":200,"homozygote_count":[89,0]}}]
chr1:984121	["G","T"]	[{"key":"non-GTS TDs","value":{"AC":[42,36],"AF":[0.5384615384615384,0.46153846153846156],"AN":78,"homozygote_count":[13,10]}},{"key":"GTS","value":{"AC":[39,53],"AF":[0.42391304347826086,0.5760869565217391],"AN":92,"homozygote_count":[7,14]}},{"key":"healthy family members","value":{"AC":[49,61],"AF":[0.44545454545454544,0.5545454545454546],"AN":110,"homozygote_count":[10,16]}},{"key":"severe GTS","value":{"AC":[32,42],"AF":[0.43243243243243246,0.5675675675675675],"AN":74,"homozygote_count":[7,12]}},{"key":"controls","value":{"AC":[78,122],"AF":[0.39,0.61],"AN":200,"homozygote_count":[15,37]}}]
chr1:984145	["TAGTC","T"]	[{"key":"non-GTS TDs","value":{"AC":[74,4],"AF":[0.9487179487179487,0.05128205128205128],"AN":78,"homozygote_count":[35,0]}},{"key":"GTS","value":{"AC":[88,4],"AF":[0.9565217391304348,0.043478260869565216],"AN":92,"homozygote_count":[42,0]}},{"key":"healthy family members","value":{"AC":[104,6],"AF":[0.9454545454545454,0.05454545454545454],"AN":110,"homozygote_count":[49,0]}},{"key":"severe GTS","value":{"AC":[69,5],"AF":[0.9324324324324325,0.06756756756756757],"AN":74,"homozygote_count":[32,0]}},{"key":"controls","value":{"AC":[188,12],"AF":[0.94,0.06],"AN":200,"homozygote_count":[88,0]}}]
chr1:984475	["G","A"]	[{"key":"non-GTS TDs","value":{"AC":[69,9],"AF":[0.8846153846153846,0.11538461538461539],"AN":78,"homozygote_count":[31,1]}},{"key":"GTS","value":{"AC":[81,11],"AF":[0.8804347826086957,0.11956521739130435],"AN":92,"homozygote_count":[35,0]}},{"key":"healthy family members","value":{"AC":[92,18],"AF":[0.8363636363636363,0.16363636363636364],"AN":110,"homozygote_count":[41,4]}},{"key":"severe GTS","value":{"AC":[61,13],"AF":[0.8243243243243243,0.17567567567567569],"AN":74,"homozygote_count":[24,0]}},{"key":"controls","value":{"AC":[168,32],"AF":[0.84,0.16],"AN":200,"homozygote_count":[71,3]}}]
chr1:984488	["G","A"]	[{"key":"non-GTS TDs","value":{"AC":[78,0],"AF":[1.0,0.0],"AN":78,"homozygote_count":[39,0]}},{"key":"GTS","value":{"AC":[92,0],"AF":[1.0,0.0],"AN":92,"homozygote_count":[46,0]}},{"key":"healthy family members","value":{"AC":[110,0],"AF":[1.0,0.0],"AN":110,"homozygote_count":[55,0]}},{"key":"severe GTS","value":{"AC":[73,1],"AF":[0.9864864864864865,0.013513513513513514],"AN":74,"homozygote_count":[36,0]}},{"key":"controls","value":{"AC":[200,0],"AF":[1.0,0.0],"AN":200,"homozygote_count":[100,0]}}]
chr1:984547	["G","A"]	[{"key":"non-GTS TDs","value":{"AC":[77,1],"AF":[0.9871794871794872,0.01282051282051282],"AN":78,"homozygote_count":[38,0]}},{"key":"GTS","value":{"AC":[92,0],"AF":[1.0,0.0],"AN":92,"homozygote_count":[46,0]}},{"key":"healthy family members","value":{"AC":[109,1],"AF":[0.990909090909091,0.00909090909090909],"AN":110,"homozygote_count":[54,0]}},{"key":"severe GTS","value":{"AC":[74,0],"AF":[1.0,0.0],"AN":74,"homozygote_count":[37,0]}},{"key":"controls","value":{"AC":[200,0],"AF":[1.0,0.0],"AN":200,"homozygote_count":[100,0]}}]
chr1:988731	["T","A"]	[{"key":"non-GTS TDs","value":{"AC":[54,24],"AF":[0.6923076923076923,0.3076923076923077],"AN":78,"homozygote_count":[19,4]}},{"key":"GTS","value":{"AC":[73,19],"AF":[0.7934782608695652,0.20652173913043478],"AN":92,"homozygote_count":[28,1]}},{"key":"healthy family members","value":{"AC":[85,25],"AF":[0.7727272727272727,0.22727272727272727],"AN":110,"homozygote_count":[33,3]}},{"key":"severe GTS","value":{"AC":[60,14],"AF":[0.8108108108108109,0.1891891891891892],"AN":74,"homozygote_count":[25,2]}},{"key":"controls","value":{"AC":[153,47],"AF":[0.765,0.235],"AN":200,"homozygote_count":[57,4]}}]
chr1:988988	["C","T"]	[{"key":"non-GTS TDs","value":{"AC":[5,73],"AF":[0.0641025641025641,0.9358974358974359],"AN":78,"homozygote_count":[0,34]}},{"key":"GTS","value":{"AC":[2,90],"AF":[0.021739130434782608,0.9782608695652174],"AN":92,"homozygote_count":[0,44]}},{"key":"healthy family members","value":{"AC":[6,104],"AF":[0.05454545454545454,0.9454545454545454],"AN":110,"homozygote_count":[0,49]}},{"key":"severe GTS","value":{"AC":[1,73],"AF":[0.013513513513513514,0.9864864864864865],"AN":74,"homozygote_count":[0,36]}},{"key":"controls","value":{"AC":[12,188],"AF":[0.06,0.94],"AN":200,"homozygote_count":[1,89]}}]
chr1:989068	["GTTGA","G"]	[{"key":"non-GTS TDs","value":{"AC":[43,35],"AF":[0.5512820512820513,0.44871794871794873],"AN":78,"homozygote_count":[14,10]}},{"key":"GTS","value":{"AC":[39,53],"AF":[0.42391304347826086,0.5760869565217391],"AN":92,"homozygote_count":[6,13]}},{"key":"healthy family members","value":{"AC":[49,61],"AF":[0.44545454545454544,0.5545454545454546],"AN":110,"homozygote_count":[10,16]}},{"key":"severe GTS","value":{"AC":[27,47],"AF":[0.36486486486486486,0.6351351351351351],"AN":74,"homozygote_count":[6,16]}},{"key":"controls","value":{"AC":[85,115],"AF":[0.425,0.575],"AN":200,"homozygote_count":[20,35]}}]
chr1:989148	["C","A"]	[{"key":"non-GTS TDs","value":{"AC":[42,36],"AF":[0.5384615384615384,0.46153846153846156],"AN":78,"homozygote_count":[13,10]}},{"key":"GTS","value":{"AC":[38,54],"AF":[0.41304347826086957,0.5869565217391305],"AN":92,"homozygote_count":[5,13]}},{"key":"healthy family members","value":{"AC":[48,62],"AF":[0.43636363636363634,0.5636363636363636],"AN":110,"homozygote_count":[9,16]}},{"key":"severe GTS","value":{"AC":[27,47],"AF":[0.36486486486486486,0.6351351351351351],"AN":74,"homozygote_count":[6,16]}},{"key":"controls","value":{"AC":[81,119],"AF":[0.405,0.595],"AN":200,"homozygote_count":[17,36]}}]
chr1:989164	["A","T"]	[{"key":"non-GTS TDs","value":{"AC":[74,4],"AF":[0.9487179487179487,0.05128205128205128],"AN":78,"homozygote_count":[36,1]}},{"key":"GTS","value":{"AC":[90,2],"AF":[0.9782608695652174,0.021739130434782608],"AN":92,"homozygote_count":[44,0]}},{"key":"healthy family members","value":{"AC":[107,3],"AF":[0.9727272727272728,0.02727272727272727],"AN":110,"homozygote_count":[52,0]}},{"key":"severe GTS","value":{"AC":[73,1],"AF":[0.9864864864864865,0.013513513513513514],"AN":74,"homozygote_count":[36,0]}},{"key":"controls","value":{"AC":[199,1],"AF":[0.995,0.005],"AN":200,"homozygote_count":[99,0]}}]
chr1:989223	["T","C"]	[{"key":"non-GTS TDs","value":{"AC":[6,72],"AF":[0.07692307692307693,0.9230769230769231],"AN":78,"homozygote_count":[0,33]}},{"key":"GTS","value":{"AC":[4,88],"AF":[0.043478260869565216,0.9565217391304348],"AN":92,"homozygote_count":[1,43]}},{"key":"healthy family members","value":{"AC":[6,104],"AF":[0.05454545454545454,0.9454545454545454],"AN":110,"homozygote_count":[0,49]}},{"key":"severe GTS","value":{"AC":[3,71],"AF":[0.04054054054054054,0.9594594594594594],"AN":74,"homozygote_count":[1,35]}},{"key":"controls","value":{"AC":[12,188],"AF":[0.06,0.94],"AN":200,"homozygote_count":[1,89]}}]
chr1:989249	["A","G"]	[{"key":"non-GTS TDs","value":{"AC":[5,73],"AF":[0.0641025641025641,0.9358974358974359],"AN":78,"homozygote_count":[0,34]}},{"key":"GTS","value":{"AC":[4,88],"AF":[0.043478260869565216,0.9565217391304348],"AN":92,"homozygote_count":[1,43]}},{"key":"healthy family members","value":{"AC":[6,104],"AF":[0.05454545454545454,0.9454545454545454],"AN":110,"homozygote_count":[0,49]}},{"key":"severe GTS","value":{"AC":[3,71],"AF":[0.04054054054054054,0.9594594594594594],"AN":74,"homozygote_count":[1,35]}},{"key":"controls","value":{"AC":[12,188],"AF":[0.06,0.94],"AN":200,"homozygote_count":[1,89]}}]
chr1:991929	["T","C"]	[{"key":"non-GTS TDs","value":{"AC":[5,73],"AF":[0.0641025641025641,0.9358974358974359],"AN":78,"homozygote_count":[0,34]}},{"key":"GTS","value":{"AC":[2,90],"AF":[0.021739130434782608,0.9782608695652174],"AN":92,"homozygote_count":[0,44]}},{"key":"healthy family members","value":{"AC":[6,104],"AF":[0.05454545454545454,0.9454545454545454],"AN":110,"homozygote_count":[0,49]}},{"key":"severe GTS","value":{"AC":[1,73],"AF":[0.013513513513513514,0.9864864864864865],"AN":74,"homozygote_count":[0,36]}},{"key":"controls","value":{"AC":[11,189],"AF":[0.055,0.945],"AN":200,"homozygote_count":[0,89]}}]
chr1:993036	["G","A"]	[{"key":"non-GTS TDs","value":{"AC":[56,22],"AF":[0.717948717948718,0.28205128205128205],"AN":78,"homozygote_count":[21,4]}},{"key":"GTS","value":{"AC":[76,16],"AF":[0.8260869565217391,0.17391304347826086],"AN":92,"homozygote_count":[31,1]}},{"key":"healthy family members","value":{"AC":[85,25],"AF":[0.7727272727272727,0.22727272727272727],"AN":110,"homozygote_count":[33,3]}},{"key":"severe GTS","value":{"AC":[65,9],"AF":[0.8783783783783784,0.12162162162162163],"AN":74,"homozygote_count":[30,2]}},{"key":"controls","value":{"AC":[176,24],"AF":[0.88,0.12],"AN":200,"homozygote_count":[79,3]}}]
chr1:993140	["A","G"]	[{"key":"non-GTS TDs","value":{"AC":[6,72],"AF":[0.07692307692307693,0.9230769230769231],"AN":78,"homozygote_count":[1,34]}},{"key":"GTS","value":{"AC":[2,90],"AF":[0.021739130434782608,0.9782608695652174],"AN":92,"homozygote_count":[0,44]}},{"key":"healthy family members","value":{"AC":[6,104],"AF":[0.05454545454545454,0.9454545454545454],"AN":110,"homozygote_count":[0,49]}},{"key":"severe GTS","value":{"AC":[5,69],"AF":[0.06756756756756757,0.9324324324324325],"AN":74,"homozygote_count":[2,34]}},{"key":"controls","value":{"AC":[12,188],"AF":[0.06,0.94],"AN":200,"homozygote_count":[1,89]}}]
chr1:993198	["G","A"]	[{"key":"non-GTS TDs","value":{"AC":[5,73],"AF":[0.0641025641025641,0.9358974358974359],"AN":78,"homozygote_count":[0,34]}},{"key":"GTS","value":{"AC":[2,90],"AF":[0.021739130434782608,0.9782608695652174],"AN":92,"homozygote_count":[0,44]}},{"key":"healthy family members","value":{"AC":[6,104],"AF":[0.05454545454545454,0.9454545454545454],"AN":110,"homozygote_count":[0,49]}},{"key":"severe GTS","value":{"AC":[5,69],"AF":[0.06756756756756757,0.9324324324324325],"AN":74,"homozygote_count":[2,34]}},{"key":"controls","value":{"AC":[13,187],"AF":[0.065,0.935],"AN":200,"homozygote_count":[1,88]}}]
chr1:993233	["C","A"]	[{"key":"non-GTS TDs","value":{"AC":[77,1],"AF":[0.9871794871794872,0.01282051282051282],"AN":78,"homozygote_count":[38,0]}},{"key":"GTS","value":{"AC":[92,0],"AF":[1.0,0.0],"AN":92,"homozygote_count":[46,0]}},{"key":"healthy family members","value":{"AC":[110,0],"AF":[1.0,0.0],"AN":110,"homozygote_count":[55,0]}},{"key":"severe GTS","value":{"AC":[74,0],"AF":[1.0,0.0],"AN":74,"homozygote_count":[37,0]}},{"key":"controls","value":{"AC":[200,0],"AF":[1.0,0.0],"AN":200,"homozygote_count":[100,0]}}]
chr1:993456	["C","T"]	[{"key":"non-GTS TDs","value":{"AC":[5,73],"AF":[0.0641025641025641,0.9358974358974359],"AN":78,"homozygote_count":[0,34]}},{"key":"GTS","value":{"AC":[2,90],"AF":[0.021739130434782608,0.9782608695652174],"AN":92,"homozygote_count":[0,44]}},{"key":"healthy family members","value":{"AC":[6,104],"AF":[0.05454545454545454,0.9454545454545454],"AN":110,"homozygote_count":[0,49]}},{"key":"severe GTS","value":{"AC":[1,73],"AF":[0.013513513513513514,0.9864864864864865],"AN":74,"homozygote_count":[0,36]}},{"key":"controls","value":{"AC":[11,189],"AF":[0.055,0.945],"AN":200,"homozygote_count":[0,89]}}]
chr1:994949	["C","T"]	[{"key":"non-GTS TDs","value":{"AC":[55,23],"AF":[0.7051282051282052,0.2948717948717949],"AN":78,"homozygote_count":[20,4]}},{"key":"GTS","value":{"AC":[73,19],"AF":[0.7934782608695652,0.20652173913043478],"AN":92,"homozygote_count":[28,1]}},{"key":"healthy family members","value":{"AC":[85,25],"AF":[0.7727272727272727,0.22727272727272727],"AN":110,"homozygote_count":[33,3]}},{"key":"severe GTS","value":{"AC":[61,13],"AF":[0.8243243243243243,0.17567567567567569],"AN":74,"homozygote_count":[26,2]}},{"key":"controls","value":{"AC":[157,43],"AF":[0.785,0.215],"AN":200,"homozygote_count":[61,4]}}]
chr1:994997	["C","T"]	[{"key":"non-GTS TDs","value":{"AC":[55,23],"AF":[0.7051282051282052,0.2948717948717949],"AN":78,"homozygote_count":[20,4]}},{"key":"GTS","value":{"AC":[73,19],"AF":[0.7934782608695652,0.20652173913043478],"AN":92,"homozygote_count":[28,1]}},{"key":"healthy family members","value":{"AC":[85,25],"AF":[0.7727272727272727,0.22727272727272727],"AN":110,"homozygote_count":[33,3]}},{"key":"severe GTS","value":{"AC":[61,13],"AF":[0.8243243243243243,0.17567567567567569],"AN":74,"homozygote_count":[26,2]}},{"key":"controls","value":{"AC":[157,43],"AF":[0.785,0.215],"AN":200,"homozygote_count":[61,4]}}]
chr1:995371	["C","G"]	[{"key":"non-GTS TDs","value":{"AC":[41,37],"AF":[0.5256410256410257,0.47435897435897434],"AN":78,"homozygote_count":[12,10]}},{"key":"GTS","value":{"AC":[56,36],"AF":[0.6086956521739131,0.391304347826087],"AN":92,"homozygote_count":[15,5]}},{"key":"healthy family members","value":{"AC":[68,42],"AF":[0.6181818181818182,0.38181818181818183],"AN":110,"homozygote_count":[20,7]}},{"key":"severe GTS","value":{"AC":[48,26],"AF":[0.6486486486486487,0.35135135135135137],"AN":74,"homozygote_count":[17,6]}},{"key":"controls","value":{"AC":[132,68],"AF":[0.66,0.34],"AN":200,"homozygote_count":[46,14]}}]
chr1:995543	["A","G"]	[{"key":"non-GTS TDs","value":{"AC":[19,59],"AF":[0.24358974358974358,0.7564102564102564],"AN":78,"homozygote_count":[4,24]}},{"key":"GTS","value":{"AC":[19,73],"AF":[0.20652173913043478,0.7934782608695652],"AN":92,"homozygote_count":[3,30]}},{"key":"healthy family members","value":{"AC":[23,87],"AF":[0.20909090909090908,0.7909090909090909],"AN":110,"homozygote_count":[3,35]}},{"key":"severe GTS","value":{"AC":[14,60],"AF":[0.1891891891891892,0.8108108108108109],"AN":74,"homozygote_count":[3,26]}},{"key":"controls","value":{"AC":[37,163],"AF":[0.185,0.815],"AN":200,"homozygote_count":[3,66]}}]
chr1:995634	["A","G"]	[{"key":"non-GTS TDs","value":{"AC":[5,73],"AF":[0.0641025641025641,0.9358974358974359],"AN":78,"homozygote_count":[0,34]}},{"key":"GTS","value":{"AC":[2,90],"AF":[0.021739130434782608,0.9782608695652174],"AN":92,"homozygote_count":[0,44]}},{"key":"healthy family members","value":{"AC":[6,104],"AF":[0.05454545454545454,0.9454545454545454],"AN":110,"homozygote_count":[0,49]}},{"key":"severe GTS","value":{"AC":[1,73],"AF":[0.013513513513513514,0.9864864864864865],"AN":74,"homozygote_count":[0,36]}},{"key":"controls","value":{"AC":[11,189],"AF":[0.055,0.945],"AN":200,"homozygote_count":[0,89]}}]
chr1:995786	["A","G"]	[{"key":"non-GTS TDs","value":{"AC":[41,37],"AF":[0.5256410256410257,0.47435897435897434],"AN":78,"homozygote_count":[12,10]}},{"key":"GTS","value":{"AC":[57,35],"AF":[0.6195652173913043,0.3804347826086957],"AN":92,"homozygote_count":[16,5]}},{"key":"healthy family members","value":{"AC":[68,42],"AF":[0.6181818181818182,0.38181818181818183],"AN":110,"homozygote_count":[20,7]}},{"key":"severe GTS","value":{"AC":[48,26],"AF":[0.6486486486486487,0.35135135135135137],"AN":74,"homozygote_count":[17,6]}},{"key":"controls","value":{"AC":[133,67],"AF":[0.665,0.335],"AN":200,"homozygote_count":[47,14]}}]
chr1:995908	["C","T"]	[{"key":"non-GTS TDs","value":{"AC":[62,0],"AF":[1.0,0.0],"AN":62,"homozygote_count":[31,0]}},{"key":"GTS","value":{"AC":[72,0],"AF":[1.0,0.0],"AN":72,"homozygote_count":[36,0]}},{"key":"healthy family members","value":{"AC":[92,0],"AF":[1.0,0.0],"AN":92,"homozygote_count":[46,0]}},{"key":"severe GTS","value":{"AC":[69,1],"AF":[0.9857142857142858,0.014285714285714285],"AN":70,"homozygote_count":[34,0]}},{"key":"controls","value":{"AC":[199,1],"AF":[0.995,0.005],"AN":200,"homozygote_count":[99,0]}}]
chr1:995982	["G","A"]	[{"key":"non-GTS TDs","value":{"AC":[35,37],"AF":[0.4861111111111111,0.5138888888888888],"AN":72,"homozygote_count":[9,10]}},{"key":"GTS","value":{"AC":[50,36],"AF":[0.5813953488372093,0.4186046511627907],"AN":86,"homozygote_count":[12,5]}},{"key":"healthy family members","value":{"AC":[66,42],"AF":[0.6111111111111112,0.3888888888888889],"AN":108,"homozygote_count":[19,7]}},{"key":"severe GTS","value":{"AC":[49,25],"AF":[0.6621621621621622,0.33783783783783783],"AN":74,"homozygote_count":[18,6]}},{"key":"controls","value":{"AC":[135,65],"AF":[0.675,0.325],"AN":200,"homozygote_count":[49,14]}}]
chr1:997077	["G","A"]	[{"key":"non-GTS TDs","value":{"AC":[55,23],"AF":[0.7051282051282052,0.2948717948717949],"AN":78,"homozygote_count":[20,4]}},{"key":"GTS","value":{"AC":[73,19],"AF":[0.7934782608695652,0.20652173913043478],"AN":92,"homozygote_count":[28,1]}},{"key":"healthy family members","value":{"AC":[85,25],"AF":[0.7727272727272727,0.22727272727272727],"AN":110,"homozygote_count":[33,3]}},{"key":"severe GTS","value":{"AC":[63,11],"AF":[0.8513513513513513,0.14864864864864866],"AN":74,"homozygote_count":[28,2]}},{"key":"controls","value":{"AC":[159,41],"AF":[0.795,0.205],"AN":200,"homozygote_count":[63,4]}}]
chr1:997203	["G","T"]	[{"key":"non-GTS TDs","value":{"AC":[77,1],"AF":[0.9871794871794872,0.01282051282051282],"AN":78,"homozygote_count":[38,0]}},{"key":"GTS","value":{"AC":[92,0],"AF":[1.0,0.0],"AN":92,"homozygote_count":[46,0]}},{"key":"healthy family members","value":{"AC":[110,0],"AF":[1.0,0.0],"AN":110,"homozygote_count":[55,0]}},{"key":"severe GTS","value":{"AC":[74,0],"AF":[1.0,0.0],"AN":74,"homozygote_count":[37,0]}},{"key":"controls","value":{"AC":[199,1],"AF":[0.995,0.005],"AN":200,"homozygote_count":[99,0]}}]
chr1:997238	["C","G"]	[{"key":"non-GTS TDs","value":{"AC":[5,73],"AF":[0.0641025641025641,0.9358974358974359],"AN":78,"homozygote_count":[0,34]}},{"key":"GTS","value":{"AC":[2,90],"AF":[0.021739130434782608,0.9782608695652174],"AN":92,"homozygote_count":[0,44]}},{"key":"healthy family members","value":{"AC":[6,104],"AF":[0.05454545454545454,0.9454545454545454],"AN":110,"homozygote_count":[0,49]}},{"key":"severe GTS","value":{"AC":[1,73],"AF":[0.013513513513513514,0.9864864864864865],"AN":74,"homozygote_count":[0,36]}},{"key":"controls","value":{"AC":[11,189],"AF":[0.055,0.945],"AN":200,"homozygote_count":[0,89]}}]
chr1:997258	["G","A"]	[{"key":"non-GTS TDs","value":{"AC":[76,2],"AF":[0.9743589743589743,0.02564102564102564],"AN":78,"homozygote_count":[37,0]}},{"key":"GTS","value":{"AC":[91,1],"AF":[0.9891304347826086,0.010869565217391304],"AN":92,"homozygote_count":[45,0]}},{"key":"healthy family members","value":{"AC":[108,2],"AF":[0.9818181818181818,0.01818181818181818],"AN":110,"homozygote_count":[53,0]}},{"key":"severe GTS","value":{"AC":[74,0],"AF":[1.0,0.0],"AN":74,"homozygote_count":[37,0]}},{"key":"controls","value":{"AC":[198,2],"AF":[0.99,0.01],"AN":200,"homozygote_count":[98,0]}}]
chr1:997653	["G","C"]	[{"key":"non-GTS TDs","value":{"AC":[78,0],"AF":[1.0,0.0],"AN":78,"homozygote_count":[39,0]}},{"key":"GTS","value":{"AC":[92,0],"AF":[1.0,0.0],"AN":92,"homozygote_count":[46,0]}},{"key":"healthy family members","value":{"AC":[110,0],"AF":[1.0,0.0],"AN":110,"homozygote_count":[55,0]}},{"key":"severe GTS","value":{"AC":[73,1],"AF":[0.9864864864864865,0.013513513513513514],"AN":74,"homozygote_count":[36,0]}},{"key":"controls","value":{"AC":[200,0],"AF":[1.0,0.0],"AN":200,"homozygote_count":[100,0]}}]
chr1:997877	["CA","C"]	[{"key":"non-GTS TDs","value":{"AC":[78,0],"AF":[1.0,0.0],"AN":78,"homozygote_count":[39,0]}},{"key":"GTS","value":{"AC":[91,1],"AF":[0.9891304347826086,0.010869565217391304],"AN":92,"homozygote_count":[45,0]}},{"key":"healthy family members","value":{"AC":[108,2],"AF":[0.9818181818181818,0.01818181818181818],"AN":110,"homozygote_count":[53,0]}},{"key":"severe GTS","value":{"AC":[73,1],"AF":[0.9864864864864865,0.013513513513513514],"AN":74,"homozygote_count":[36,0]}},{"key":"controls","value":{"AC":[199,1],"AF":[0.995,0.005],"AN":200,"homozygote_count":[99,0]}}]
chr1:997935	["C","T"]	[{"key":"non-GTS TDs","value":{"AC":[78,0],"AF":[1.0,0.0],"AN":78,"homozygote_count":[39,0]}},{"key":"GTS","value":{"AC":[92,0],"AF":[1.0,0.0],"AN":92,"homozygote_count":[46,0]}},{"key":"healthy family members","value":{"AC":[109,1],"AF":[0.990909090909091,0.00909090909090909],"AN":110,"homozygote_count":[54,0]}},{"key":"severe GTS","value":{"AC":[73,1],"AF":[0.9864864864864865,0.013513513513513514],"AN":74,"homozygote_count":[36,0]}},{"key":"controls","value":{"AC":[198,2],"AF":[0.99,0.01],"AN":200,"homozygote_count":[98,0]}}]
chr1:998364	["C","T"]	[{"key":"non-GTS TDs","value":{"AC":[77,1],"AF":[0.9871794871794872,0.01282051282051282],"AN":78,"homozygote_count":[38,0]}},{"key":"GTS","value":{"AC":[92,0],"AF":[1.0,0.0],"AN":92,"homozygote_count":[46,0]}},{"key":"healthy family members","value":{"AC":[110,0],"AF":[1.0,0.0],"AN":110,"homozygote_count":[55,0]}},{"key":"severe GTS","value":{"AC":[74,0],"AF":[1.0,0.0],"AN":74,"homozygote_count":[37,0]}},{"key":"controls","value":{"AC":[200,0],"AF":[1.0,0.0],"AN":200,"homozygote_count":[100,0]}}]
chr1:998377	["C","G"]	[{"key":"non-GTS TDs","value":{"AC":[78,0],"AF":[1.0,0.0],"AN":78,"homozygote_count":[39,0]}},{"key":"GTS","value":{"AC":[88,4],"AF":[0.9565217391304348,0.043478260869565216],"AN":92,"homozygote_count":[42,0]}},{"key":"healthy family members","value":{"AC":[109,1],"AF":[0.990909090909091,0.00909090909090909],"AN":110,"homozygote_count":[54,0]}},{"key":"severe GTS","value":{"AC":[74,0],"AF":[1.0,0.0],"AN":74,"homozygote_count":[37,0]}},{"key":"controls","value":{"AC":[197,3],"AF":[0.985,0.015],"AN":200,"homozygote_count":[97,0]}}]
chr1:998410	["G","A"]	[{"key":"non-GTS TDs","value":{"AC":[41,37],"AF":[0.5256410256410257,0.47435897435897434],"AN":78,"homozygote_count":[13,11]}},{"key":"GTS","value":{"AC":[37,55],"AF":[0.40217391304347827,0.5978260869565217],"AN":92,"homozygote_count":[5,14]}},{"key":"healthy family members","value":{"AC":[48,62],"AF":[0.43636363636363634,0.5636363636363636],"AN":110,"homozygote_count":[9,16]}},{"key":"severe GTS","value":{"AC":[27,47],"AF":[0.36486486486486486,0.6351351351351351],"AN":74,"homozygote_count":[6,16]}},{"key":"controls","value":{"AC":[80,120],"AF":[0.4,0.6],"AN":200,"homozygote_count":[16,36]}}]
chr1:998476	["G","A"]	[{"key":"non-GTS TDs","value":{"AC":[78,0],"AF":[1.0,0.0],"AN":78,"homozygote_count":[39,0]}},{"key":"GTS","value":{"AC":[92,0],"AF":[1.0,0.0],"AN":92,"homozygote_count":[46,0]}},{"key":"healthy family members","value":{"AC":[110,0],"AF":[1.0,0.0],"AN":110,"homozygote_count":[55,0]}},{"key":"severe GTS","value":{"AC":[73,1],"AF":[0.9864864864864865,0.013513513513513514],"AN":74,"homozygote_count":[36,0]}},{"key":"controls","value":{"AC":[200,0],"AF":[1.0,0.0],"AN":200,"homozygote_count":[100,0]}}]
chr1:999842	["C","A"]	[{"key":"non-GTS TDs","value":{"AC":[41,37],"AF":[0.5256410256410257,0.47435897435897434],"AN":78,"homozygote_count":[13,11]}},{"key":"GTS","value":{"AC":[37,55],"AF":[0.40217391304347827,0.5978260869565217],"AN":92,"homozygote_count":[5,14]}},{"key":"healthy family members","value":{"AC":[48,62],"AF":[0.43636363636363634,0.5636363636363636],"AN":110,"homozygote_count":[9,16]}},{"key":"severe GTS","value":{"AC":[27,47],"AF":[0.36486486486486486,0.6351351351351351],"AN":74,"homozygote_count":[6,16]}},{"key":"controls","value":{"AC":[79,121],"AF":[0.395,0.605],"AN":200,"homozygote_count":[15,36]}}]
chr1:1000018	["G","A"]	[{"key":"non-GTS TDs","value":{"AC":[73,5],"AF":[0.9358974358974359,0.0641025641025641],"AN":78,"homozygote_count":[34,0]}},{"key":"GTS","value":{"AC":[90,2],"AF":[0.9782608695652174,0.021739130434782608],"AN":92,"homozygote_count":[44,0]}},{"key":"healthy family members","value":{"AC":[104,6],"AF":[0.9454545454545454,0.05454545454545454],"AN":110,"homozygote_count":[49,0]}},{"key":"severe GTS","value":{"AC":[73,1],"AF":[0.9864864864864865,0.013513513513513514],"AN":74,"homozygote_count":[36,0]}},{"key":"controls","value":{"AC":[189,11],"AF":[0.945,0.055],"AN":200,"homozygote_count":[89,0]}}]
chr1:1000079	["A","G"]	[{"key":"non-GTS TDs","value":{"AC":[18,60],"AF":[0.23076923076923078,0.7692307692307693],"AN":78,"homozygote_count":[4,25]}},{"key":"GTS","value":{"AC":[18,74],"AF":[0.1956521739130435,0.8043478260869565],"AN":92,"homozygote_count":[3,31]}},{"key":"healthy family members","value":{"AC":[23,87],"AF":[0.20909090909090908,0.7909090909090909],"AN":110,"homozygote_count":[3,35]}},{"key":"severe GTS","value":{"AC":[15,59],"AF":[0.20270270270270271,0.7972972972972973],"AN":74,"homozygote_count":[3,25]}},{"key":"controls","value":{"AC":[41,159],"AF":[0.205,0.795],"AN":200,"homozygote_count":[5,64]}}]
chr1:1000112	["G","T"]	[{"key":"non-GTS TDs","value":{"AC":[18,60],"AF":[0.23076923076923078,0.7692307692307693],"AN":78,"homozygote_count":[4,25]}},{"key":"GTS","value":{"AC":[18,74],"AF":[0.1956521739130435,0.8043478260869565],"AN":92,"homozygote_count":[3,31]}},{"key":"healthy family members","value":{"AC":[23,87],"AF":[0.20909090909090908,0.7909090909090909],"AN":110,"homozygote_count":[3,35]}},{"key":"severe GTS","value":{"AC":[15,59],"AF":[0.20270270270270271,0.7972972972972973],"AN":74,"homozygote_count":[3,25]}},{"key":"controls","value":{"AC":[39,161],"AF":[0.195,0.805],"AN":200,"homozygote_count":[3,64]}}]
chr1:1000283	["C","G"]	[{"key":"non-GTS TDs","value":{"AC":[78,0],"AF":[1.0,0.0],"AN":78,"homozygote_count":[39,0]}},{"key":"GTS","value":{"AC":[92,0],"AF":[1.0,0.0],"AN":92,"homozygote_count":[46,0]}},{"key":"healthy family members","value":{"AC":[110,0],"AF":[1.0,0.0],"AN":110,"homozygote_count":[55,0]}},{"key":"severe GTS","value":{"AC":[73,1],"AF":[0.9864864864864865,0.013513513513513514],"AN":74,"homozygote_count":[36,0]}},{"key":"controls","value":{"AC":[200,0],"AF":[1.0,0.0],"AN":200,"homozygote_count":[100,0]}}]
chr1:1000291	["C","G"]	[{"key":"non-GTS TDs","value":{"AC":[65,13],"AF":[0.8333333333333334,0.16666666666666666],"AN":78,"homozygote_count":[29,3]}},{"key":"GTS","value":{"AC":[76,16],"AF":[0.8260869565217391,0.17391304347826086],"AN":92,"homozygote_count":[33,3]}},{"key":"healthy family members","value":{"AC":[93,17],"AF":[0.8454545454545455,0.15454545454545454],"AN":110,"homozygote_count":[40,2]}},{"key":"severe GTS","value":{"AC":[60,14],"AF":[0.8108108108108109,0.1891891891891892],"AN":74,"homozygote_count":[26,3]}},{"key":"controls","value":{"AC":[173,27],"AF":[0.865,0.135],"AN":200,"homozygote_count":[76,3]}}]
chr1:1000335	["C","T"]	[{"key":"non-GTS TDs","value":{"AC":[55,23],"AF":[0.7051282051282052,0.2948717948717949],"AN":78,"homozygote_count":[20,4]}},{"key":"GTS","value":{"AC":[73,19],"AF":[0.7934782608695652,0.20652173913043478],"AN":92,"homozygote_count":[28,1]}},{"key":"healthy family members","value":{"AC":[85,25],"AF":[0.7727272727272727,0.22727272727272727],"AN":110,"homozygote_count":[33,3]}},{"key":"severe GTS","value":{"AC":[62,12],"AF":[0.8378378378378378,0.16216216216216217],"AN":74,"homozygote_count":[27,2]}},{"key":"controls","value":{"AC":[161,39],"AF":[0.805,0.195],"AN":200,"homozygote_count":[65,4]}}]
chr1:1000552	["C","G"]	[{"key":"non-GTS TDs","value":{"AC":[75,3],"AF":[0.9615384615384616,0.038461538461538464],"AN":78,"homozygote_count":[36,0]}},{"key":"GTS","value":{"AC":[84,8],"AF":[0.9130434782608695,0.08695652173913043],"AN":92,"homozygote_count":[39,1]}},{"key":"healthy family members","value":{"AC":[104,6],"AF":[0.9454545454545454,0.05454545454545454],"AN":110,"homozygote_count":[49,0]}},{"key":"severe GTS","value":{"AC":[72,2],"AF":[0.972972972972973,0.02702702702702703],"AN":74,"homozygote_count":[35,0]}},{"key":"controls","value":{"AC":[192,8],"AF":[0.96,0.04],"AN":200,"homozygote_count":[92,0]}}]
chr1:1000731	["C","T"]	[{"key":"non-GTS TDs","value":{"AC":[42,36],"AF":[0.5384615384615384,0.46153846153846156],"AN":78,"homozygote_count":[13,10]}},{"key":"GTS","value":{"AC":[37,55],"AF":[0.40217391304347827,0.5978260869565217],"AN":92,"homozygote_count":[5,14]}},{"key":"healthy family members","value":{"AC":[48,62],"AF":[0.43636363636363634,0.5636363636363636],"AN":110,"homozygote_count":[9,16]}},{"key":"severe GTS","value":{"AC":[29,45],"AF":[0.3918918918918919,0.6081081081081081],"AN":74,"homozygote_count":[6,14]}},{"key":"controls","value":{"AC":[80,120],"AF":[0.4,0.6],"AN":200,"homozygote_count":[15,35]}}]
chr1:1001034	["G","A"]	[{"key":"non-GTS TDs","value":{"AC":[76,2],"AF":[0.9743589743589743,0.02564102564102564],"AN":78,"homozygote_count":[37,0]}},{"key":"GTS","value":{"AC":[87,5],"AF":[0.9456521739130435,0.05434782608695652],"AN":92,"homozygote_count":[42,1]}},{"key":"healthy family members","value":{"AC":[107,3],"AF":[0.9727272727272728,0.02727272727272727],"AN":110,"homozygote_count":[52,0]}},{"key":"severe GTS","value":{"AC":[72,2],"AF":[0.972972972972973,0.02702702702702703],"AN":74,"homozygote_count":[35,0]}},{"key":"controls","value":{"AC":[192,8],"AF":[0.96,0.04],"AN":200,"homozygote_count":[92,0]}}]
chr1:1001107	["C","G"]	[{"key":"non-GTS TDs","value":{"AC":[73,5],"AF":[0.9358974358974359,0.0641025641025641],"AN":78,"homozygote_count":[34,0]}},{"key":"GTS","value":{"AC":[90,2],"AF":[0.9782608695652174,0.021739130434782608],"AN":92,"homozygote_count":[44,0]}},{"key":"healthy family members","value":{"AC":[107,3],"AF":[0.9727272727272728,0.02727272727272727],"AN":110,"homozygote_count":[52,0]}},{"key":"severe GTS","value":{"AC":[73,1],"AF":[0.9864864864864865,0.013513513513513514],"AN":74,"homozygote_count":[36,0]}},{"key":"controls","value":{"AC":[189,11],"AF":[0.945,0.055],"AN":200,"homozygote_count":[89,0]}}]
chr1:1001162	["AGG","A"]	[{"key":"non-GTS TDs","value":{"AC":[78,0],"AF":[1.0,0.0],"AN":78,"homozygote_count":[39,0]}},{"key":"GTS","value":{"AC":[91,1],"AF":[0.9891304347826086,0.010869565217391304],"AN":92,"homozygote_count":[45,0]}},{"key":"healthy family members","value":{"AC":[110,0],"AF":[1.0,0.0],"AN":110,"homozygote_count":[55,0]}},{"key":"severe GTS","value":{"AC":[74,0],"AF":[1.0,0.0],"AN":74,"homozygote_count":[37,0]}},{"key":"controls","value":{"AC":[194,6],"AF":[0.97,0.03],"AN":200,"homozygote_count":[94,0]}}]
chr1:1001200	["G","A"]	[{"key":"non-GTS TDs","value":{"AC":[77,1],"AF":[0.9871794871794872,0.01282051282051282],"AN":78,"homozygote_count":[38,0]}},{"key":"GTS","value":{"AC":[92,0],"AF":[1.0,0.0],"AN":92,"homozygote_count":[46,0]}},{"key":"healthy family members","value":{"AC":[110,0],"AF":[1.0,0.0],"AN":110,"homozygote_count":[55,0]}},{"key":"severe GTS","value":{"AC":[74,0],"AF":[1.0,0.0],"AN":74,"homozygote_count":[37,0]}},{"key":"controls","value":{"AC":[200,0],"AF":[1.0,0.0],"AN":200,"homozygote_count":[100,0]}}]
chr1:1001870	["C","G"]	[{"key":"non-GTS TDs","value":{"AC":[63,15],"AF":[0.8076923076923077,0.19230769230769232],"AN":78,"homozygote_count":[27,3]}},{"key":"GTS","value":{"AC":[71,21],"AF":[0.7717391304347826,0.22826086956521738],"AN":92,"homozygote_count":[30,5]}},{"key":"healthy family members","value":{"AC":[90,20],"AF":[0.8181818181818182,0.18181818181818182],"AN":110,"homozygote_count":[37,2]}},{"key":"severe GTS","value":{"AC":[57,17],"AF":[0.7702702702702703,0.22972972972972974],"AN":74,"homozygote_count":[23,3]}},{"key":"controls","value":{"AC":[167,33],"AF":[0.835,0.165],"AN":200,"homozygote_count":[71,4]}}]
chr1:1001915	["C","T"]	[{"key":"non-GTS TDs","value":{"AC":[77,1],"AF":[0.9871794871794872,0.01282051282051282],"AN":78,"homozygote_count":[38,0]}},{"key":"GTS","value":{"AC":[92,0],"AF":[1.0,0.0],"AN":92,"homozygote_count":[46,0]}},{"key":"healthy family members","value":{"AC":[110,0],"AF":[1.0,0.0],"AN":110,"homozygote_count":[55,0]}},{"key":"severe GTS","value":{"AC":[73,1],"AF":[0.9864864864864865,0.013513513513513514],"AN":74,"homozygote_count":[36,0]}},{"key":"controls","value":{"AC":[199,1],"AF":[0.995,0.005],"AN":200,"homozygote_count":[99,0]}}]
chr1:1002149	["G","A"]	[{"key":"non-GTS TDs","value":{"AC":[70,0],"AF":[1.0,0.0],"AN":70,"homozygote_count":[35,0]}},{"key":"GTS","value":{"AC":[73,3],"AF":[0.9605263157894737,0.039473684210526314],"AN":76,"homozygote_count":[35,0]}},{"key":"healthy family members","value":{"AC":[90,2],"AF":[0.9782608695652174,0.021739130434782608],"AN":92,"homozygote_count":[44,0]}},{"key":"severe GTS","value":{"AC":[57,3],"AF":[0.95,0.05],"AN":60,"homozygote_count":[27,0]}},{"key":"controls","value":{"AC":[188,2],"AF":[0.9894736842105263,0.010526315789473684],"AN":190,"homozygote_count":[93,0]}}]
chr1:1003804	["G","A"]	[{"key":"non-GTS TDs","value":{"AC":[77,1],"AF":[0.9871794871794872,0.01282051282051282],"AN":78,"homozygote_count":[38,0]}},{"key":"GTS","value":{"AC":[92,0],"AF":[1.0,0.0],"AN":92,"homozygote_count":[46,0]}},{"key":"healthy family members","value":{"AC":[110,0],"AF":[1.0,0.0],"AN":110,"homozygote_count":[55,0]}},{"key":"severe GTS","value":{"AC":[72,2],"AF":[0.972972972972973,0.02702702702702703],"AN":74,"homozygote_count":[35,0]}},{"key":"controls","value":{"AC":[197,3],"AF":[0.985,0.015],"AN":200,"homozygote_count":[97,0]}}]
chr1:1003835	["C","T"]	[{"key":"non-GTS TDs","value":{"AC":[78,0],"AF":[1.0,0.0],"AN":78,"homozygote_count":[39,0]}},{"key":"GTS","value":{"AC":[90,2],"AF":[0.9782608695652174,0.021739130434782608],"AN":92,"homozygote_count":[44,0]}},{"key":"healthy family members","value":{"AC":[109,1],"AF":[0.990909090909091,0.00909090909090909],"AN":110,"homozygote_count":[54,0]}},{"key":"severe GTS","value":{"AC":[73,1],"AF":[0.9864864864864865,0.013513513513513514],"AN":74,"homozygote_count":[36,0]}},{"key":"controls","value":{"AC":[196,4],"AF":[0.98,0.02],"AN":200,"homozygote_count":[96,0]}}]
chr1:1004570	["C","T"]	[{"key":"non-GTS TDs","value":{"AC":[75,3],"AF":[0.9615384615384616,0.038461538461538464],"AN":78,"homozygote_count":[36,0]}},{"key":"GTS","value":{"AC":[89,3],"AF":[0.967391304347826,0.03260869565217391],"AN":92,"homozygote_count":[43,0]}},{"key":"healthy family members","value":{"AC":[109,1],"AF":[0.990909090909091,0.00909090909090909],"AN":110,"homozygote_count":[54,0]}},{"key":"severe GTS","value":{"AC":[73,1],"AF":[0.9864864864864865,0.013513513513513514],"AN":74,"homozygote_count":[36,0]}},{"key":"controls","value":{"AC":[200,0],"AF":[1.0,0.0],"AN":200,"homozygote_count":[100,0]}}]
chr1:1004625	["A","G"]	[{"key":"non-GTS TDs","value":{"AC":[42,36],"AF":[0.5384615384615384,0.46153846153846156],"AN":78,"homozygote_count":[13,10]}},{"key":"GTS","value":{"AC":[57,35],"AF":[0.6195652173913043,0.3804347826086957],"AN":92,"homozygote_count":[16,5]}},{"key":"healthy family members","value":{"AC":[68,42],"AF":[0.6181818181818182,0.38181818181818183],"AN":110,"homozygote_count":[20,7]}},{"key":"severe GTS","value":{"AC":[47,27],"AF":[0.6351351351351351,0.36486486486486486],"AN":74,"homozygote_count":[17,7]}},{"key":"controls","value":{"AC":[133,67],"AF":[0.665,0.335],"AN":200,"homozygote_count":[46,13]}}]
chr1:1004930	["G","A"]	[{"key":"non-GTS TDs","value":{"AC":[78,0],"AF":[1.0,0.0],"AN":78,"homozygote_count":[39,0]}},{"key":"GTS","value":{"AC":[92,0],"AF":[1.0,0.0],"AN":92,"homozygote_count":[46,0]}},{"key":"healthy family members","value":{"AC":[109,1],"AF":[0.990909090909091,0.00909090909090909],"AN":110,"homozygote_count":[54,0]}},{"key":"severe GTS","value":{"AC":[74,0],"AF":[1.0,0.0],"AN":74,"homozygote_count":[37,0]}},{"key":"controls","value":{"AC":[200,0],"AF":[1.0,0.0],"AN":200,"homozygote_count":[100,0]}}]
chr1:1005197	["G","T"]	[{"key":"non-GTS TDs","value":{"AC":[78,0],"AF":[1.0,0.0],"AN":78,"homozygote_count":[39,0]}},{"key":"GTS","value":{"AC":[92,0],"AF":[1.0,0.0],"AN":92,"homozygote_count":[46,0]}},{"key":"healthy family members","value":{"AC":[110,0],"AF":[1.0,0.0],"AN":110,"homozygote_count":[55,0]}},{"key":"severe GTS","value":{"AC":[73,1],"AF":[0.9864864864864865,0.013513513513513514],"AN":74,"homozygote_count":[36,0]}},{"key":"controls","value":{"AC":[200,0],"AF":[1.0,0.0],"AN":200,"homozygote_count":[100,0]}}]
chr1:1005429	["C","CA"]	[{"key":"non-GTS TDs","value":{"AC":[42,36],"AF":[0.5384615384615384,0.46153846153846156],"AN":78,"homozygote_count":[13,10]}},{"key":"GTS","value":{"AC":[57,35],"AF":[0.6195652173913043,0.3804347826086957],"AN":92,"homozygote_count":[16,5]}},{"key":"healthy family members","value":{"AC":[68,42],"AF":[0.6181818181818182,0.38181818181818183],"AN":110,"homozygote_count":[20,7]}},{"key":"severe GTS","value":{"AC":[47,27],"AF":[0.6351351351351351,0.36486486486486486],"AN":74,"homozygote_count":[17,7]}},{"key":"controls","value":{"AC":[133,67],"AF":[0.665,0.335],"AN":200,"homozygote_count":[46,13]}}]
chr1:1005757	["AGCCCCCGCAGCAGT","A"]	[{"key":"non-GTS TDs","value":{"AC":[41,37],"AF":[0.5256410256410257,0.47435897435897434],"AN":78,"homozygote_count":[13,11]}},{"key":"GTS","value":{"AC":[37,55],"AF":[0.40217391304347827,0.5978260869565217],"AN":92,"homozygote_count":[5,14]}},{"key":"healthy family members","value":{"AC":[49,61],"AF":[0.44545454545454544,0.5545454545454546],"AN":110,"homozygote_count":[9,15]}},{"key":"severe GTS","value":{"AC":[29,45],"AF":[0.3918918918918919,0.6081081081081081],"AN":74,"homozygote_count":[7,15]}},{"key":"controls","value":{"AC":[79,121],"AF":[0.395,0.605],"AN":200,"homozygote_count":[19,40]}}]
chr1:1005904	["C","T"]	[{"key":"non-GTS TDs","value":{"AC":[42,36],"AF":[0.5384615384615384,0.46153846153846156],"AN":78,"homozygote_count":[13,10]}},{"key":"GTS","value":{"AC":[57,35],"AF":[0.6195652173913043,0.3804347826086957],"AN":92,"homozygote_count":[16,5]}},{"key":"healthy family members","value":{"AC":[68,42],"AF":[0.6181818181818182,0.38181818181818183],"AN":110,"homozygote_count":[20,7]}},{"key":"severe GTS","value":{"AC":[47,27],"AF":[0.6351351351351351,0.36486486486486486],"AN":74,"homozygote_count":[17,7]}},{"key":"controls","value":{"AC":[146,54],"AF":[0.73,0.27],"AN":200,"homozygote_count":[57,11]}}]
chr1:1006159	["C","T"]	[{"key":"non-GTS TDs","value":{"AC":[42,36],"AF":[0.5384615384615384,0.46153846153846156],"AN":78,"homozygote_count":[13,10]}},{"key":"GTS","value":{"AC":[55,37],"AF":[0.5978260869565217,0.40217391304347827],"AN":92,"homozygote_count":[15,6]}},{"key":"healthy family members","value":{"AC":[67,43],"AF":[0.6090909090909091,0.39090909090909093],"AN":110,"homozygote_count":[20,8]}},{"key":"severe GTS","value":{"AC":[47,27],"AF":[0.6351351351351351,0.36486486486486486],"AN":74,"homozygote_count":[17,7]}},{"key":"controls","value":{"AC":[137,63],"AF":[0.685,0.315],"AN":200,"homozygote_count":[51,14]}}]
chr1:1006415	["TGGCAGCTC","T"]	[{"key":"non-GTS TDs","value":{"AC":[76,2],"AF":[0.9743589743589743,0.02564102564102564],"AN":78,"homozygote_count":[37,0]}},{"key":"GTS","value":{"AC":[90,2],"AF":[0.9782608695652174,0.021739130434782608],"AN":92,"homozygote_count":[44,0]}},{"key":"healthy family members","value":{"AC":[107,3],"AF":[0.9727272727272728,0.02727272727272727],"AN":110,"homozygote_count":[52,0]}},{"key":"severe GTS","value":{"AC":[74,0],"AF":[1.0,0.0],"AN":74,"homozygote_count":[37,0]}},{"key":"controls","value":{"AC":[197,3],"AF":[0.985,0.015],"AN":200,"homozygote_count":[97,0]}}]
chr1:1007256	["G","A"]	[{"key":"non-GTS TDs","value":{"AC":[76,2],"AF":[0.9743589743589743,0.02564102564102564],"AN":78,"homozygote_count":[37,0]}},{"key":"GTS","value":{"AC":[90,2],"AF":[0.9782608695652174,0.021739130434782608],"AN":92,"homozygote_count":[44,0]}},{"key":"healthy family members","value":{"AC":[107,3],"AF":[0.9727272727272728,0.02727272727272727],"AN":110,"homozygote_count":[52,0]}},{"key":"severe GTS","value":{"AC":[74,0],"AF":[1.0,0.0],"AN":74,"homozygote_count":[37,0]}},{"key":"controls","value":{"AC":[197,3],"AF":[0.985,0.015],"AN":200,"homozygote_count":[97,0]}}]
chr1:1008088	["T","C"]	[{"key":"non-GTS TDs","value":{"AC":[5,73],"AF":[0.0641025641025641,0.9358974358974359],"AN":78,"homozygote_count":[0,34]}},{"key":"GTS","value":{"AC":[2,90],"AF":[0.021739130434782608,0.9782608695652174],"AN":92,"homozygote_count":[0,44]}},{"key":"healthy family members","value":{"AC":[6,104],"AF":[0.05454545454545454,0.9454545454545454],"AN":110,"homozygote_count":[0,49]}},{"key":"severe GTS","value":{"AC":[1,73],"AF":[0.013513513513513514,0.9864864864864865],"AN":74,"homozygote_count":[0,36]}},{"key":"controls","value":{"AC":[11,189],"AF":[0.055,0.945],"AN":200,"homozygote_count":[0,89]}}]
chr1:1008307	["G","C"]	[{"key":"non-GTS TDs","value":{"AC":[40,38],"AF":[0.5128205128205128,0.48717948717948717],"AN":78,"homozygote_count":[13,12]}},{"key":"GTS","value":{"AC":[56,36],"AF":[0.6086956521739131,0.391304347826087],"AN":92,"homozygote_count":[16,6]}},{"key":"healthy family members","value":{"AC":[69,41],"AF":[0.6272727272727273,0.37272727272727274],"AN":110,"homozygote_count":[20,6]}},{"key":"severe GTS","value":{"AC":[46,28],"AF":[0.6216216216216216,0.3783783783783784],"AN":74,"homozygote_count":[15,6]}},{"key":"controls","value":{"AC":[125,75],"AF":[0.625,0.375],"AN":200,"homozygote_count":[41,16]}}]
chr1:1009716	["C","T"]	[{"key":"non-GTS TDs","value":{"AC":[5,73],"AF":[0.0641025641025641,0.9358974358974359],"AN":78,"homozygote_count":[0,34]}},{"key":"GTS","value":{"AC":[2,90],"AF":[0.021739130434782608,0.9782608695652174],"AN":92,"homozygote_count":[0,44]}},{"key":"healthy family members","value":{"AC":[7,103],"AF":[0.06363636363636363,0.9363636363636364],"AN":110,"homozygote_count":[0,48]}},{"key":"severe GTS","value":{"AC":[1,73],"AF":[0.013513513513513514,0.9864864864864865],"AN":74,"homozygote_count":[0,36]}},{"key":"controls","value":{"AC":[12,188],"AF":[0.06,0.94],"AN":200,"homozygote_count":[0,88]}}]
chr1:1009731	["C","T"]	[{"key":"non-GTS TDs","value":{"AC":[5,73],"AF":[0.0641025641025641,0.9358974358974359],"AN":78,"homozygote_count":[0,34]}},{"key":"GTS","value":{"AC":[2,90],"AF":[0.021739130434782608,0.9782608695652174],"AN":92,"homozygote_count":[0,44]}},{"key":"healthy family members","value":{"AC":[7,103],"AF":[0.06363636363636363,0.9363636363636364],"AN":110,"homozygote_count":[0,48]}},{"key":"severe GTS","value":{"AC":[1,73],"AF":[0.013513513513513514,0.9864864864864865],"AN":74,"homozygote_count":[0,36]}},{"key":"controls","value":{"AC":[11,189],"AF":[0.055,0.945],"AN":200,"homozygote_count":[0,89]}}]
chr1:1010551	["CCTT","C"]	[{"key":"non-GTS TDs","value":{"AC":[78,0],"AF":[1.0,0.0],"AN":78,"homozygote_count":[39,0]}},{"key":"GTS","value":{"AC":[88,4],"AF":[0.9565217391304348,0.043478260869565216],"AN":92,"homozygote_count":[42,0]}},{"key":"healthy family members","value":{"AC":[109,1],"AF":[0.990909090909091,0.00909090909090909],"AN":110,"homozygote_count":[54,0]}},{"key":"severe GTS","value":{"AC":[74,0],"AF":[1.0,0.0],"AN":74,"homozygote_count":[37,0]}},{"key":"controls","value":{"AC":[197,3],"AF":[0.985,0.015],"AN":200,"homozygote_count":[97,0]}}]
chr1:1013312	["G","A"]	[{"key":"non-GTS TDs","value":{"AC":[6,72],"AF":[0.07692307692307693,0.9230769230769231],"AN":78,"homozygote_count":[0,33]}},{"key":"GTS","value":{"AC":[3,89],"AF":[0.03260869565217391,0.967391304347826],"AN":92,"homozygote_count":[0,43]}},{"key":"healthy family members","value":{"AC":[8,102],"AF":[0.07272727272727272,0.9272727272727272],"AN":110,"homozygote_count":[0,47]}},{"key":"severe GTS","value":{"AC":[1,73],"AF":[0.013513513513513514,0.9864864864864865],"AN":74,"homozygote_count":[0,36]}},{"key":"controls","value":{"AC":[13,187],"AF":[0.065,0.935],"AN":200,"homozygote_count":[0,87]}}]
chr1:1013466	["T","TA"]	[{"key":"non-GTS TDs","value":{"AC":[5,73],"AF":[0.0641025641025641,0.9358974358974359],"AN":78,"homozygote_count":[0,34]}},{"key":"GTS","value":{"AC":[2,90],"AF":[0.021739130434782608,0.9782608695652174],"AN":92,"homozygote_count":[0,44]}},{"key":"healthy family members","value":{"AC":[5,105],"AF":[0.045454545454545456,0.9545454545454546],"AN":110,"homozygote_count":[0,50]}},{"key":"severe GTS","value":{"AC":[2,72],"AF":[0.02702702702702703,0.972972972972973],"AN":74,"homozygote_count":[1,36]}},{"key":"controls","value":{"AC":[8,192],"AF":[0.04,0.96],"AN":200,"homozygote_count":[0,92]}}]
chr1:1013490	["C","G"]	[{"key":"non-GTS TDs","value":{"AC":[6,72],"AF":[0.07692307692307693,0.9230769230769231],"AN":78,"homozygote_count":[0,33]}},{"key":"GTS","value":{"AC":[3,89],"AF":[0.03260869565217391,0.967391304347826],"AN":92,"homozygote_count":[0,43]}},{"key":"healthy family members","value":{"AC":[8,102],"AF":[0.07272727272727272,0.9272727272727272],"AN":110,"homozygote_count":[0,47]}},{"key":"severe GTS","value":{"AC":[3,71],"AF":[0.04054054054054054,0.9594594594594594],"AN":74,"homozygote_count":[1,35]}},{"key":"controls","value":{"AC":[12,188],"AF":[0.06,0.94],"AN":200,"homozygote_count":[0,88]}}]
chr1:1013541	["T","C"]	[{"key":"non-GTS TDs","value":{"AC":[6,72],"AF":[0.07692307692307693,0.9230769230769231],"AN":78,"homozygote_count":[0,33]}},{"key":"GTS","value":{"AC":[3,89],"AF":[0.03260869565217391,0.967391304347826],"AN":92,"homozygote_count":[0,43]}},{"key":"healthy family members","value":{"AC":[8,102],"AF":[0.07272727272727272,0.9272727272727272],"AN":110,"homozygote_count":[0,47]}},{"key":"severe GTS","value":{"AC":[3,71],"AF":[0.04054054054054054,0.9594594594594594],"AN":74,"homozygote_count":[1,35]}},{"key":"controls","value":{"AC":[12,188],"AF":[0.06,0.94],"AN":200,"homozygote_count":[0,88]}}]
chr1:1013743	["G","A"]	[{"key":"non-GTS TDs","value":{"AC":[78,0],"AF":[1.0,0.0],"AN":78,"homozygote_count":[39,0]}},{"key":"GTS","value":{"AC":[88,4],"AF":[0.9565217391304348,0.043478260869565216],"AN":92,"homozygote_count":[42,0]}},{"key":"healthy family members","value":{"AC":[110,0],"AF":[1.0,0.0],"AN":110,"homozygote_count":[55,0]}},{"key":"severe GTS","value":{"AC":[73,1],"AF":[0.9864864864864865,0.013513513513513514],"AN":74,"homozygote_count":[36,0]}},{"key":"controls","value":{"AC":[200,0],"AF":[1.0,0.0],"AN":200,"homozygote_count":[100,0]}}]
chr1:1013855	["G","A"]	[{"key":"non-GTS TDs","value":{"AC":[6,72],"AF":[0.07692307692307693,0.9230769230769231],"AN":78,"homozygote_count":[0,33]}},{"key":"GTS","value":{"AC":[3,89],"AF":[0.03260869565217391,0.967391304347826],"AN":92,"homozygote_count":[0,43]}},{"key":"healthy family members","value":{"AC":[8,102],"AF":[0.07272727272727272,0.9272727272727272],"AN":110,"homozygote_count":[0,47]}},{"key":"severe GTS","value":{"AC":[1,73],"AF":[0.013513513513513514,0.9864864864864865],"AN":74,"homozygote_count":[0,36]}},{"key":"controls","value":{"AC":[12,188],"AF":[0.06,0.94],"AN":200,"homozygote_count":[0,88]}}]
chr1:1014217	["C","T"]	[{"key":"non-GTS TDs","value":{"AC":[77,1],"AF":[0.9871794871794872,0.01282051282051282],"AN":78,"homozygote_count":[38,0]}},{"key":"GTS","value":{"AC":[92,0],"AF":[1.0,0.0],"AN":92,"homozygote_count":[46,0]}},{"key":"healthy family members","value":{"AC":[109,1],"AF":[0.990909090909091,0.00909090909090909],"AN":110,"homozygote_count":[54,0]}},{"key":"severe GTS","value":{"AC":[74,0],"AF":[1.0,0.0],"AN":74,"homozygote_count":[37,0]}},{"key":"controls","value":{"AC":[200,0],"AF":[1.0,0.0],"AN":200,"homozygote_count":[100,0]}}]
chr1:1014228	["G","A"]	[{"key":"non-GTS TDs","value":{"AC":[42,36],"AF":[0.5384615384615384,0.46153846153846156],"AN":78,"homozygote_count":[13,10]}},{"key":"GTS","value":{"AC":[57,35],"AF":[0.6195652173913043,0.3804347826086957],"AN":92,"homozygote_count":[16,5]}},{"key":"healthy family members","value":{"AC":[70,40],"AF":[0.6363636363636364,0.36363636363636365],"AN":110,"homozygote_count":[20,5]}},{"key":"severe GTS","value":{"AC":[47,27],"AF":[0.6351351351351351,0.36486486486486486],"AN":74,"homozygote_count":[16,6]}},{"key":"controls","value":{"AC":[124,76],"AF":[0.62,0.38],"AN":200,"homozygote_count":[40,16]}}]
chr1:1014274	["A","G"]	[{"key":"non-GTS TDs","value":{"AC":[6,72],"AF":[0.07692307692307693,0.9230769230769231],"AN":78,"homozygote_count":[0,33]}},{"key":"GTS","value":{"AC":[3,89],"AF":[0.03260869565217391,0.967391304347826],"AN":92,"homozygote_count":[0,43]}},{"key":"healthy family members","value":{"AC":[9,101],"AF":[0.08181818181818182,0.9181818181818182],"AN":110,"homozygote_count":[0,46]}},{"key":"severe GTS","value":{"AC":[0,74],"AF":[0.0,1.0],"AN":74,"homozygote_count":[0,37]}},{"key":"controls","value":{"AC":[14,186],"AF":[0.07,0.93],"AN":200,"homozygote_count":[0,86]}}]
chr1:1014545	["C","T"]	[{"key":"non-GTS TDs","value":{"AC":[6,72],"AF":[0.07692307692307693,0.9230769230769231],"AN":78,"homozygote_count":[0,33]}},{"key":"GTS","value":{"AC":[3,89],"AF":[0.03260869565217391,0.967391304347826],"AN":92,"homozygote_count":[0,43]}},{"key":"healthy family members","value":{"AC":[8,102],"AF":[0.07272727272727272,0.9272727272727272],"AN":110,"homozygote_count":[0,47]}},{"key":"severe GTS","value":{"AC":[1,73],"AF":[0.013513513513513514,0.9864864864864865],"AN":74,"homozygote_count":[0,36]}},{"key":"controls","value":{"AC":[13,187],"AF":[0.065,0.935],"AN":200,"homozygote_count":[0,87]}}]
chr1:1014581	["C","T"]	[{"key":"non-GTS TDs","value":{"AC":[78,0],"AF":[1.0,0.0],"AN":78,"homozygote_count":[39,0]}},{"key":"GTS","value":{"AC":[91,1],"AF":[0.9891304347826086,0.010869565217391304],"AN":92,"homozygote_count":[45,0]}},{"key":"healthy family members","value":{"AC":[109,1],"AF":[0.990909090909091,0.00909090909090909],"AN":110,"homozygote_count":[54,0]}},{"key":"severe GTS","value":{"AC":[74,0],"AF":[1.0,0.0],"AN":74,"homozygote_count":[37,0]}},{"key":"controls","value":{"AC":[200,0],"AF":[1.0,0.0],"AN":200,"homozygote_count":[100,0]}}]
chr1:1014733	["GAAGT","G"]	[{"key":"non-GTS TDs","value":{"AC":[42,36],"AF":[0.5384615384615384,0.46153846153846156],"AN":78,"homozygote_count":[13,10]}},{"key":"GTS","value":{"AC":[38,54],"AF":[0.41304347826086957,0.5869565217391305],"AN":92,"homozygote_count":[6,14]}},{"key":"healthy family members","value":{"AC":[49,61],"AF":[0.44545454545454544,0.5545454545454546],"AN":110,"homozygote_count":[9,15]}},{"key":"severe GTS","value":{"AC":[28,46],"AF":[0.3783783783783784,0.6216216216216216],"AN":74,"homozygote_count":[6,15]}},{"key":"controls","value":{"AC":[89,111],"AF":[0.445,0.555],"AN":200,"homozygote_count":[19,30]}}]
chr1:1014863	["A","C"]	[{"key":"non-GTS TDs","value":{"AC":[48,30],"AF":[0.6153846153846154,0.38461538461538464],"AN":78,"homozygote_count":[16,7]}},{"key":"GTS","value":{"AC":[63,29],"AF":[0.6847826086956522,0.31521739130434784],"AN":92,"homozygote_count":[20,3]}},{"key":"healthy family members","value":{"AC":[72,38],"AF":[0.6545454545454545,0.34545454545454546],"AN":110,"homozygote_count":[22,5]}},{"key":"severe GTS","value":{"AC":[48,26],"AF":[0.6486486486486487,0.35135135135135137],"AN":74,"homozygote_count":[17,6]}},{"key":"controls","value":{"AC":[124,76],"AF":[0.62,0.38],"AN":200,"homozygote_count":[40,16]}}]
chr1:1015297	["T","C"]	[{"key":"non-GTS TDs","value":{"AC":[36,42],"AF":[0.46153846153846156,0.5384615384615384],"AN":78,"homozygote_count":[9,12]}},{"key":"GTS","value":{"AC":[33,59],"AF":[0.358695652173913,0.6413043478260869],"AN":92,"homozygote_count":[5,18]}},{"key":"healthy family members","value":{"AC":[46,64],"AF":[0.41818181818181815,0.5818181818181818],"AN":110,"homozygote_count":[8,17]}},{"key":"severe GTS","value":{"AC":[27,47],"AF":[0.36486486486486486,0.6351351351351351],"AN":74,"homozygote_count":[6,16]}},{"key":"controls","value":{"AC":[87,113],"AF":[0.435,0.565],"AN":200,"homozygote_count":[19,32]}}]
chr1:1015336	["A","T"]	[{"key":"non-GTS TDs","value":{"AC":[6,72],"AF":[0.07692307692307693,0.9230769230769231],"AN":78,"homozygote_count":[0,33]}},{"key":"GTS","value":{"AC":[3,89],"AF":[0.03260869565217391,0.967391304347826],"AN":92,"homozygote_count":[0,43]}},{"key":"healthy family members","value":{"AC":[8,102],"AF":[0.07272727272727272,0.9272727272727272],"AN":110,"homozygote_count":[0,47]}},{"key":"severe GTS","value":{"AC":[1,73],"AF":[0.013513513513513514,0.9864864864864865],"AN":74,"homozygote_count":[0,36]}},{"key":"controls","value":{"AC":[11,189],"AF":[0.055,0.945],"AN":200,"homozygote_count":[0,89]}}]
chr1:1019397	["C","A"]	[{"key":"non-GTS TDs","value":{"AC":[43,35],"AF":[0.5512820512820513,0.44871794871794873],"AN":78,"homozygote_count":[13,9]}},{"key":"GTS","value":{"AC":[39,53],"AF":[0.42391304347826086,0.5760869565217391],"AN":92,"homozygote_count":[6,13]}},{"key":"healthy family members","value":{"AC":[52,58],"AF":[0.4727272727272727,0.5272727272727272],"AN":110,"homozygote_count":[10,13]}},{"key":"severe GTS","value":{"AC":[30,44],"AF":[0.40540540540540543,0.5945945945945946],"AN":74,"homozygote_count":[8,15]}},{"key":"controls","value":{"AC":[91,109],"AF":[0.455,0.545],"AN":200,"homozygote_count":[20,29]}}]
chr1:1021138	["A","T"]	[{"key":"non-GTS TDs","value":{"AC":[78,0],"AF":[1.0,0.0],"AN":78,"homozygote_count":[39,0]}},{"key":"GTS","value":{"AC":[92,0],"AF":[1.0,0.0],"AN":92,"homozygote_count":[46,0]}},{"key":"healthy family members","value":{"AC":[110,0],"AF":[1.0,0.0],"AN":110,"homozygote_count":[55,0]}},{"key":"severe GTS","value":{"AC":[72,2],"AF":[0.972972972972973,0.02702702702702703],"AN":74,"homozygote_count":[35,0]}},{"key":"controls","value":{"AC":[197,3],"AF":[0.985,0.015],"AN":200,"homozygote_count":[97,0]}}]
chr1:1021145	["G","A"]	[{"key":"non-GTS TDs","value":{"AC":[78,0],"AF":[1.0,0.0],"AN":78,"homozygote_count":[39,0]}},{"key":"GTS","value":{"AC":[91,1],"AF":[0.9891304347826086,0.010869565217391304],"AN":92,"homozygote_count":[45,0]}},{"key":"healthy family members","value":{"AC":[109,1],"AF":[0.990909090909091,0.00909090909090909],"AN":110,"homozygote_count":[54,0]}},{"key":"severe GTS","value":{"AC":[74,0],"AF":[1.0,0.0],"AN":74,"homozygote_count":[37,0]}},{"key":"controls","value":{"AC":[200,0],"AF":[1.0,0.0],"AN":200,"homozygote_count":[100,0]}}]
chr1:1021213	["C","G"]	[{"key":"non-GTS TDs","value":{"AC":[72,6],"AF":[0.9230769230769231,0.07692307692307693],"AN":78,"homozygote_count":[35,2]}},{"key":"GTS","value":{"AC":[86,6],"AF":[0.9347826086956522,0.06521739130434782],"AN":92,"homozygote_count":[42,2]}},{"key":"healthy family members","value":{"AC":[107,3],"AF":[0.9727272727272728,0.02727272727272727],"AN":110,"homozygote_count":[52,0]}},{"key":"severe GTS","value":{"AC":[73,1],"AF":[0.9864864864864865,0.013513513513513514],"AN":74,"homozygote_count":[36,0]}},{"key":"controls","value":{"AC":[199,1],"AF":[0.995,0.005],"AN":200,"homozygote_count":[99,0]}}]
chr1:1021432	["C","G"]	[{"key":"non-GTS TDs","value":{"AC":[77,1],"AF":[0.9871794871794872,0.01282051282051282],"AN":78,"homozygote_count":[38,0]}},{"key":"GTS","value":{"AC":[92,0],"AF":[1.0,0.0],"AN":92,"homozygote_count":[46,0]}},{"key":"healthy family members","value":{"AC":[110,0],"AF":[1.0,0.0],"AN":110,"homozygote_count":[55,0]}},{"key":"severe GTS","value":{"AC":[74,0],"AF":[1.0,0.0],"AN":74,"homozygote_count":[37,0]}},{"key":"controls","value":{"AC":[200,0],"AF":[1.0,0.0],"AN":200,"homozygote_count":[100,0]}}]
chr1:1021472	["C","T"]	[{"key":"non-GTS TDs","value":{"AC":[44,34],"AF":[0.5641025641025641,0.4358974358974359],"AN":78,"homozygote_count":[14,9]}},{"key":"GTS","value":{"AC":[39,53],"AF":[0.42391304347826086,0.5760869565217391],"AN":92,"homozygote_count":[6,13]}},{"key":"healthy family members","value":{"AC":[52,58],"AF":[0.4727272727272727,0.5272727272727272],"AN":110,"homozygote_count":[10,13]}},{"key":"severe GTS","value":{"AC":[31,43],"AF":[0.4189189189189189,0.581081081081081],"AN":74,"homozygote_count":[7,13]}},{"key":"controls","value":{"AC":[95,105],"AF":[0.475,0.525],"AN":200,"homozygote_count":[20,25]}}]
chr1:1021618	["C","T"]	[{"key":"non-GTS TDs","value":{"AC":[78,0],"AF":[1.0,0.0],"AN":78,"homozygote_count":[39,0]}},{"key":"GTS","value":{"AC":[91,1],"AF":[0.9891304347826086,0.010869565217391304],"AN":92,"homozygote_count":[45,0]}},{"key":"healthy family members","value":{"AC":[110,0],"AF":[1.0,0.0],"AN":110,"homozygote_count":[55,0]}},{"key":"severe GTS","value":{"AC":[74,0],"AF":[1.0,0.0],"AN":74,"homozygote_count":[37,0]}},{"key":"controls","value":{"AC":[196,4],"AF":[0.98,0.02],"AN":200,"homozygote_count":[96,0]}}]
chr1:1021725	["A","G"]	[{"key":"non-GTS TDs","value":{"AC":[72,6],"AF":[0.9230769230769231,0.07692307692307693],"AN":78,"homozygote_count":[35,2]}},{"key":"GTS","value":{"AC":[86,6],"AF":[0.9347826086956522,0.06521739130434782],"AN":92,"homozygote_count":[42,2]}},{"key":"healthy family members","value":{"AC":[107,3],"AF":[0.9727272727272728,0.02727272727272727],"AN":110,"homozygote_count":[52,0]}},{"key":"severe GTS","value":{"AC":[73,1],"AF":[0.9864864864864865,0.013513513513513514],"AN":74,"homozygote_count":[36,0]}},{"key":"controls","value":{"AC":[199,1],"AF":[0.995,0.005],"AN":200,"homozygote_count":[99,0]}}]
chr1:1021740	["G","C"]	[{"key":"non-GTS TDs","value":{"AC":[52,26],"AF":[0.6666666666666666,0.3333333333333333],"AN":78,"homozygote_count":[18,5]}},{"key":"GTS","value":{"AC":[64,28],"AF":[0.6956521739130435,0.30434782608695654],"AN":92,"homozygote_count":[21,3]}},{"key":"healthy family members","value":{"AC":[73,37],"AF":[0.6636363636363637,0.33636363636363636],"AN":110,"homozygote_count":[22,4]}},{"key":"severe GTS","value":{"AC":[48,26],"AF":[0.6486486486486487,0.35135135135135137],"AN":74,"homozygote_count":[18,7]}},{"key":"controls","value":{"AC":[136,64],"AF":[0.68,0.32],"AN":200,"homozygote_count":[49,13]}}]
chr1:1022260	["C","T"]	[{"key":"non-GTS TDs","value":{"AC":[72,6],"AF":[0.9230769230769231,0.07692307692307693],"AN":78,"homozygote_count":[35,2]}},{"key":"GTS","value":{"AC":[86,6],"AF":[0.9347826086956522,0.06521739130434782],"AN":92,"homozygote_count":[42,2]}},{"key":"healthy family members","value":{"AC":[106,4],"AF":[0.9636363636363636,0.03636363636363636],"AN":110,"homozygote_count":[51,0]}},{"key":"severe GTS","value":{"AC":[73,1],"AF":[0.9864864864864865,0.013513513513513514],"AN":74,"homozygote_count":[36,0]}},{"key":"controls","value":{"AC":[198,2],"AF":[0.99,0.01],"AN":200,"homozygote_count":[98,0]}}]
chr1:1022587	["T","TTGTAGTCTGACCTGTGGTCTGAC"]	[{"key":"non-GTS TDs","value":{"AC":[0,78],"AF":[0.0,1.0],"AN":78,"homozygote_count":[0,39]}},{"key":"GTS","value":{"AC":[0,92],"AF":[0.0,1.0],"AN":92,"homozygote_count":[0,46]}},{"key":"healthy family members","value":{"AC":[0,110],"AF":[0.0,1.0],"AN":110,"homozygote_count":[0,55]}},{"key":"severe GTS","value":{"AC":[0,74],"AF":[0.0,1.0],"AN":74,"homozygote_count":[0,37]}},{"key":"controls","value":{"AC":[1,199],"AF":[0.005,0.995],"AN":200,"homozygote_count":[0,99]}}]
chr1:1022637	["A","G"]	[{"key":"non-GTS TDs","value":{"AC":[78,0],"AF":[1.0,0.0],"AN":78,"homozygote_count":[39,0]}},{"key":"GTS","value":{"AC":[92,0],"AF":[1.0,0.0],"AN":92,"homozygote_count":[46,0]}},{"key":"healthy family members","value":{"AC":[109,1],"AF":[0.990909090909091,0.00909090909090909],"AN":110,"homozygote_count":[54,0]}},{"key":"severe GTS","value":{"AC":[74,0],"AF":[1.0,0.0],"AN":74,"homozygote_count":[37,0]}},{"key":"controls","value":{"AC":[199,1],"AF":[0.995,0.005],"AN":200,"homozygote_count":[99,0]}}]
chr1:1022856	["T","C"]	[{"key":"non-GTS TDs","value":{"AC":[78,0],"AF":[1.0,0.0],"AN":78,"homozygote_count":[39,0]}},{"key":"GTS","value":{"AC":[92,0],"AF":[1.0,0.0],"AN":92,"homozygote_count":[46,0]}},{"key":"healthy family members","value":{"AC":[109,1],"AF":[0.990909090909091,0.00909090909090909],"AN":110,"homozygote_count":[54,0]}},{"key":"severe GTS","value":{"AC":[74,0],"AF":[1.0,0.0],"AN":74,"homozygote_count":[37,0]}},{"key":"controls","value":{"AC":[199,1],"AF":[0.995,0.005],"AN":200,"homozygote_count":[99,0]}}]
chr1:1022868	["A","G"]	[{"key":"non-GTS TDs","value":{"AC":[41,37],"AF":[0.5256410256410257,0.47435897435897434],"AN":78,"homozygote_count":[12,10]}},{"key":"GTS","value":{"AC":[56,36],"AF":[0.6086956521739131,0.391304347826087],"AN":92,"homozygote_count":[15,5]}},{"key":"healthy family members","value":{"AC":[64,46],"AF":[0.5818181818181818,0.41818181818181815],"AN":110,"homozygote_count":[15,6]}},{"key":"severe GTS","value":{"AC":[47,27],"AF":[0.6351351351351351,0.36486486486486486],"AN":74,"homozygote_count":[17,7]}},{"key":"controls","value":{"AC":[127,73],"AF":[0.635,0.365],"AN":200,"homozygote_count":[40,13]}}]
chr1:1023525	["A","G"]	[{"key":"non-GTS TDs","value":{"AC":[47,31],"AF":[0.6025641025641025,0.3974358974358974],"AN":78,"homozygote_count":[14,6]}},{"key":"GTS","value":{"AC":[60,32],"AF":[0.6521739130434783,0.34782608695652173],"AN":92,"homozygote_count":[18,4]}},{"key":"healthy family members","value":{"AC":[67,43],"AF":[0.6090909090909091,0.39090909090909093],"AN":110,"homozygote_count":[17,5]}},{"key":"severe GTS","value":{"AC":[46,28],"AF":[0.6216216216216216,0.3783783783783784],"AN":74,"homozygote_count":[17,8]}},{"key":"controls","value":{"AC":[130,70],"AF":[0.65,0.35],"AN":200,"homozygote_count":[45,15]}}]
chr1:1023758	["A","G"]	[{"key":"non-GTS TDs","value":{"AC":[78,0],"AF":[1.0,0.0],"AN":78,"homozygote_count":[39,0]}},{"key":"GTS","value":{"AC":[92,0],"AF":[1.0,0.0],"AN":92,"homozygote_count":[46,0]}},{"key":"healthy family members","value":{"AC":[109,1],"AF":[0.990909090909091,0.00909090909090909],"AN":110,"homozygote_count":[54,0]}},{"key":"severe GTS","value":{"AC":[74,0],"AF":[1.0,0.0],"AN":74,"homozygote_count":[37,0]}},{"key":"controls","value":{"AC":[200,0],"AF":[1.0,0.0],"AN":200,"homozygote_count":[100,0]}}]
chr1:1023775	["G","A"]	[{"key":"non-GTS TDs","value":{"AC":[44,34],"AF":[0.5641025641025641,0.4358974358974359],"AN":78,"homozygote_count":[14,9]}},{"key":"GTS","value":{"AC":[43,49],"AF":[0.4673913043478261,0.532608695652174],"AN":92,"homozygote_count":[9,12]}},{"key":"healthy family members","value":{"AC":[54,56],"AF":[0.4909090909090909,0.509090909090909],"AN":110,"homozygote_count":[12,13]}},{"key":"severe GTS","value":{"AC":[32,42],"AF":[0.43243243243243246,0.5675675675675675],"AN":74,"homozygote_count":[9,14]}},{"key":"controls","value":{"AC":[98,102],"AF":[0.49,0.51],"AN":200,"homozygote_count":[24,26]}}]
chr1:1023789	["G","C"]	[{"key":"non-GTS TDs","value":{"AC":[44,34],"AF":[0.5641025641025641,0.4358974358974359],"AN":78,"homozygote_count":[14,9]}},{"key":"GTS","value":{"AC":[43,49],"AF":[0.4673913043478261,0.532608695652174],"AN":92,"homozygote_count":[9,12]}},{"key":"healthy family members","value":{"AC":[54,56],"AF":[0.4909090909090909,0.509090909090909],"AN":110,"homozygote_count":[12,13]}},{"key":"severe GTS","value":{"AC":[32,42],"AF":[0.43243243243243246,0.5675675675675675],"AN":74,"homozygote_count":[9,14]}},{"key":"controls","value":{"AC":[95,105],"AF":[0.475,0.525],"AN":200,"homozygote_count":[23,28]}}]
chr1:1023851	["G","A"]	[{"key":"non-GTS TDs","value":{"AC":[46,32],"AF":[0.5897435897435898,0.41025641025641024],"AN":78,"homozygote_count":[14,7]}},{"key":"GTS","value":{"AC":[48,44],"AF":[0.5217391304347826,0.4782608695652174],"AN":92,"homozygote_count":[12,10]}},{"key":"healthy family members","value":{"AC":[61,49],"AF":[0.5545454545454546,0.44545454545454544],"AN":110,"homozygote_count":[14,8]}},{"key":"severe GTS","value":{"AC":[34,40],"AF":[0.4594594594594595,0.5405405405405406],"AN":74,"homozygote_count":[10,13]}},{"key":"controls","value":{"AC":[99,101],"AF":[0.495,0.505],"AN":200,"homozygote_count":[25,26]}}]
chr1:1023966	["C","T"]	[{"key":"non-GTS TDs","value":{"AC":[78,0],"AF":[1.0,0.0],"AN":78,"homozygote_count":[39,0]}},{"key":"GTS","value":{"AC":[92,0],"AF":[1.0,0.0],"AN":92,"homozygote_count":[46,0]}},{"key":"healthy family members","value":{"AC":[109,1],"AF":[0.990909090909091,0.00909090909090909],"AN":110,"homozygote_count":[54,0]}},{"key":"severe GTS","value":{"AC":[74,0],"AF":[1.0,0.0],"AN":74,"homozygote_count":[37,0]}},{"key":"controls","value":{"AC":[199,1],"AF":[0.995,0.005],"AN":200,"homozygote_count":[99,0]}}]
chr1:1024129	["T","G"]	[{"key":"non-GTS TDs","value":{"AC":[71,7],"AF":[0.9102564102564102,0.08974358974358974],"AN":78,"homozygote_count":[32,0]}},{"key":"GTS","value":{"AC":[84,8],"AF":[0.9130434782608695,0.08695652173913043],"AN":92,"homozygote_count":[39,1]}},{"key":"healthy family members","value":{"AC":[103,7],"AF":[0.9363636363636364,0.06363636363636363],"AN":110,"homozygote_count":[49,1]}},{"key":"severe GTS","value":{"AC":[68,6],"AF":[0.918918918918919,0.08108108108108109],"AN":74,"homozygote_count":[32,1]}},{"key":"controls","value":{"AC":[184,16],"AF":[0.92,0.08],"AN":200,"homozygote_count":[87,3]}}]
chr1:1024462	["C","T"]	[{"key":"non-GTS TDs","value":{"AC":[51,27],"AF":[0.6538461538461539,0.34615384615384615],"AN":78,"homozygote_count":[17,5]}},{"key":"GTS","value":{"AC":[62,30],"AF":[0.6739130434782609,0.32608695652173914],"AN":92,"homozygote_count":[20,4]}},{"key":"healthy family members","value":{"AC":[71,39],"AF":[0.6454545454545455,0.35454545454545455],"AN":110,"homozygote_count":[21,5]}},{"key":"severe GTS","value":{"AC":[46,28],"AF":[0.6216216216216216,0.3783783783783784],"AN":74,"homozygote_count":[16,7]}},{"key":"controls","value":{"AC":[124,76],"AF":[0.62,0.38],"AN":200,"homozygote_count":[40,16]}}]
chr1:1024543	["C","T"]	[{"key":"non-GTS TDs","value":{"AC":[78,0],"AF":[1.0,0.0],"AN":78,"homozygote_count":[39,0]}},{"key":"GTS","value":{"AC":[91,1],"AF":[0.9891304347826086,0.010869565217391304],"AN":92,"homozygote_count":[45,0]}},{"key":"healthy family members","value":{"AC":[110,0],"AF":[1.0,0.0],"AN":110,"homozygote_count":[55,0]}},{"key":"severe GTS","value":{"AC":[74,0],"AF":[1.0,0.0],"AN":74,"homozygote_count":[37,0]}},{"key":"controls","value":{"AC":[196,4],"AF":[0.98,0.02],"AN":200,"homozygote_count":[96,0]}}]
chr1:1024628	["C","T"]	[{"key":"non-GTS TDs","value":{"AC":[78,0],"AF":[1.0,0.0],"AN":78,"homozygote_count":[39,0]}},{"key":"GTS","value":{"AC":[92,0],"AF":[1.0,0.0],"AN":92,"homozygote_count":[46,0]}},{"key":"healthy family members","value":{"AC":[110,0],"AF":[1.0,0.0],"AN":110,"homozygote_count":[55,0]}},{"key":"severe GTS","value":{"AC":[74,0],"AF":[1.0,0.0],"AN":74,"homozygote_count":[37,0]}},{"key":"controls","value":{"AC":[200,0],"AF":[1.0,0.0],"AN":200,"homozygote_count":[100,0]}}]
chr1:1025421	["G","A"]	[{"key":"non-GTS TDs","value":{"AC":[77,1],"AF":[0.9871794871794872,0.01282051282051282],"AN":78,"homozygote_count":[38,0]}},{"key":"GTS","value":{"AC":[91,1],"AF":[0.9891304347826086,0.010869565217391304],"AN":92,"homozygote_count":[45,0]}},{"key":"healthy family members","value":{"AC":[109,1],"AF":[0.990909090909091,0.00909090909090909],"AN":110,"homozygote_count":[54,0]}},{"key":"severe GTS","value":{"AC":[74,0],"AF":[1.0,0.0],"AN":74,"homozygote_count":[37,0]}},{"key":"controls","value":{"AC":[200,0],"AF":[1.0,0.0],"AN":200,"homozygote_count":[100,0]}}]
chr1:1026084	["G","T"]	[{"key":"non-GTS TDs","value":{"AC":[49,29],"AF":[0.6282051282051282,0.3717948717948718],"AN":78,"homozygote_count":[16,6]}},{"key":"GTS","value":{"AC":[64,28],"AF":[0.6956521739130435,0.30434782608695654],"AN":92,"homozygote_count":[19,1]}},{"key":"healthy family members","value":{"AC":[70,40],"AF":[0.6363636363636364,0.36363636363636365],"AN":110,"homozygote_count":[20,5]}},{"key":"severe GTS","value":{"AC":[47,27],"AF":[0.6351351351351351,0.36486486486486486],"AN":74,"homozygote_count":[17,7]}},{"key":"controls","value":{"AC":[127,73],"AF":[0.635,0.365],"AN":200,"homozygote_count":[42,15]}}]
chr1:1026447	["G","A"]	[{"key":"non-GTS TDs","value":{"AC":[6,72],"AF":[0.07692307692307693,0.9230769230769231],"AN":78,"homozygote_count":[1,34]}},{"key":"GTS","value":{"AC":[2,90],"AF":[0.021739130434782608,0.9782608695652174],"AN":92,"homozygote_count":[0,44]}},{"key":"healthy family members","value":{"AC":[4,106],"AF":[0.03636363636363636,0.9636363636363636],"AN":110,"homozygote_count":[0,51]}},{"key":"severe GTS","value":{"AC":[2,72],"AF":[0.02702702702702703,0.972972972972973],"AN":74,"homozygote_count":[0,35]}},{"key":"controls","value":{"AC":[15,185],"AF":[0.075,0.925],"AN":200,"homozygote_count":[0,85]}}]
chr1:1026671	["G","C"]	[{"key":"non-GTS TDs","value":{"AC":[77,1],"AF":[0.9871794871794872,0.01282051282051282],"AN":78,"homozygote_count":[38,0]}},{"key":"GTS","value":{"AC":[91,1],"AF":[0.9891304347826086,0.010869565217391304],"AN":92,"homozygote_count":[45,0]}},{"key":"healthy family members","value":{"AC":[110,0],"AF":[1.0,0.0],"AN":110,"homozygote_count":[55,0]}},{"key":"severe GTS","value":{"AC":[74,0],"AF":[1.0,0.0],"AN":74,"homozygote_count":[37,0]}},{"key":"controls","value":{"AC":[200,0],"AF":[1.0,0.0],"AN":200,"homozygote_count":[100,0]}}]
chr1:1026703	["C","T"]	[{"key":"non-GTS TDs","value":{"AC":[72,6],"AF":[0.9230769230769231,0.07692307692307693],"AN":78,"homozygote_count":[35,2]}},{"key":"GTS","value":{"AC":[86,6],"AF":[0.9347826086956522,0.06521739130434782],"AN":92,"homozygote_count":[42,2]}},{"key":"healthy family members","value":{"AC":[107,3],"AF":[0.9727272727272728,0.02727272727272727],"AN":110,"homozygote_count":[52,0]}},{"key":"severe GTS","value":{"AC":[73,1],"AF":[0.9864864864864865,0.013513513513513514],"AN":74,"homozygote_count":[36,0]}},{"key":"controls","value":{"AC":[199,1],"AF":[0.995,0.005],"AN":200,"homozygote_count":[99,0]}}]
chr1:1026830	["A","G"]	[{"key":"non-GTS TDs","value":{"AC":[45,33],"AF":[0.5769230769230769,0.4230769230769231],"AN":78,"homozygote_count":[13,7]}},{"key":"GTS","value":{"AC":[59,33],"AF":[0.6413043478260869,0.358695652173913],"AN":92,"homozygote_count":[18,5]}},{"key":"healthy family members","value":{"AC":[66,44],"AF":[0.6,0.4],"AN":110,"homozygote_count":[19,8]}},{"key":"severe GTS","value":{"AC":[43,31],"AF":[0.581081081081081,0.4189189189189189],"AN":74,"homozygote_count":[16,10]}},{"key":"controls","value":{"AC":[116,84],"AF":[0.58,0.42],"AN":200,"homozygote_count":[33,17]}}]
chr1:1027340	["C","T"]	[{"key":"non-GTS TDs","value":{"AC":[66,12],"AF":[0.8461538461538461,0.15384615384615385],"AN":78,"homozygote_count":[27,0]}},{"key":"GTS","value":{"AC":[81,11],"AF":[0.8804347826086957,0.11956521739130435],"AN":92,"homozygote_count":[35,0]}},{"key":"healthy family members","value":{"AC":[95,15],"AF":[0.8636363636363636,0.13636363636363635],"AN":110,"homozygote_count":[40,0]}},{"key":"severe GTS","value":{"AC":[63,11],"AF":[0.8513513513513513,0.14864864864864866],"AN":74,"homozygote_count":[28,2]}},{"key":"controls","value":{"AC":[169,31],"AF":[0.845,0.155],"AN":200,"homozygote_count":[71,2]}}]
chr1:1027467	["C","T"]	[{"key":"non-GTS TDs","value":{"AC":[78,0],"AF":[1.0,0.0],"AN":78,"homozygote_count":[39,0]}},{"key":"GTS","value":{"AC":[92,0],"AF":[1.0,0.0],"AN":92,"homozygote_count":[46,0]}},{"key":"healthy family members","value":{"AC":[108,2],"AF":[0.9818181818181818,0.01818181818181818],"AN":110,"homozygote_count":[53,0]}},{"key":"severe GTS","value":{"AC":[74,0],"AF":[1.0,0.0],"AN":74,"homozygote_count":[37,0]}},{"key":"controls","value":{"AC":[199,1],"AF":[0.995,0.005],"AN":200,"homozygote_count":[99,0]}}]
chr1:1027633	["C","T"]	[{"key":"non-GTS TDs","value":{"AC":[41,37],"AF":[0.5256410256410257,0.47435897435897434],"AN":78,"homozygote_count":[13,11]}},{"key":"GTS","value":{"AC":[44,48],"AF":[0.4782608695652174,0.5217391304347826],"AN":92,"homozygote_count":[10,12]}},{"key":"healthy family members","value":{"AC":[57,53],"AF":[0.5181818181818182,0.4818181818181818],"AN":110,"homozygote_count":[13,11]}},{"key":"severe GTS","value":{"AC":[39,35],"AF":[0.527027027027027,0.47297297297297297],"AN":74,"homozygote_count":[12,10]}},{"key":"controls","value":{"AC":[103,97],"AF":[0.515,0.485],"AN":200,"homozygote_count":[23,20]}}]
chr1:1027852	["C","G"]	[{"key":"non-GTS TDs","value":{"AC":[78,0],"AF":[1.0,0.0],"AN":78,"homozygote_count":[39,0]}},{"key":"GTS","value":{"AC":[92,0],"AF":[1.0,0.0],"AN":92,"homozygote_count":[46,0]}},{"key":"healthy family members","value":{"AC":[110,0],"AF":[1.0,0.0],"AN":110,"homozygote_count":[55,0]}},{"key":"severe GTS","value":{"AC":[73,1],"AF":[0.9864864864864865,0.013513513513513514],"AN":74,"homozygote_count":[36,0]}},{"key":"controls","value":{"AC":[200,0],"AF":[1.0,0.0],"AN":200,"homozygote_count":[100,0]}}]
chr1:1027869	["C","T"]	[{"key":"non-GTS TDs","value":{"AC":[6,72],"AF":[0.07692307692307693,0.9230769230769231],"AN":78,"homozygote_count":[1,34]}},{"key":"GTS","value":{"AC":[2,90],"AF":[0.021739130434782608,0.9782608695652174],"AN":92,"homozygote_count":[0,44]}},{"key":"healthy family members","value":{"AC":[4,106],"AF":[0.03636363636363636,0.9636363636363636],"AN":110,"homozygote_count":[0,51]}},{"key":"severe GTS","value":{"AC":[2,72],"AF":[0.02702702702702703,0.972972972972973],"AN":74,"homozygote_count":[0,35]}},{"key":"controls","value":{"AC":[16,184],"AF":[0.08,0.92],"AN":200,"homozygote_count":[0,84]}}]
chr1:1027958	["G","A"]	[{"key":"non-GTS TDs","value":{"AC":[73,5],"AF":[0.9358974358974359,0.0641025641025641],"AN":78,"homozygote_count":[34,0]}},{"key":"GTS","value":{"AC":[90,2],"AF":[0.9782608695652174,0.021739130434782608],"AN":92,"homozygote_count":[44,0]}},{"key":"healthy family members","value":{"AC":[107,3],"AF":[0.9727272727272728,0.02727272727272727],"AN":110,"homozygote_count":[52,0]}},{"key":"severe GTS","value":{"AC":[73,1],"AF":[0.9864864864864865,0.013513513513513514],"AN":74,"homozygote_count":[36,0]}},{"key":"controls","value":{"AC":[190,10],"AF":[0.95,0.05],"AN":200,"homozygote_count":[90,0]}}]
chr1:1027961	["C","T"]	[{"key":"non-GTS TDs","value":{"AC":[77,1],"AF":[0.9871794871794872,0.01282051282051282],"AN":78,"homozygote_count":[38,0]}},{"key":"GTS","value":{"AC":[90,2],"AF":[0.9782608695652174,0.021739130434782608],"AN":92,"homozygote_count":[44,0]}},{"key":"healthy family members","value":{"AC":[107,3],"AF":[0.9727272727272728,0.02727272727272727],"AN":110,"homozygote_count":[52,0]}},{"key":"severe GTS","value":{"AC":[74,0],"AF":[1.0,0.0],"AN":74,"homozygote_count":[37,0]}},{"key":"controls","value":{"AC":[200,0],"AF":[1.0,0.0],"AN":200,"homozygote_count":[100,0]}}]
chr1:1031170	["G","A"]	[{"key":"non-GTS TDs","value":{"AC":[76,2],"AF":[0.9743589743589743,0.02564102564102564],"AN":78,"homozygote_count":[37,0]}},{"key":"GTS","value":{"AC":[92,0],"AF":[1.0,0.0],"AN":92,"homozygote_count":[46,0]}},{"key":"healthy family members","value":{"AC":[109,1],"AF":[0.990909090909091,0.00909090909090909],"AN":110,"homozygote_count":[54,0]}},{"key":"severe GTS","value":{"AC":[74,0],"AF":[1.0,0.0],"AN":74,"homozygote_count":[37,0]}},{"key":"controls","value":{"AC":[200,0],"AF":[1.0,0.0],"AN":200,"homozygote_count":[100,0]}}]
chr1:1031620	["C","T"]	[{"key":"non-GTS TDs","value":{"AC":[74,4],"AF":[0.9487179487179487,0.05128205128205128],"AN":78,"homozygote_count":[35,0]}},{"key":"GTS","value":{"AC":[91,1],"AF":[0.9891304347826086,0.010869565217391304],"AN":92,"homozygote_count":[45,0]}},{"key":"healthy family members","value":{"AC":[110,0],"AF":[1.0,0.0],"AN":110,"homozygote_count":[55,0]}},{"key":"severe GTS","value":{"AC":[74,0],"AF":[1.0,0.0],"AN":74,"homozygote_count":[37,0]}},{"key":"controls","value":{"AC":[198,2],"AF":[0.99,0.01],"AN":200,"homozygote_count":[98,0]}}]
chr1:1032278	["C","T"]	[{"key":"non-GTS TDs","value":{"AC":[39,39],"AF":[0.5,0.5],"AN":78,"homozygote_count":[12,12]}},{"key":"GTS","value":{"AC":[36,56],"AF":[0.391304347826087,0.6086956521739131],"AN":92,"homozygote_count":[4,14]}},{"key":"healthy family members","value":{"AC":[46,64],"AF":[0.41818181818181815,0.5818181818181818],"AN":110,"homozygote_count":[7,16]}},{"key":"severe GTS","value":{"AC":[31,43],"AF":[0.4189189189189189,0.581081081081081],"AN":74,"homozygote_count":[9,15]}},{"key":"controls","value":{"AC":[90,110],"AF":[0.45,0.55],"AN":200,"homozygote_count":[18,28]}}]
chr1:1034279	["G","A"]	[{"key":"non-GTS TDs","value":{"AC":[55,23],"AF":[0.7051282051282052,0.2948717948717949],"AN":78,"homozygote_count":[20,4]}},{"key":"GTS","value":{"AC":[65,27],"AF":[0.7065217391304348,0.29347826086956524],"AN":92,"homozygote_count":[20,1]}},{"key":"healthy family members","value":{"AC":[71,39],"AF":[0.6454545454545455,0.35454545454545455],"AN":110,"homozygote_count":[21,5]}},{"key":"severe GTS","value":{"AC":[46,28],"AF":[0.6216216216216216,0.3783783783783784],"AN":74,"homozygote_count":[17,8]}},{"key":"controls","value":{"AC":[129,71],"AF":[0.645,0.355],"AN":200,"homozygote_count":[43,14]}}]
chr1:1034290	["C","G"]	[{"key":"non-GTS TDs","value":{"AC":[78,0],"AF":[1.0,0.0],"AN":78,"homozygote_count":[39,0]}},{"key":"GTS","value":{"AC":[92,0],"AF":[1.0,0.0],"AN":92,"homozygote_count":[46,0]}},{"key":"healthy family members","value":{"AC":[109,1],"AF":[0.990909090909091,0.00909090909090909],"AN":110,"homozygote_count":[54,0]}},{"key":"severe GTS","value":{"AC":[74,0],"AF":[1.0,0.0],"AN":74,"homozygote_count":[37,0]}},{"key":"controls","value":{"AC":[200,0],"AF":[1.0,0.0],"AN":200,"homozygote_count":[100,0]}}]
chr1:1034835	["G","C"]	[{"key":"non-GTS TDs","value":{"AC":[31,45],"AF":[0.40789473684210525,0.5921052631578947],"AN":76,"homozygote_count":[7,14]}},{"key":"GTS","value":{"AC":[30,62],"AF":[0.32608695652173914,0.6739130434782609],"AN":92,"homozygote_count":[2,18]}},{"key":"healthy family members","value":{"AC":[41,67],"AF":[0.37962962962962965,0.6203703703703703],"AN":108,"homozygote_count":[5,18]}},{"key":"severe GTS","value":{"AC":[30,44],"AF":[0.40540540540540543,0.5945945945945946],"AN":74,"homozygote_count":[9,16]}},{"key":"controls","value":{"AC":[90,110],"AF":[0.45,0.55],"AN":200,"homozygote_count":[19,29]}}]
chr1:1034902	["A","T"]	[{"key":"non-GTS TDs","value":{"AC":[75,1],"AF":[0.9868421052631579,0.013157894736842105],"AN":76,"homozygote_count":[37,0]}},{"key":"GTS","value":{"AC":[92,0],"AF":[1.0,0.0],"AN":92,"homozygote_count":[46,0]}},{"key":"healthy family members","value":{"AC":[107,1],"AF":[0.9907407407407407,0.009259259259259259],"AN":108,"homozygote_count":[53,0]}},{"key":"severe GTS","value":{"AC":[73,1],"AF":[0.9864864864864865,0.013513513513513514],"AN":74,"homozygote_count":[36,0]}},{"key":"controls","value":{"AC":[200,0],"AF":[1.0,0.0],"AN":200,"homozygote_count":[100,0]}}]
chr1:1035509	["GGCCGCC","G"]	[{"key":"non-GTS TDs","value":{"AC":[76,2],"AF":[0.9743589743589743,0.02564102564102564],"AN":78,"homozygote_count":[37,0]}},{"key":"GTS","value":{"AC":[92,0],"AF":[1.0,0.0],"AN":92,"homozygote_count":[46,0]}},{"key":"healthy family members","value":{"AC":[110,0],"AF":[1.0,0.0],"AN":110,"homozygote_count":[55,0]}},{"key":"severe GTS","value":{"AC":[74,0],"AF":[1.0,0.0],"AN":74,"homozygote_count":[37,0]}},{"key":"controls","value":{"AC":[200,0],"AF":[1.0,0.0],"AN":200,"homozygote_count":[100,0]}}]
chr1:1036753	["GC","G"]	[{"key":"non-GTS TDs","value":{"AC":[76,2],"AF":[0.9743589743589743,0.02564102564102564],"AN":78,"homozygote_count":[37,0]}},{"key":"GTS","value":{"AC":[92,0],"AF":[1.0,0.0],"AN":92,"homozygote_count":[46,0]}},{"key":"healthy family members","value":{"AC":[107,3],"AF":[0.9727272727272728,0.02727272727272727],"AN":110,"homozygote_count":[52,0]}},{"key":"severe GTS","value":{"AC":[72,2],"AF":[0.972972972972973,0.02702702702702703],"AN":74,"homozygote_count":[35,0]}},{"key":"controls","value":{"AC":[196,4],"AF":[0.98,0.02],"AN":200,"homozygote_count":[96,0]}}]
chr1:1036754	["C","T"]	[{"key":"non-GTS TDs","value":{"AC":[8,70],"AF":[0.10256410256410256,0.8974358974358975],"AN":78,"homozygote_count":[1,32]}},{"key":"GTS","value":{"AC":[2,90],"AF":[0.021739130434782608,0.9782608695652174],"AN":92,"homozygote_count":[0,44]}},{"key":"healthy family members","value":{"AC":[7,103],"AF":[0.06363636363636363,0.9363636363636364],"AN":110,"homozygote_count":[0,48]}},{"key":"severe GTS","value":{"AC":[4,70],"AF":[0.05405405405405406,0.9459459459459459],"AN":74,"homozygote_count":[0,33]}},{"key":"controls","value":{"AC":[19,181],"AF":[0.095,0.905],"AN":200,"homozygote_count":[1,82]}}]
chr1:1036800	["G","A"]	[{"key":"non-GTS TDs","value":{"AC":[33,45],"AF":[0.4230769230769231,0.5769230769230769],"AN":78,"homozygote_count":[8,14]}},{"key":"GTS","value":{"AC":[30,62],"AF":[0.32608695652173914,0.6739130434782609],"AN":92,"homozygote_count":[2,18]}},{"key":"healthy family members","value":{"AC":[43,67],"AF":[0.39090909090909093,0.6090909090909091],"AN":110,"homozygote_count":[6,18]}},{"key":"severe GTS","value":{"AC":[30,44],"AF":[0.40540540540540543,0.5945945945945946],"AN":74,"homozygote_count":[9,16]}},{"key":"controls","value":{"AC":[90,110],"AF":[0.45,0.55],"AN":200,"homozygote_count":[18,28]}}]
chr1:1037534	["G","A"]	[{"key":"non-GTS TDs","value":{"AC":[72,6],"AF":[0.9230769230769231,0.07692307692307693],"AN":78,"homozygote_count":[35,2]}},{"key":"GTS","value":{"AC":[86,6],"AF":[0.9347826086956522,0.06521739130434782],"AN":92,"homozygote_count":[42,2]}},{"key":"healthy family members","value":{"AC":[107,3],"AF":[0.9727272727272728,0.02727272727272727],"AN":110,"homozygote_count":[52,0]}},{"key":"severe GTS","value":{"AC":[73,1],"AF":[0.9864864864864865,0.013513513513513514],"AN":74,"homozygote_count":[36,0]}},{"key":"controls","value":{"AC":[199,1],"AF":[0.995,0.005],"AN":200,"homozygote_count":[99,0]}}]
chr1:1037956	["A","G"]	[{"key":"non-GTS TDs","value":{"AC":[6,72],"AF":[0.07692307692307693,0.9230769230769231],"AN":78,"homozygote_count":[1,34]}},{"key":"GTS","value":{"AC":[2,90],"AF":[0.021739130434782608,0.9782608695652174],"AN":92,"homozygote_count":[0,44]}},{"key":"healthy family members","value":{"AC":[4,106],"AF":[0.03636363636363636,0.9636363636363636],"AN":110,"homozygote_count":[0,51]}},{"key":"severe GTS","value":{"AC":[2,72],"AF":[0.02702702702702703,0.972972972972973],"AN":74,"homozygote_count":[0,35]}},{"key":"controls","value":{"AC":[14,186],"AF":[0.07,0.93],"AN":200,"homozygote_count":[0,86]}}]
chr1:1037997	["G","A"]	[{"key":"non-GTS TDs","value":{"AC":[6,72],"AF":[0.07692307692307693,0.9230769230769231],"AN":78,"homozygote_count":[1,34]}},{"key":"GTS","value":{"AC":[2,90],"AF":[0.021739130434782608,0.9782608695652174],"AN":92,"homozygote_count":[0,44]}},{"key":"healthy family members","value":{"AC":[4,106],"AF":[0.03636363636363636,0.9636363636363636],"AN":110,"homozygote_count":[0,51]}},{"key":"severe GTS","value":{"AC":[2,72],"AF":[0.02702702702702703,0.972972972972973],"AN":74,"homozygote_count":[0,35]}},{"key":"controls","value":{"AC":[14,186],"AF":[0.07,0.93],"AN":200,"homozygote_count":[0,86]}}]
chr1:1038078	["C","T"]	[{"key":"non-GTS TDs","value":{"AC":[6,72],"AF":[0.07692307692307693,0.9230769230769231],"AN":78,"homozygote_count":[1,34]}},{"key":"GTS","value":{"AC":[2,90],"AF":[0.021739130434782608,0.9782608695652174],"AN":92,"homozygote_count":[0,44]}},{"key":"healthy family members","value":{"AC":[4,106],"AF":[0.03636363636363636,0.9636363636363636],"AN":110,"homozygote_count":[0,51]}},{"key":"severe GTS","value":{"AC":[2,72],"AF":[0.02702702702702703,0.972972972972973],"AN":74,"homozygote_count":[0,35]}},{"key":"controls","value":{"AC":[14,186],"AF":[0.07,0.93],"AN":200,"homozygote_count":[0,86]}}]
chr1:1038288	["A","G"]	[{"key":"non-GTS TDs","value":{"AC":[6,72],"AF":[0.07692307692307693,0.9230769230769231],"AN":78,"homozygote_count":[1,34]}},{"key":"GTS","value":{"AC":[2,90],"AF":[0.021739130434782608,0.9782608695652174],"AN":92,"homozygote_count":[0,44]}},{"key":"healthy family members","value":{"AC":[4,106],"AF":[0.03636363636363636,0.9636363636363636],"AN":110,"homozygote_count":[0,51]}},{"key":"severe GTS","value":{"AC":[2,72],"AF":[0.02702702702702703,0.972972972972973],"AN":74,"homozygote_count":[0,35]}},{"key":"controls","value":{"AC":[14,186],"AF":[0.07,0.93],"AN":200,"homozygote_count":[0,86]}}]
chr1:1038800	["G","T"]	[{"key":"non-GTS TDs","value":{"AC":[6,72],"AF":[0.07692307692307693,0.9230769230769231],"AN":78,"homozygote_count":[1,34]}},{"key":"GTS","value":{"AC":[2,90],"AF":[0.021739130434782608,0.9782608695652174],"AN":92,"homozygote_count":[0,44]}},{"key":"healthy family members","value":{"AC":[4,106],"AF":[0.03636363636363636,0.9636363636363636],"AN":110,"homozygote_count":[0,51]}},{"key":"severe GTS","value":{"AC":[2,72],"AF":[0.02702702702702703,0.972972972972973],"AN":74,"homozygote_count":[0,35]}},{"key":"controls","value":{"AC":[14,186],"AF":[0.07,0.93],"AN":200,"homozygote_count":[0,86]}}]
chr1:1038819	["C","T"]	[{"key":"non-GTS TDs","value":{"AC":[6,72],"AF":[0.07692307692307693,0.9230769230769231],"AN":78,"homozygote_count":[1,34]}},{"key":"GTS","value":{"AC":[2,90],"AF":[0.021739130434782608,0.9782608695652174],"AN":92,"homozygote_count":[0,44]}},{"key":"healthy family members","value":{"AC":[4,106],"AF":[0.03636363636363636,0.9636363636363636],"AN":110,"homozygote_count":[0,51]}},{"key":"severe GTS","value":{"AC":[2,72],"AF":[0.02702702702702703,0.972972972972973],"AN":74,"homozygote_count":[0,35]}},{"key":"controls","value":{"AC":[14,186],"AF":[0.07,0.93],"AN":200,"homozygote_count":[0,86]}}]
chr1:1038845	["A","G"]	[{"key":"non-GTS TDs","value":{"AC":[6,72],"AF":[0.07692307692307693,0.9230769230769231],"AN":78,"homozygote_count":[1,34]}},{"key":"GTS","value":{"AC":[2,90],"AF":[0.021739130434782608,0.9782608695652174],"AN":92,"homozygote_count":[0,44]}},{"key":"healthy family members","value":{"AC":[4,106],"AF":[0.03636363636363636,0.9636363636363636],"AN":110,"homozygote_count":[0,51]}},{"key":"severe GTS","value":{"AC":[2,72],"AF":[0.02702702702702703,0.972972972972973],"AN":74,"homozygote_count":[0,35]}},{"key":"controls","value":{"AC":[14,186],"AF":[0.07,0.93],"AN":200,"homozygote_count":[0,86]}}]
chr1:1038916	["A","G"]	[{"key":"non-GTS TDs","value":{"AC":[6,72],"AF":[0.07692307692307693,0.9230769230769231],"AN":78,"homozygote_count":[1,34]}},{"key":"GTS","value":{"AC":[2,90],"AF":[0.021739130434782608,0.9782608695652174],"AN":92,"homozygote_count":[0,44]}},{"key":"healthy family members","value":{"AC":[4,106],"AF":[0.03636363636363636,0.9636363636363636],"AN":110,"homozygote_count":[0,51]}},{"key":"severe GTS","value":{"AC":[2,72],"AF":[0.02702702702702703,0.972972972972973],"AN":74,"homozygote_count":[0,35]}},{"key":"controls","value":{"AC":[14,186],"AF":[0.07,0.93],"AN":200,"homozygote_count":[0,86]}}]
chr1:1038975	["G","A"]	[{"key":"non-GTS TDs","value":{"AC":[6,72],"AF":[0.07692307692307693,0.9230769230769231],"AN":78,"homozygote_count":[1,34]}},{"key":"GTS","value":{"AC":[2,90],"AF":[0.021739130434782608,0.9782608695652174],"AN":92,"homozygote_count":[0,44]}},{"key":"healthy family members","value":{"AC":[4,106],"AF":[0.03636363636363636,0.9636363636363636],"AN":110,"homozygote_count":[0,51]}},{"key":"severe GTS","value":{"AC":[2,72],"AF":[0.02702702702702703,0.972972972972973],"AN":74,"homozygote_count":[0,35]}},{"key":"controls","value":{"AC":[14,186],"AF":[0.07,0.93],"AN":200,"homozygote_count":[0,86]}}]
chr1:1038976	["T","C"]	[{"key":"non-GTS TDs","value":{"AC":[6,72],"AF":[0.07692307692307693,0.9230769230769231],"AN":78,"homozygote_count":[1,34]}},{"key":"GTS","value":{"AC":[2,90],"AF":[0.021739130434782608,0.9782608695652174],"AN":92,"homozygote_count":[0,44]}},{"key":"healthy family members","value":{"AC":[4,106],"AF":[0.03636363636363636,0.9636363636363636],"AN":110,"homozygote_count":[0,51]}},{"key":"severe GTS","value":{"AC":[2,72],"AF":[0.02702702702702703,0.972972972972973],"AN":74,"homozygote_count":[0,35]}},{"key":"controls","value":{"AC":[14,186],"AF":[0.07,0.93],"AN":200,"homozygote_count":[0,86]}}]
chr1:1039753	["T","A"]	[{"key":"non-GTS TDs","value":{"AC":[6,72],"AF":[0.07692307692307693,0.9230769230769231],"AN":78,"homozygote_count":[1,34]}},{"key":"GTS","value":{"AC":[2,90],"AF":[0.021739130434782608,0.9782608695652174],"AN":92,"homozygote_count":[0,44]}},{"key":"healthy family members","value":{"AC":[4,106],"AF":[0.03636363636363636,0.9636363636363636],"AN":110,"homozygote_count":[0,51]}},{"key":"severe GTS","value":{"AC":[2,72],"AF":[0.02702702702702703,0.972972972972973],"AN":74,"homozygote_count":[0,35]}},{"key":"controls","value":{"AC":[14,186],"AF":[0.07,0.93],"AN":200,"homozygote_count":[0,86]}}]
chr1:1040322	["A","G"]	[{"key":"non-GTS TDs","value":{"AC":[6,72],"AF":[0.07692307692307693,0.9230769230769231],"AN":78,"homozygote_count":[1,34]}},{"key":"GTS","value":{"AC":[2,90],"AF":[0.021739130434782608,0.9782608695652174],"AN":92,"homozygote_count":[0,44]}},{"key":"healthy family members","value":{"AC":[4,106],"AF":[0.03636363636363636,0.9636363636363636],"AN":110,"homozygote_count":[0,51]}},{"key":"severe GTS","value":{"AC":[2,72],"AF":[0.02702702702702703,0.972972972972973],"AN":74,"homozygote_count":[0,35]}},{"key":"controls","value":{"AC":[14,186],"AF":[0.07,0.93],"AN":200,"homozygote_count":[0,86]}}]
chr1:1040446	["A","G"]	[{"key":"non-GTS TDs","value":{"AC":[78,0],"AF":[1.0,0.0],"AN":78,"homozygote_count":[39,0]}},{"key":"GTS","value":{"AC":[92,0],"AF":[1.0,0.0],"AN":92,"homozygote_count":[46,0]}},{"key":"healthy family members","value":{"AC":[109,1],"AF":[0.990909090909091,0.00909090909090909],"AN":110,"homozygote_count":[54,0]}},{"key":"severe GTS","value":{"AC":[74,0],"AF":[1.0,0.0],"AN":74,"homozygote_count":[37,0]}},{"key":"controls","value":{"AC":[200,0],"AF":[1.0,0.0],"AN":200,"homozygote_count":[100,0]}}]
chr1:1041648	["G","T"]	[{"key":"non-GTS TDs","value":{"AC":[77,1],"AF":[0.9871794871794872,0.01282051282051282],"AN":78,"homozygote_count":[38,0]}},{"key":"GTS","value":{"AC":[91,1],"AF":[0.9891304347826086,0.010869565217391304],"AN":92,"homozygote_count":[45,0]}},{"key":"healthy family members","value":{"AC":[110,0],"AF":[1.0,0.0],"AN":110,"homozygote_count":[55,0]}},{"key":"severe GTS","value":{"AC":[74,0],"AF":[1.0,0.0],"AN":74,"homozygote_count":[37,0]}},{"key":"controls","value":{"AC":[200,0],"AF":[1.0,0.0],"AN":200,"homozygote_count":[100,0]}}]
chr1:1041950	["T","C"]	[{"key":"non-GTS TDs","value":{"AC":[6,72],"AF":[0.07692307692307693,0.9230769230769231],"AN":78,"homozygote_count":[1,34]}},{"key":"GTS","value":{"AC":[2,90],"AF":[0.021739130434782608,0.9782608695652174],"AN":92,"homozygote_count":[0,44]}},{"key":"healthy family members","value":{"AC":[4,106],"AF":[0.03636363636363636,0.9636363636363636],"AN":110,"homozygote_count":[0,51]}},{"key":"severe GTS","value":{"AC":[2,72],"AF":[0.02702702702702703,0.972972972972973],"AN":74,"homozygote_count":[0,35]}},{"key":"controls","value":{"AC":[14,186],"AF":[0.07,0.93],"AN":200,"homozygote_count":[0,86]}}]
chr1:1042168	["C","T"]	[{"key":"non-GTS TDs","value":{"AC":[78,0],"AF":[1.0,0.0],"AN":78,"homozygote_count":[39,0]}},{"key":"GTS","value":{"AC":[92,0],"AF":[1.0,0.0],"AN":92,"homozygote_count":[46,0]}},{"key":"healthy family members","value":{"AC":[110,0],"AF":[1.0,0.0],"AN":110,"homozygote_count":[55,0]}},{"key":"severe GTS","value":{"AC":[73,1],"AF":[0.9864864864864865,0.013513513513513514],"AN":74,"homozygote_count":[36,0]}},{"key":"controls","value":{"AC":[200,0],"AF":[1.0,0.0],"AN":200,"homozygote_count":[100,0]}}]
chr1:1042190	["G","A"]	[{"key":"non-GTS TDs","value":{"AC":[6,72],"AF":[0.07692307692307693,0.9230769230769231],"AN":78,"homozygote_count":[1,34]}},{"key":"GTS","value":{"AC":[2,90],"AF":[0.021739130434782608,0.9782608695652174],"AN":92,"homozygote_count":[0,44]}},{"key":"healthy family members","value":{"AC":[4,106],"AF":[0.03636363636363636,0.9636363636363636],"AN":110,"homozygote_count":[0,51]}},{"key":"severe GTS","value":{"AC":[2,72],"AF":[0.02702702702702703,0.972972972972973],"AN":74,"homozygote_count":[0,35]}},{"key":"controls","value":{"AC":[16,184],"AF":[0.08,0.92],"AN":200,"homozygote_count":[0,84]}}]
chr1:1042400	["C","T"]	[{"key":"non-GTS TDs","value":{"AC":[6,72],"AF":[0.07692307692307693,0.9230769230769231],"AN":78,"homozygote_count":[1,34]}},{"key":"GTS","value":{"AC":[2,90],"AF":[0.021739130434782608,0.9782608695652174],"AN":92,"homozygote_count":[0,44]}},{"key":"healthy family members","value":{"AC":[4,106],"AF":[0.03636363636363636,0.9636363636363636],"AN":110,"homozygote_count":[0,51]}},{"key":"severe GTS","value":{"AC":[2,72],"AF":[0.02702702702702703,0.972972972972973],"AN":74,"homozygote_count":[0,35]}},{"key":"controls","value":{"AC":[16,184],"AF":[0.08,0.92],"AN":200,"homozygote_count":[0,84]}}]
chr1:1042759	["G","C"]	[{"key":"non-GTS TDs","value":{"AC":[78,0],"AF":[1.0,0.0],"AN":78,"homozygote_count":[39,0]}},{"key":"GTS","value":{"AC":[92,0],"AF":[1.0,0.0],"AN":92,"homozygote_count":[46,0]}},{"key":"healthy family members","value":{"AC":[110,0],"AF":[1.0,0.0],"AN":110,"homozygote_count":[55,0]}},{"key":"severe GTS","value":{"AC":[73,1],"AF":[0.9864864864864865,0.013513513513513514],"AN":74,"homozygote_count":[36,0]}},{"key":"controls","value":{"AC":[198,2],"AF":[0.99,0.01],"AN":200,"homozygote_count":[98,0]}}]
chr1:1042813	["G","A"]	[{"key":"non-GTS TDs","value":{"AC":[68,10],"AF":[0.8717948717948718,0.1282051282051282],"AN":78,"homozygote_count":[30,1]}},{"key":"GTS","value":{"AC":[77,15],"AF":[0.8369565217391305,0.16304347826086957],"AN":92,"homozygote_count":[31,0]}},{"key":"healthy family members","value":{"AC":[89,21],"AF":[0.8090909090909091,0.19090909090909092],"AN":110,"homozygote_count":[35,1]}},{"key":"severe GTS","value":{"AC":[58,16],"AF":[0.7837837837837838,0.21621621621621623],"AN":74,"homozygote_count":[24,3]}},{"key":"controls","value":{"AC":[168,32],"AF":[0.84,0.16],"AN":200,"homozygote_count":[71,3]}}]
chr1:1043223	["CCT","C"]	[{"key":"non-GTS TDs","value":{"AC":[39,39],"AF":[0.5,0.5],"AN":78,"homozygote_count":[12,12]}},{"key":"GTS","value":{"AC":[36,56],"AF":[0.391304347826087,0.6086956521739131],"AN":92,"homozygote_count":[4,14]}},{"key":"healthy family members","value":{"AC":[46,64],"AF":[0.41818181818181815,0.5818181818181818],"AN":110,"homozygote_count":[7,16]}},{"key":"severe GTS","value":{"AC":[31,43],"AF":[0.4189189189189189,0.581081081081081],"AN":74,"homozygote_count":[9,15]}},{"key":"controls","value":{"AC":[105,95],"AF":[0.525,0.475],"AN":200,"homozygote_count":[30,25]}}]
chr1:1043382	["G","A"]	[{"key":"non-GTS TDs","value":{"AC":[78,0],"AF":[1.0,0.0],"AN":78,"homozygote_count":[39,0]}},{"key":"GTS","value":{"AC":[91,1],"AF":[0.9891304347826086,0.010869565217391304],"AN":92,"homozygote_count":[45,0]}},{"key":"healthy family members","value":{"AC":[110,0],"AF":[1.0,0.0],"AN":110,"homozygote_count":[55,0]}},{"key":"severe GTS","value":{"AC":[73,1],"AF":[0.9864864864864865,0.013513513513513514],"AN":74,"homozygote_count":[36,0]}},{"key":"controls","value":{"AC":[199,1],"AF":[0.995,0.005],"AN":200,"homozygote_count":[99,0]}}]
chr1:1043476	["G","A"]	[{"key":"non-GTS TDs","value":{"AC":[78,0],"AF":[1.0,0.0],"AN":78,"homozygote_count":[39,0]}},{"key":"GTS","value":{"AC":[92,0],"AF":[1.0,0.0],"AN":92,"homozygote_count":[46,0]}},{"key":"healthy family members","value":{"AC":[109,1],"AF":[0.990909090909091,0.00909090909090909],"AN":110,"homozygote_count":[54,0]}},{"key":"severe GTS","value":{"AC":[74,0],"AF":[1.0,0.0],"AN":74,"homozygote_count":[37,0]}},{"key":"controls","value":{"AC":[200,0],"AF":[1.0,0.0],"AN":200,"homozygote_count":[100,0]}}]
chr1:1043594	["G","A"]	[{"key":"non-GTS TDs","value":{"AC":[78,0],"AF":[1.0,0.0],"AN":78,"homozygote_count":[39,0]}},{"key":"GTS","value":{"AC":[90,2],"AF":[0.9782608695652174,0.021739130434782608],"AN":92,"homozygote_count":[44,0]}},{"key":"healthy family members","value":{"AC":[105,5],"AF":[0.9545454545454546,0.045454545454545456],"AN":110,"homozygote_count":[51,1]}},{"key":"severe GTS","value":{"AC":[71,3],"AF":[0.9594594594594594,0.04054054054054054],"AN":74,"homozygote_count":[34,0]}},{"key":"controls","value":{"AC":[197,3],"AF":[0.985,0.015],"AN":200,"homozygote_count":[97,0]}}]
chr1:1044017	["G","A"]	[{"key":"non-GTS TDs","value":{"AC":[75,3],"AF":[0.9615384615384616,0.038461538461538464],"AN":78,"homozygote_count":[36,0]}},{"key":"GTS","value":{"AC":[88,4],"AF":[0.9565217391304348,0.043478260869565216],"AN":92,"homozygote_count":[42,0]}},{"key":"healthy family members","value":{"AC":[108,2],"AF":[0.9818181818181818,0.01818181818181818],"AN":110,"homozygote_count":[53,0]}},{"key":"severe GTS","value":{"AC":[72,2],"AF":[0.972972972972973,0.02702702702702703],"AN":74,"homozygote_count":[35,0]}},{"key":"controls","value":{"AC":[198,2],"AF":[0.99,0.01],"AN":200,"homozygote_count":[98,0]}}]
chr1:1044057	["C","T"]	[{"key":"non-GTS TDs","value":{"AC":[72,6],"AF":[0.9230769230769231,0.07692307692307693],"AN":78,"homozygote_count":[35,2]}},{"key":"GTS","value":{"AC":[86,6],"AF":[0.9347826086956522,0.06521739130434782],"AN":92,"homozygote_count":[42,2]}},{"key":"healthy family members","value":{"AC":[107,3],"AF":[0.9727272727272728,0.02727272727272727],"AN":110,"homozygote_count":[52,0]}},{"key":"severe GTS","value":{"AC":[73,1],"AF":[0.9864864864864865,0.013513513513513514],"AN":74,"homozygote_count":[36,0]}},{"key":"controls","value":{"AC":[199,1],"AF":[0.995,0.005],"AN":200,"homozygote_count":[99,0]}}]
chr1:1044368	["A","T"]	[{"key":"non-GTS TDs","value":{"AC":[73,5],"AF":[0.9358974358974359,0.0641025641025641],"AN":78,"homozygote_count":[34,0]}},{"key":"GTS","value":{"AC":[90,2],"AF":[0.9782608695652174,0.021739130434782608],"AN":92,"homozygote_count":[44,0]}},{"key":"healthy family members","value":{"AC":[107,3],"AF":[0.9727272727272728,0.02727272727272727],"AN":110,"homozygote_count":[52,0]}},{"key":"severe GTS","value":{"AC":[73,1],"AF":[0.9864864864864865,0.013513513513513514],"AN":74,"homozygote_count":[36,0]}},{"key":"controls","value":{"AC":[190,10],"AF":[0.95,0.05],"AN":200,"homozygote_count":[90,0]}}]
chr1:1044482	["C","A"]	[{"key":"non-GTS TDs","value":{"AC":[78,0],"AF":[1.0,0.0],"AN":78,"homozygote_count":[39,0]}},{"key":"GTS","value":{"AC":[92,0],"AF":[1.0,0.0],"AN":92,"homozygote_count":[46,0]}},{"key":"healthy family members","value":{"AC":[110,0],"AF":[1.0,0.0],"AN":110,"homozygote_count":[55,0]}},{"key":"severe GTS","value":{"AC":[74,0],"AF":[1.0,0.0],"AN":74,"homozygote_count":[37,0]}},{"key":"controls","value":{"AC":[200,0],"AF":[1.0,0.0],"AN":200,"homozygote_count":[100,0]}}]
chr1:1044497	["G","T"]	[{"key":"non-GTS TDs","value":{"AC":[78,0],"AF":[1.0,0.0],"AN":78,"homozygote_count":[39,0]}},{"key":"GTS","value":{"AC":[91,1],"AF":[0.9891304347826086,0.010869565217391304],"AN":92,"homozygote_count":[45,0]}},{"key":"healthy family members","value":{"AC":[108,2],"AF":[0.9818181818181818,0.01818181818181818],"AN":110,"homozygote_count":[53,0]}},{"key":"severe GTS","value":{"AC":[74,0],"AF":[1.0,0.0],"AN":74,"homozygote_count":[37,0]}},{"key":"controls","value":{"AC":[200,0],"AF":[1.0,0.0],"AN":200,"homozygote_count":[100,0]}}]
chr1:1044511	["G","A"]	[{"key":"non-GTS TDs","value":{"AC":[78,0],"AF":[1.0,0.0],"AN":78,"homozygote_count":[39,0]}},{"key":"GTS","value":{"AC":[92,0],"AF":[1.0,0.0],"AN":92,"homozygote_count":[46,0]}},{"key":"healthy family members","value":{"AC":[109,1],"AF":[0.990909090909091,0.00909090909090909],"AN":110,"homozygote_count":[54,0]}},{"key":"severe GTS","value":{"AC":[74,0],"AF":[1.0,0.0],"AN":74,"homozygote_count":[37,0]}},{"key":"controls","value":{"AC":[200,0],"AF":[1.0,0.0],"AN":200,"homozygote_count":[100,0]}}]
chr1:1044783	["G","A"]	[{"key":"non-GTS TDs","value":{"AC":[78,0],"AF":[1.0,0.0],"AN":78,"homozygote_count":[39,0]}},{"key":"GTS","value":{"AC":[92,0],"AF":[1.0,0.0],"AN":92,"homozygote_count":[46,0]}},{"key":"healthy family members","value":{"AC":[109,1],"AF":[0.990909090909091,0.00909090909090909],"AN":110,"homozygote_count":[54,0]}},{"key":"severe GTS","value":{"AC":[74,0],"AF":[1.0,0.0],"AN":74,"homozygote_count":[37,0]}},{"key":"controls","value":{"AC":[200,0],"AF":[1.0,0.0],"AN":200,"homozygote_count":[100,0]}}]
chr1:1044791	["A","T"]	[{"key":"non-GTS TDs","value":{"AC":[76,2],"AF":[0.9743589743589743,0.02564102564102564],"AN":78,"homozygote_count":[37,0]}},{"key":"GTS","value":{"AC":[92,0],"AF":[1.0,0.0],"AN":92,"homozygote_count":[46,0]}},{"key":"healthy family members","value":{"AC":[109,1],"AF":[0.990909090909091,0.00909090909090909],"AN":110,"homozygote_count":[54,0]}},{"key":"severe GTS","value":{"AC":[74,0],"AF":[1.0,0.0],"AN":74,"homozygote_count":[37,0]}},{"key":"controls","value":{"AC":[200,0],"AF":[1.0,0.0],"AN":200,"homozygote_count":[100,0]}}]
chr1:1045080	["G","A"]	[{"key":"non-GTS TDs","value":{"AC":[6,72],"AF":[0.07692307692307693,0.9230769230769231],"AN":78,"homozygote_count":[1,34]}},{"key":"GTS","value":{"AC":[2,90],"AF":[0.021739130434782608,0.9782608695652174],"AN":92,"homozygote_count":[0,44]}},{"key":"healthy family members","value":{"AC":[3,107],"AF":[0.02727272727272727,0.9727272727272728],"AN":110,"homozygote_count":[0,52]}},{"key":"severe GTS","value":{"AC":[2,72],"AF":[0.02702702702702703,0.972972972972973],"AN":74,"homozygote_count":[0,35]}},{"key":"controls","value":{"AC":[14,186],"AF":[0.07,0.93],"AN":200,"homozygote_count":[0,86]}}]
chr1:1045144	["C","T"]	[{"key":"non-GTS TDs","value":{"AC":[78,0],"AF":[1.0,0.0],"AN":78,"homozygote_count":[39,0]}},{"key":"GTS","value":{"AC":[92,0],"AF":[1.0,0.0],"AN":92,"homozygote_count":[46,0]}},{"key":"healthy family members","value":{"AC":[108,2],"AF":[0.9818181818181818,0.01818181818181818],"AN":110,"homozygote_count":[53,0]}},{"key":"severe GTS","value":{"AC":[74,0],"AF":[1.0,0.0],"AN":74,"homozygote_count":[37,0]}},{"key":"controls","value":{"AC":[199,1],"AF":[0.995,0.005],"AN":200,"homozygote_count":[99,0]}}]
chr1:1045568	["C","T"]	[{"key":"non-GTS TDs","value":{"AC":[76,2],"AF":[0.9743589743589743,0.02564102564102564],"AN":78,"homozygote_count":[37,0]}},{"key":"GTS","value":{"AC":[90,2],"AF":[0.9782608695652174,0.021739130434782608],"AN":92,"homozygote_count":[44,0]}},{"key":"healthy family members","value":{"AC":[109,1],"AF":[0.990909090909091,0.00909090909090909],"AN":110,"homozygote_count":[54,0]}},{"key":"severe GTS","value":{"AC":[74,0],"AF":[1.0,0.0],"AN":74,"homozygote_count":[37,0]}},{"key":"controls","value":{"AC":[200,0],"AF":[1.0,0.0],"AN":200,"homozygote_count":[100,0]}}]
chr1:1045595	["C","A"]	[{"key":"non-GTS TDs","value":{"AC":[78,0],"AF":[1.0,0.0],"AN":78,"homozygote_count":[39,0]}},{"key":"GTS","value":{"AC":[92,0],"AF":[1.0,0.0],"AN":92,"homozygote_count":[46,0]}},{"key":"healthy family members","value":{"AC":[109,1],"AF":[0.990909090909091,0.00909090909090909],"AN":110,"homozygote_count":[54,0]}},{"key":"severe GTS","value":{"AC":[74,0],"AF":[1.0,0.0],"AN":74,"homozygote_count":[37,0]}},{"key":"controls","value":{"AC":[200,0],"AF":[1.0,0.0],"AN":200,"homozygote_count":[100,0]}}]
chr1:1045707	["A","G"]	[{"key":"non-GTS TDs","value":{"AC":[6,72],"AF":[0.07692307692307693,0.9230769230769231],"AN":78,"homozygote_count":[1,34]}},{"key":"GTS","value":{"AC":[2,90],"AF":[0.021739130434782608,0.9782608695652174],"AN":92,"homozygote_count":[0,44]}},{"key":"healthy family members","value":{"AC":[3,107],"AF":[0.02727272727272727,0.9727272727272728],"AN":110,"homozygote_count":[0,52]}},{"key":"severe GTS","value":{"AC":[2,72],"AF":[0.02702702702702703,0.972972972972973],"AN":74,"homozygote_count":[0,35]}},{"key":"controls","value":{"AC":[14,186],"AF":[0.07,0.93],"AN":200,"homozygote_count":[0,86]}}]
chr1:1045973	["C","T"]	[{"key":"non-GTS TDs","value":{"AC":[78,0],"AF":[1.0,0.0],"AN":78,"homozygote_count":[39,0]}},{"key":"GTS","value":{"AC":[92,0],"AF":[1.0,0.0],"AN":92,"homozygote_count":[46,0]}},{"key":"healthy family members","value":{"AC":[110,0],"AF":[1.0,0.0],"AN":110,"homozygote_count":[55,0]}},{"key":"severe GTS","value":{"AC":[73,1],"AF":[0.9864864864864865,0.013513513513513514],"AN":74,"homozygote_count":[36,0]}},{"key":"controls","value":{"AC":[199,1],"AF":[0.995,0.005],"AN":200,"homozygote_count":[99,0]}}]
chr1:1047023	["C","T"]	[{"key":"non-GTS TDs","value":{"AC":[76,2],"AF":[0.9743589743589743,0.02564102564102564],"AN":78,"homozygote_count":[37,0]}},{"key":"GTS","value":{"AC":[91,1],"AF":[0.9891304347826086,0.010869565217391304],"AN":92,"homozygote_count":[45,0]}},{"key":"healthy family members","value":{"AC":[110,0],"AF":[1.0,0.0],"AN":110,"homozygote_count":[55,0]}},{"key":"severe GTS","value":{"AC":[73,1],"AF":[0.9864864864864865,0.013513513513513514],"AN":74,"homozygote_count":[36,0]}},{"key":"controls","value":{"AC":[196,4],"AF":[0.98,0.02],"AN":200,"homozygote_count":[96,0]}}]
chr1:1047039	["C","T"]	[{"key":"non-GTS TDs","value":{"AC":[78,0],"AF":[1.0,0.0],"AN":78,"homozygote_count":[39,0]}},{"key":"GTS","value":{"AC":[92,0],"AF":[1.0,0.0],"AN":92,"homozygote_count":[46,0]}},{"key":"healthy family members","value":{"AC":[109,1],"AF":[0.990909090909091,0.00909090909090909],"AN":110,"homozygote_count":[54,0]}},{"key":"severe GTS","value":{"AC":[74,0],"AF":[1.0,0.0],"AN":74,"homozygote_count":[37,0]}},{"key":"controls","value":{"AC":[200,0],"AF":[1.0,0.0],"AN":200,"homozygote_count":[100,0]}}]
chr1:1047045	["C","T"]	[{"key":"non-GTS TDs","value":{"AC":[78,0],"AF":[1.0,0.0],"AN":78,"homozygote_count":[39,0]}},{"key":"GTS","value":{"AC":[92,0],"AF":[1.0,0.0],"AN":92,"homozygote_count":[46,0]}},{"key":"healthy family members","value":{"AC":[110,0],"AF":[1.0,0.0],"AN":110,"homozygote_count":[55,0]}},{"key":"severe GTS","value":{"AC":[73,1],"AF":[0.9864864864864865,0.013513513513513514],"AN":74,"homozygote_count":[36,0]}},{"key":"controls","value":{"AC":[197,3],"AF":[0.985,0.015],"AN":200,"homozygote_count":[97,0]}}]
chr1:1047064	["A","G"]	[{"key":"non-GTS TDs","value":{"AC":[6,72],"AF":[0.07692307692307693,0.9230769230769231],"AN":78,"homozygote_count":[1,34]}},{"key":"GTS","value":{"AC":[2,90],"AF":[0.021739130434782608,0.9782608695652174],"AN":92,"homozygote_count":[0,44]}},{"key":"healthy family members","value":{"AC":[4,106],"AF":[0.03636363636363636,0.9636363636363636],"AN":110,"homozygote_count":[0,51]}},{"key":"severe GTS","value":{"AC":[2,72],"AF":[0.02702702702702703,0.972972972972973],"AN":74,"homozygote_count":[0,35]}},{"key":"controls","value":{"AC":[16,184],"AF":[0.08,0.92],"AN":200,"homozygote_count":[0,84]}}]
chr1:1047082	["T","C"]	[{"key":"non-GTS TDs","value":{"AC":[0,78],"AF":[0.0,1.0],"AN":78,"homozygote_count":[0,39]}},{"key":"GTS","value":{"AC":[0,92],"AF":[0.0,1.0],"AN":92,"homozygote_count":[0,46]}},{"key":"healthy family members","value":{"AC":[0,110],"AF":[0.0,1.0],"AN":110,"homozygote_count":[0,55]}},{"key":"severe GTS","value":{"AC":[0,74],"AF":[0.0,1.0],"AN":74,"homozygote_count":[0,37]}},{"key":"controls","value":{"AC":[0,200],"AF":[0.0,1.0],"AN":200,"homozygote_count":[0,100]}}]
chr1:1047133	["T","C"]	[{"key":"non-GTS TDs","value":{"AC":[6,72],"AF":[0.07692307692307693,0.9230769230769231],"AN":78,"homozygote_count":[1,34]}},{"key":"GTS","value":{"AC":[2,90],"AF":[0.021739130434782608,0.9782608695652174],"AN":92,"homozygote_count":[0,44]}},{"key":"healthy family members","value":{"AC":[3,107],"AF":[0.02727272727272727,0.9727272727272728],"AN":110,"homozygote_count":[0,52]}},{"key":"severe GTS","value":{"AC":[2,72],"AF":[0.02702702702702703,0.972972972972973],"AN":74,"homozygote_count":[0,35]}},{"key":"controls","value":{"AC":[14,186],"AF":[0.07,0.93],"AN":200,"homozygote_count":[0,86]}}]
chr1:1047159	["C","A"]	[{"key":"non-GTS TDs","value":{"AC":[78,0],"AF":[1.0,0.0],"AN":78,"homozygote_count":[39,0]}},{"key":"GTS","value":{"AC":[92,0],"AF":[1.0,0.0],"AN":92,"homozygote_count":[46,0]}},{"key":"healthy family members","value":{"AC":[110,0],"AF":[1.0,0.0],"AN":110,"homozygote_count":[55,0]}},{"key":"severe GTS","value":{"AC":[73,1],"AF":[0.9864864864864865,0.013513513513513514],"AN":74,"homozygote_count":[36,0]}},{"key":"controls","value":{"AC":[200,0],"AF":[1.0,0.0],"AN":200,"homozygote_count":[100,0]}}]
chr1:1047342	["A","G"]	[{"key":"non-GTS TDs","value":{"AC":[72,6],"AF":[0.9230769230769231,0.07692307692307693],"AN":78,"homozygote_count":[35,2]}},{"key":"GTS","value":{"AC":[86,6],"AF":[0.9347826086956522,0.06521739130434782],"AN":92,"homozygote_count":[42,2]}},{"key":"healthy family members","value":{"AC":[107,3],"AF":[0.9727272727272728,0.02727272727272727],"AN":110,"homozygote_count":[52,0]}},{"key":"severe GTS","value":{"AC":[73,1],"AF":[0.9864864864864865,0.013513513513513514],"AN":74,"homozygote_count":[36,0]}},{"key":"controls","value":{"AC":[199,1],"AF":[0.995,0.005],"AN":200,"homozygote_count":[99,0]}}]
chr1:1047403	["T","C"]	[{"key":"non-GTS TDs","value":{"AC":[78,0],"AF":[1.0,0.0],"AN":78,"homozygote_count":[39,0]}},{"key":"GTS","value":{"AC":[92,0],"AF":[1.0,0.0],"AN":92,"homozygote_count":[46,0]}},{"key":"healthy family members","value":{"AC":[109,1],"AF":[0.990909090909091,0.00909090909090909],"AN":110,"homozygote_count":[54,0]}},{"key":"severe GTS","value":{"AC":[74,0],"AF":[1.0,0.0],"AN":74,"homozygote_count":[37,0]}},{"key":"controls","value":{"AC":[200,0],"AF":[1.0,0.0],"AN":200,"homozygote_count":[100,0]}}]
chr1:1047464	["G","C"]	[{"key":"non-GTS TDs","value":{"AC":[70,8],"AF":[0.8974358974358975,0.10256410256410256],"AN":78,"homozygote_count":[32,1]}},{"key":"GTS","value":{"AC":[86,6],"AF":[0.9347826086956522,0.06521739130434782],"AN":92,"homozygote_count":[40,0]}},{"key":"healthy family members","value":{"AC":[101,9],"AF":[0.9181818181818182,0.08181818181818182],"AN":110,"homozygote_count":[47,1]}},{"key":"severe GTS","value":{"AC":[70,4],"AF":[0.9459459459459459,0.05405405405405406],"AN":74,"homozygote_count":[33,0]}},{"key":"controls","value":{"AC":[185,15],"AF":[0.925,0.075],"AN":200,"homozygote_count":[85,0]}}]
chr1:1047561	["T","C"]	[{"key":"non-GTS TDs","value":{"AC":[6,72],"AF":[0.07692307692307693,0.9230769230769231],"AN":78,"homozygote_count":[1,34]}},{"key":"GTS","value":{"AC":[2,90],"AF":[0.021739130434782608,0.9782608695652174],"AN":92,"homozygote_count":[0,44]}},{"key":"healthy family members","value":{"AC":[4,106],"AF":[0.03636363636363636,0.9636363636363636],"AN":110,"homozygote_count":[0,51]}},{"key":"severe GTS","value":{"AC":[2,72],"AF":[0.02702702702702703,0.972972972972973],"AN":74,"homozygote_count":[0,35]}},{"key":"controls","value":{"AC":[16,184],"AF":[0.08,0.92],"AN":200,"homozygote_count":[0,84]}}]
chr1:1047614	["T","C"]	[{"key":"non-GTS TDs","value":{"AC":[6,72],"AF":[0.07692307692307693,0.9230769230769231],"AN":78,"homozygote_count":[1,34]}},{"key":"GTS","value":{"AC":[2,90],"AF":[0.021739130434782608,0.9782608695652174],"AN":92,"homozygote_count":[0,44]}},{"key":"healthy family members","value":{"AC":[4,106],"AF":[0.03636363636363636,0.9636363636363636],"AN":110,"homozygote_count":[0,51]}},{"key":"severe GTS","value":{"AC":[2,72],"AF":[0.02702702702702703,0.972972972972973],"AN":74,"homozygote_count":[0,35]}},{"key":"controls","value":{"AC":[14,186],"AF":[0.07,0.93],"AN":200,"homozygote_count":[0,86]}}]
chr1:1047863	["C","T"]	[{"key":"non-GTS TDs","value":{"AC":[77,1],"AF":[0.9871794871794872,0.01282051282051282],"AN":78,"homozygote_count":[38,0]}},{"key":"GTS","value":{"AC":[90,2],"AF":[0.9782608695652174,0.021739130434782608],"AN":92,"homozygote_count":[44,0]}},{"key":"healthy family members","value":{"AC":[108,2],"AF":[0.9818181818181818,0.01818181818181818],"AN":110,"homozygote_count":[53,0]}},{"key":"severe GTS","value":{"AC":[74,0],"AF":[1.0,0.0],"AN":74,"homozygote_count":[37,0]}},{"key":"controls","value":{"AC":[198,2],"AF":[0.99,0.01],"AN":200,"homozygote_count":[98,0]}}]
chr1:1048922	["T","C"]	[{"key":"non-GTS TDs","value":{"AC":[40,38],"AF":[0.5128205128205128,0.48717948717948717],"AN":78,"homozygote_count":[12,11]}},{"key":"GTS","value":{"AC":[38,54],"AF":[0.41304347826086957,0.5869565217391305],"AN":92,"homozygote_count":[5,13]}},{"key":"healthy family members","value":{"AC":[48,62],"AF":[0.43636363636363634,0.5636363636363636],"AN":110,"homozygote_count":[9,16]}},{"key":"severe GTS","value":{"AC":[32,42],"AF":[0.43243243243243246,0.5675675675675675],"AN":74,"homozygote_count":[9,14]}},{"key":"controls","value":{"AC":[90,110],"AF":[0.45,0.55],"AN":200,"homozygote_count":[19,29]}}]
chr1:1049289	["C","T"]	[{"key":"non-GTS TDs","value":{"AC":[78,0],"AF":[1.0,0.0],"AN":78,"homozygote_count":[39,0]}},{"key":"GTS","value":{"AC":[92,0],"AF":[1.0,0.0],"AN":92,"homozygote_count":[46,0]}},{"key":"healthy family members","value":{"AC":[110,0],"AF":[1.0,0.0],"AN":110,"homozygote_count":[55,0]}},{"key":"severe GTS","value":{"AC":[73,1],"AF":[0.9864864864864865,0.013513513513513514],"AN":74,"homozygote_count":[36,0]}},{"key":"controls","value":{"AC":[197,3],"AF":[0.985,0.015],"AN":200,"homozygote_count":[97,0]}}]
chr1:1049467	["G","C"]	[{"key":"non-GTS TDs","value":{"AC":[78,0],"AF":[1.0,0.0],"AN":78,"homozygote_count":[39,0]}},{"key":"GTS","value":{"AC":[92,0],"AF":[1.0,0.0],"AN":92,"homozygote_count":[46,0]}},{"key":"healthy family members","value":{"AC":[109,1],"AF":[0.990909090909091,0.00909090909090909],"AN":110,"homozygote_count":[54,0]}},{"key":"severe GTS","value":{"AC":[74,0],"AF":[1.0,0.0],"AN":74,"homozygote_count":[37,0]}},{"key":"controls","value":{"AC":[200,0],"AF":[1.0,0.0],"AN":200,"homozygote_count":[100,0]}}]
chr1:1049480	["C","T"]	[{"key":"non-GTS TDs","value":{"AC":[72,6],"AF":[0.9230769230769231,0.07692307692307693],"AN":78,"homozygote_count":[35,2]}},{"key":"GTS","value":{"AC":[86,6],"AF":[0.9347826086956522,0.06521739130434782],"AN":92,"homozygote_count":[42,2]}},{"key":"healthy family members","value":{"AC":[107,3],"AF":[0.9727272727272728,0.02727272727272727],"AN":110,"homozygote_count":[52,0]}},{"key":"severe GTS","value":{"AC":[73,1],"AF":[0.9864864864864865,0.013513513513513514],"AN":74,"homozygote_count":[36,0]}},{"key":"controls","value":{"AC":[199,1],"AF":[0.995,0.005],"AN":200,"homozygote_count":[99,0]}}]
chr1:1049508	["A","G"]	[{"key":"non-GTS TDs","value":{"AC":[78,0],"AF":[1.0,0.0],"AN":78,"homozygote_count":[39,0]}},{"key":"GTS","value":{"AC":[92,0],"AF":[1.0,0.0],"AN":92,"homozygote_count":[46,0]}},{"key":"healthy family members","value":{"AC":[109,1],"AF":[0.990909090909091,0.00909090909090909],"AN":110,"homozygote_count":[54,0]}},{"key":"severe GTS","value":{"AC":[74,0],"AF":[1.0,0.0],"AN":74,"homozygote_count":[37,0]}},{"key":"controls","value":{"AC":[200,0],"AF":[1.0,0.0],"AN":200,"homozygote_count":[100,0]}}]
chr1:1049591	["G","A"]	[{"key":"non-GTS TDs","value":{"AC":[78,0],"AF":[1.0,0.0],"AN":78,"homozygote_count":[39,0]}},{"key":"GTS","value":{"AC":[92,0],"AF":[1.0,0.0],"AN":92,"homozygote_count":[46,0]}},{"key":"healthy family members","value":{"AC":[110,0],"AF":[1.0,0.0],"AN":110,"homozygote_count":[55,0]}},{"key":"severe GTS","value":{"AC":[73,1],"AF":[0.9864864864864865,0.013513513513513514],"AN":74,"homozygote_count":[36,0]}},{"key":"controls","value":{"AC":[200,0],"AF":[1.0,0.0],"AN":200,"homozygote_count":[100,0]}}]
chr1:1049690	["G","A"]	[{"key":"non-GTS TDs","value":{"AC":[76,2],"AF":[0.9743589743589743,0.02564102564102564],"AN":78,"homozygote_count":[37,0]}},{"key":"GTS","value":{"AC":[91,1],"AF":[0.9891304347826086,0.010869565217391304],"AN":92,"homozygote_count":[45,0]}},{"key":"healthy family members","value":{"AC":[110,0],"AF":[1.0,0.0],"AN":110,"homozygote_count":[55,0]}},{"key":"severe GTS","value":{"AC":[74,0],"AF":[1.0,0.0],"AN":74,"homozygote_count":[37,0]}},{"key":"controls","value":{"AC":[200,0],"AF":[1.0,0.0],"AN":200,"homozygote_count":[100,0]}}]
chr1:1049886	["C","T"]	[{"key":"non-GTS TDs","value":{"AC":[40,38],"AF":[0.5128205128205128,0.48717948717948717],"AN":78,"homozygote_count":[12,11]}},{"key":"GTS","value":{"AC":[39,53],"AF":[0.42391304347826086,0.5760869565217391],"AN":92,"homozygote_count":[5,12]}},{"key":"healthy family members","value":{"AC":[50,60],"AF":[0.45454545454545453,0.5454545454545454],"AN":110,"homozygote_count":[10,15]}},{"key":"severe GTS","value":{"AC":[34,40],"AF":[0.4594594594594595,0.5405405405405406],"AN":74,"homozygote_count":[10,13]}},{"key":"controls","value":{"AC":[98,102],"AF":[0.49,0.51],"AN":200,"homozygote_count":[22,24]}}]
chr1:1050417	["A","G"]	[{"key":"non-GTS TDs","value":{"AC":[75,3],"AF":[0.9615384615384616,0.038461538461538464],"AN":78,"homozygote_count":[36,0]}},{"key":"GTS","value":{"AC":[91,1],"AF":[0.9891304347826086,0.010869565217391304],"AN":92,"homozygote_count":[45,0]}},{"key":"healthy family members","value":{"AC":[107,3],"AF":[0.9727272727272728,0.02727272727272727],"AN":110,"homozygote_count":[52,0]}},{"key":"severe GTS","value":{"AC":[73,1],"AF":[0.9864864864864865,0.013513513513513514],"AN":74,"homozygote_count":[36,0]}},{"key":"controls","value":{"AC":[192,8],"AF":[0.96,0.04],"AN":200,"homozygote_count":[92,0]}}]
chr1:1050475	["C","T"]	[{"key":"non-GTS TDs","value":{"AC":[78,0],"AF":[1.0,0.0],"AN":78,"homozygote_count":[39,0]}},{"key":"GTS","value":{"AC":[90,2],"AF":[0.9782608695652174,0.021739130434782608],"AN":92,"homozygote_count":[44,0]}},{"key":"healthy family members","value":{"AC":[110,0],"AF":[1.0,0.0],"AN":110,"homozygote_count":[55,0]}},{"key":"severe GTS","value":{"AC":[74,0],"AF":[1.0,0.0],"AN":74,"homozygote_count":[37,0]}},{"key":"controls","value":{"AC":[197,3],"AF":[0.985,0.015],"AN":200,"homozygote_count":[97,0]}}]
chr1:1050520	["C","T"]	[{"key":"non-GTS TDs","value":{"AC":[78,0],"AF":[1.0,0.0],"AN":78,"homozygote_count":[39,0]}},{"key":"GTS","value":{"AC":[92,0],"AF":[1.0,0.0],"AN":92,"homozygote_count":[46,0]}},{"key":"healthy family members","value":{"AC":[109,1],"AF":[0.990909090909091,0.00909090909090909],"AN":110,"homozygote_count":[54,0]}},{"key":"severe GTS","value":{"AC":[74,0],"AF":[1.0,0.0],"AN":74,"homozygote_count":[37,0]}},{"key":"controls","value":{"AC":[200,0],"AF":[1.0,0.0],"AN":200,"homozygote_count":[100,0]}}]
chr1:1050658	["G","A"]	[{"key":"non-GTS TDs","value":{"AC":[78,0],"AF":[1.0,0.0],"AN":78,"homozygote_count":[39,0]}},{"key":"GTS","value":{"AC":[92,0],"AF":[1.0,0.0],"AN":92,"homozygote_count":[46,0]}},{"key":"healthy family members","value":{"AC":[109,1],"AF":[0.990909090909091,0.00909090909090909],"AN":110,"homozygote_count":[54,0]}},{"key":"severe GTS","value":{"AC":[74,0],"AF":[1.0,0.0],"AN":74,"homozygote_count":[37,0]}},{"key":"controls","value":{"AC":[200,0],"AF":[1.0,0.0],"AN":200,"homozygote_count":[100,0]}}]
chr1:1050658	["G","C"]	[{"key":"non-GTS TDs","value":{"AC":[72,6],"AF":[0.9230769230769231,0.07692307692307693],"AN":78,"homozygote_count":[35,2]}},{"key":"GTS","value":{"AC":[86,6],"AF":[0.9347826086956522,0.06521739130434782],"AN":92,"homozygote_count":[42,2]}},{"key":"healthy family members","value":{"AC":[107,3],"AF":[0.9727272727272728,0.02727272727272727],"AN":110,"homozygote_count":[52,0]}},{"key":"severe GTS","value":{"AC":[73,1],"AF":[0.9864864864864865,0.013513513513513514],"AN":74,"homozygote_count":[36,0]}},{"key":"controls","value":{"AC":[199,1],"AF":[0.995,0.005],"AN":200,"homozygote_count":[99,0]}}]
chr1:1050807	["C","T"]	[{"key":"non-GTS TDs","value":{"AC":[77,1],"AF":[0.9871794871794872,0.01282051282051282],"AN":78,"homozygote_count":[38,0]}},{"key":"GTS","value":{"AC":[91,1],"AF":[0.9891304347826086,0.010869565217391304],"AN":92,"homozygote_count":[45,0]}},{"key":"healthy family members","value":{"AC":[109,1],"AF":[0.990909090909091,0.00909090909090909],"AN":110,"homozygote_count":[54,0]}},{"key":"severe GTS","value":{"AC":[74,0],"AF":[1.0,0.0],"AN":74,"homozygote_count":[37,0]}},{"key":"controls","value":{"AC":[199,1],"AF":[0.995,0.005],"AN":200,"homozygote_count":[99,0]}}]
chr1:1050906	["C","T"]	[{"key":"non-GTS TDs","value":{"AC":[72,6],"AF":[0.9230769230769231,0.07692307692307693],"AN":78,"homozygote_count":[35,2]}},{"key":"GTS","value":{"AC":[86,6],"AF":[0.9347826086956522,0.06521739130434782],"AN":92,"homozygote_count":[42,2]}},{"key":"healthy family members","value":{"AC":[107,3],"AF":[0.9727272727272728,0.02727272727272727],"AN":110,"homozygote_count":[52,0]}},{"key":"severe GTS","value":{"AC":[73,1],"AF":[0.9864864864864865,0.013513513513513514],"AN":74,"homozygote_count":[36,0]}},{"key":"controls","value":{"AC":[199,1],"AF":[0.995,0.005],"AN":200,"homozygote_count":[99,0]}}]
chr1:1051063	["C","T"]	[{"key":"non-GTS TDs","value":{"AC":[12,66],"AF":[0.15384615384615385,0.8461538461538461],"AN":78,"homozygote_count":[3,30]}},{"key":"GTS","value":{"AC":[8,84],"AF":[0.08695652173913043,0.9130434782608695],"AN":92,"homozygote_count":[2,40]}},{"key":"healthy family members","value":{"AC":[7,103],"AF":[0.06363636363636363,0.9363636363636364],"AN":110,"homozygote_count":[0,48]}},{"key":"severe GTS","value":{"AC":[3,71],"AF":[0.04054054054054054,0.9594594594594594],"AN":74,"homozygote_count":[0,34]}},{"key":"controls","value":{"AC":[21,179],"AF":[0.105,0.895],"AN":200,"homozygote_count":[2,81]}}]
chr1:1051352	["G","A"]	[{"key":"non-GTS TDs","value":{"AC":[76,2],"AF":[0.9743589743589743,0.02564102564102564],"AN":78,"homozygote_count":[37,0]}},{"key":"GTS","value":{"AC":[90,2],"AF":[0.9782608695652174,0.021739130434782608],"AN":92,"homozygote_count":[44,0]}},{"key":"healthy family members","value":{"AC":[107,3],"AF":[0.9727272727272728,0.02727272727272727],"AN":110,"homozygote_count":[52,0]}},{"key":"severe GTS","value":{"AC":[72,2],"AF":[0.972972972972973,0.02702702702702703],"AN":74,"homozygote_count":[35,0]}},{"key":"controls","value":{"AC":[199,1],"AF":[0.995,0.005],"AN":200,"homozygote_count":[99,0]}}]
chr1:1051762	["C","T"]	[{"key":"non-GTS TDs","value":{"AC":[78,0],"AF":[1.0,0.0],"AN":78,"homozygote_count":[39,0]}},{"key":"GTS","value":{"AC":[92,0],"AF":[1.0,0.0],"AN":92,"homozygote_count":[46,0]}},{"key":"healthy family members","value":{"AC":[109,1],"AF":[0.990909090909091,0.00909090909090909],"AN":110,"homozygote_count":[54,0]}},{"key":"severe GTS","value":{"AC":[74,0],"AF":[1.0,0.0],"AN":74,"homozygote_count":[37,0]}},{"key":"controls","value":{"AC":[200,0],"AF":[1.0,0.0],"AN":200,"homozygote_count":[100,0]}}]
chr1:1051820	["C","T"]	[{"key":"non-GTS TDs","value":{"AC":[12,66],"AF":[0.15384615384615385,0.8461538461538461],"AN":78,"homozygote_count":[3,30]}},{"key":"GTS","value":{"AC":[8,84],"AF":[0.08695652173913043,0.9130434782608695],"AN":92,"homozygote_count":[2,40]}},{"key":"healthy family members","value":{"AC":[7,103],"AF":[0.06363636363636363,0.9363636363636364],"AN":110,"homozygote_count":[0,48]}},{"key":"severe GTS","value":{"AC":[3,71],"AF":[0.04054054054054054,0.9594594594594594],"AN":74,"homozygote_count":[0,34]}},{"key":"controls","value":{"AC":[17,183],"AF":[0.085,0.915],"AN":200,"homozygote_count":[0,83]}}]
chr1:1051873	["C","T"]	[{"key":"non-GTS TDs","value":{"AC":[71,7],"AF":[0.9102564102564102,0.08974358974358974],"AN":78,"homozygote_count":[32,0]}},{"key":"GTS","value":{"AC":[87,5],"AF":[0.9456521739130435,0.05434782608695652],"AN":92,"homozygote_count":[42,1]}},{"key":"healthy family members","value":{"AC":[106,4],"AF":[0.9636363636363636,0.03636363636363636],"AN":110,"homozygote_count":[51,0]}},{"key":"severe GTS","value":{"AC":[73,1],"AF":[0.9864864864864865,0.013513513513513514],"AN":74,"homozygote_count":[36,0]}},{"key":"controls","value":{"AC":[198,2],"AF":[0.99,0.01],"AN":200,"homozygote_count":[98,0]}}]
chr1:1052290	["T","G"]	[{"key":"non-GTS TDs","value":{"AC":[6,72],"AF":[0.07692307692307693,0.9230769230769231],"AN":78,"homozygote_count":[1,34]}},{"key":"GTS","value":{"AC":[2,90],"AF":[0.021739130434782608,0.9782608695652174],"AN":92,"homozygote_count":[0,44]}},{"key":"healthy family members","value":{"AC":[3,107],"AF":[0.02727272727272727,0.9727272727272728],"AN":110,"homozygote_count":[0,52]}},{"key":"severe GTS","value":{"AC":[2,72],"AF":[0.02702702702702703,0.972972972972973],"AN":74,"homozygote_count":[0,35]}},{"key":"controls","value":{"AC":[16,184],"AF":[0.08,0.92],"AN":200,"homozygote_count":[0,84]}}]
chr1:1052397	["A","ATG"]	[{"key":"non-GTS TDs","value":{"AC":[78,0],"AF":[1.0,0.0],"AN":78,"homozygote_count":[39,0]}},{"key":"GTS","value":{"AC":[92,0],"AF":[1.0,0.0],"AN":92,"homozygote_count":[46,0]}},{"key":"healthy family members","value":{"AC":[109,1],"AF":[0.990909090909091,0.00909090909090909],"AN":110,"homozygote_count":[54,0]}},{"key":"severe GTS","value":{"AC":[74,0],"AF":[1.0,0.0],"AN":74,"homozygote_count":[37,0]}},{"key":"controls","value":{"AC":[200,0],"AF":[1.0,0.0],"AN":200,"homozygote_count":[100,0]}}]
chr1:1052435	["C","T"]	[{"key":"non-GTS TDs","value":{"AC":[78,0],"AF":[1.0,0.0],"AN":78,"homozygote_count":[39,0]}},{"key":"GTS","value":{"AC":[92,0],"AF":[1.0,0.0],"AN":92,"homozygote_count":[46,0]}},{"key":"healthy family members","value":{"AC":[109,1],"AF":[0.990909090909091,0.00909090909090909],"AN":110,"homozygote_count":[54,0]}},{"key":"severe GTS","value":{"AC":[74,0],"AF":[1.0,0.0],"AN":74,"homozygote_count":[37,0]}},{"key":"controls","value":{"AC":[198,2],"AF":[0.99,0.01],"AN":200,"homozygote_count":[98,0]}}]
chr1:1052514	["C","CGT"]	[{"key":"non-GTS TDs","value":{"AC":[39,39],"AF":[0.5,0.5],"AN":78,"homozygote_count":[10,10]}},{"key":"GTS","value":{"AC":[40,52],"AF":[0.43478260869565216,0.5652173913043478],"AN":92,"homozygote_count":[5,11]}},{"key":"healthy family members","value":{"AC":[51,59],"AF":[0.4636363636363636,0.5363636363636364],"AN":110,"homozygote_count":[9,13]}},{"key":"severe GTS","value":{"AC":[31,43],"AF":[0.4189189189189189,0.581081081081081],"AN":74,"homozygote_count":[9,15]}},{"key":"controls","value":{"AC":[96,104],"AF":[0.48,0.52],"AN":200,"homozygote_count":[20,24]}}]
chr1:1052578	["GTGTC","G"]	[{"key":"non-GTS TDs","value":{"AC":[78,0],"AF":[1.0,0.0],"AN":78,"homozygote_count":[39,0]}},{"key":"GTS","value":{"AC":[92,0],"AF":[1.0,0.0],"AN":92,"homozygote_count":[46,0]}},{"key":"healthy family members","value":{"AC":[109,1],"AF":[0.990909090909091,0.00909090909090909],"AN":110,"homozygote_count":[54,0]}},{"key":"severe GTS","value":{"AC":[74,0],"AF":[1.0,0.0],"AN":74,"homozygote_count":[37,0]}},{"key":"controls","value":{"AC":[200,0],"AF":[1.0,0.0],"AN":200,"homozygote_count":[100,0]}}]
chr1:1052636	["T","C"]	[{"key":"non-GTS TDs","value":{"AC":[72,6],"AF":[0.9230769230769231,0.07692307692307693],"AN":78,"homozygote_count":[35,2]}},{"key":"GTS","value":{"AC":[86,6],"AF":[0.9347826086956522,0.06521739130434782],"AN":92,"homozygote_count":[42,2]}},{"key":"healthy family members","value":{"AC":[107,3],"AF":[0.9727272727272728,0.02727272727272727],"AN":110,"homozygote_count":[52,0]}},{"key":"severe GTS","value":{"AC":[73,1],"AF":[0.9864864864864865,0.013513513513513514],"AN":74,"homozygote_count":[36,0]}},{"key":"controls","value":{"AC":[199,1],"AF":[0.995,0.005],"AN":200,"homozygote_count":[99,0]}}]
chr1:1052818	["CGCA","C"]	[{"key":"non-GTS TDs","value":{"AC":[72,6],"AF":[0.9230769230769231,0.07692307692307693],"AN":78,"homozygote_count":[35,2]}},{"key":"GTS","value":{"AC":[86,6],"AF":[0.9347826086956522,0.06521739130434782],"AN":92,"homozygote_count":[42,2]}},{"key":"healthy family members","value":{"AC":[107,3],"AF":[0.9727272727272728,0.02727272727272727],"AN":110,"homozygote_count":[52,0]}},{"key":"severe GTS","value":{"AC":[73,1],"AF":[0.9864864864864865,0.013513513513513514],"AN":74,"homozygote_count":[36,0]}},{"key":"controls","value":{"AC":[199,1],"AF":[0.995,0.005],"AN":200,"homozygote_count":[99,0]}}]
chr1:1052930	["A","G"]	[{"key":"non-GTS TDs","value":{"AC":[70,8],"AF":[0.8974358974358975,0.10256410256410256],"AN":78,"homozygote_count":[31,0]}},{"key":"GTS","value":{"AC":[88,4],"AF":[0.9565217391304348,0.043478260869565216],"AN":92,"homozygote_count":[42,0]}},{"key":"healthy family members","value":{"AC":[98,12],"AF":[0.8909090909090909,0.10909090909090909],"AN":110,"homozygote_count":[43,0]}},{"key":"severe GTS","value":{"AC":[73,1],"AF":[0.9864864864864865,0.013513513513513514],"AN":74,"homozygote_count":[36,0]}},{"key":"controls","value":{"AC":[183,17],"AF":[0.915,0.085],"AN":200,"homozygote_count":[84,1]}}]
chr1:1053123	["A","T"]	[{"key":"non-GTS TDs","value":{"AC":[12,66],"AF":[0.15384615384615385,0.8461538461538461],"AN":78,"homozygote_count":[3,30]}},{"key":"GTS","value":{"AC":[8,84],"AF":[0.08695652173913043,0.9130434782608695],"AN":92,"homozygote_count":[2,40]}},{"key":"healthy family members","value":{"AC":[7,103],"AF":[0.06363636363636363,0.9363636363636364],"AN":110,"homozygote_count":[0,48]}},{"key":"severe GTS","value":{"AC":[3,71],"AF":[0.04054054054054054,0.9594594594594594],"AN":74,"homozygote_count":[0,34]}},{"key":"controls","value":{"AC":[17,183],"AF":[0.085,0.915],"AN":200,"homozygote_count":[0,83]}}]
chr1:1053192	["GGTGTCTGCACGTGGGTGTCTGCATGTGGGTGTCTGTGCCCTCAAGTGTCTC","G"]	[{"key":"non-GTS TDs","value":{"AC":[72,6],"AF":[0.9230769230769231,0.07692307692307693],"AN":78,"homozygote_count":[35,2]}},{"key":"GTS","value":{"AC":[86,6],"AF":[0.9347826086956522,0.06521739130434782],"AN":92,"homozygote_count":[42,2]}},{"key":"healthy family members","value":{"AC":[107,3],"AF":[0.9727272727272728,0.02727272727272727],"AN":110,"homozygote_count":[52,0]}},{"key":"severe GTS","value":{"AC":[71,1],"AF":[0.9861111111111112,0.013888888888888888],"AN":72,"homozygote_count":[35,0]}},{"key":"controls","value":{"AC":[199,1],"AF":[0.995,0.005],"AN":200,"homozygote_count":[99,0]}}]
chr1:1053279	["T","TCGTGTCCGCAC"]	[{"key":"non-GTS TDs","value":{"AC":[78,0],"AF":[1.0,0.0],"AN":78,"homozygote_count":[39,0]}},{"key":"GTS","value":{"AC":[92,0],"AF":[1.0,0.0],"AN":92,"homozygote_count":[46,0]}},{"key":"healthy family members","value":{"AC":[109,1],"AF":[0.990909090909091,0.00909090909090909],"AN":110,"homozygote_count":[54,0]}},{"key":"severe GTS","value":{"AC":[74,0],"AF":[1.0,0.0],"AN":74,"homozygote_count":[37,0]}},{"key":"controls","value":{"AC":[200,0],"AF":[1.0,0.0],"AN":200,"homozygote_count":[100,0]}}]
chr1:1053522	["C","A"]	[{"key":"non-GTS TDs","value":{"AC":[78,0],"AF":[1.0,0.0],"AN":78,"homozygote_count":[39,0]}},{"key":"GTS","value":{"AC":[91,1],"AF":[0.9891304347826086,0.010869565217391304],"AN":92,"homozygote_count":[45,0]}},{"key":"healthy family members","value":{"AC":[107,3],"AF":[0.9727272727272728,0.02727272727272727],"AN":110,"homozygote_count":[52,0]}},{"key":"severe GTS","value":{"AC":[71,3],"AF":[0.9594594594594594,0.04054054054054054],"AN":74,"homozygote_count":[34,0]}},{"key":"controls","value":{"AC":[198,2],"AF":[0.99,0.01],"AN":200,"homozygote_count":[98,0]}}]
chr1:1053552	["G","C"]	[{"key":"non-GTS TDs","value":{"AC":[18,60],"AF":[0.23076923076923078,0.7692307692307693],"AN":78,"homozygote_count":[3,24]}},{"key":"GTS","value":{"AC":[15,77],"AF":[0.16304347826086957,0.8369565217391305],"AN":92,"homozygote_count":[2,33]}},{"key":"healthy family members","value":{"AC":[19,91],"AF":[0.17272727272727273,0.8272727272727273],"AN":110,"homozygote_count":[1,37]}},{"key":"severe GTS","value":{"AC":[8,66],"AF":[0.10810810810810811,0.8918918918918919],"AN":74,"homozygote_count":[0,29]}},{"key":"controls","value":{"AC":[30,170],"AF":[0.15,0.85],"AN":200,"homozygote_count":[0,70]}}]
chr1:1053585	["G","A"]	[{"key":"non-GTS TDs","value":{"AC":[78,0],"AF":[1.0,0.0],"AN":78,"homozygote_count":[39,0]}},{"key":"GTS","value":{"AC":[91,1],"AF":[0.9891304347826086,0.010869565217391304],"AN":92,"homozygote_count":[45,0]}},{"key":"healthy family members","value":{"AC":[107,3],"AF":[0.9727272727272728,0.02727272727272727],"AN":110,"homozygote_count":[52,0]}},{"key":"severe GTS","value":{"AC":[74,0],"AF":[1.0,0.0],"AN":74,"homozygote_count":[37,0]}},{"key":"controls","value":{"AC":[200,0],"AF":[1.0,0.0],"AN":200,"homozygote_count":[100,0]}}]
chr1:1053827	["G","C"]	[{"key":"non-GTS TDs","value":{"AC":[76,2],"AF":[0.9743589743589743,0.02564102564102564],"AN":78,"homozygote_count":[37,0]}},{"key":"GTS","value":{"AC":[92,0],"AF":[1.0,0.0],"AN":92,"homozygote_count":[46,0]}},{"key":"healthy family members","value":{"AC":[109,1],"AF":[0.990909090909091,0.00909090909090909],"AN":110,"homozygote_count":[54,0]}},{"key":"severe GTS","value":{"AC":[74,0],"AF":[1.0,0.0],"AN":74,"homozygote_count":[37,0]}},{"key":"controls","value":{"AC":[200,0],"AF":[1.0,0.0],"AN":200,"homozygote_count":[100,0]}}]
chr1:1054043	["G","A"]	[{"key":"non-GTS TDs","value":{"AC":[78,0],"AF":[1.0,0.0],"AN":78,"homozygote_count":[39,0]}},{"key":"GTS","value":{"AC":[92,0],"AF":[1.0,0.0],"AN":92,"homozygote_count":[46,0]}},{"key":"healthy family members","value":{"AC":[110,0],"AF":[1.0,0.0],"AN":110,"homozygote_count":[55,0]}},{"key":"severe GTS","value":{"AC":[72,2],"AF":[0.972972972972973,0.02702702702702703],"AN":74,"homozygote_count":[35,0]}},{"key":"controls","value":{"AC":[198,2],"AF":[0.99,0.01],"AN":200,"homozygote_count":[98,0]}}]
chr1:1054081	["G","A"]	[{"key":"non-GTS TDs","value":{"AC":[72,6],"AF":[0.9230769230769231,0.07692307692307693],"AN":78,"homozygote_count":[35,2]}},{"key":"GTS","value":{"AC":[86,6],"AF":[0.9347826086956522,0.06521739130434782],"AN":92,"homozygote_count":[42,2]}},{"key":"healthy family members","value":{"AC":[107,3],"AF":[0.9727272727272728,0.02727272727272727],"AN":110,"homozygote_count":[52,0]}},{"key":"severe GTS","value":{"AC":[73,1],"AF":[0.9864864864864865,0.013513513513513514],"AN":74,"homozygote_count":[36,0]}},{"key":"controls","value":{"AC":[199,1],"AF":[0.995,0.005],"AN":200,"homozygote_count":[99,0]}}]
chr1:1054120	["G","A"]	[{"key":"non-GTS TDs","value":{"AC":[67,11],"AF":[0.8589743589743589,0.14102564102564102],"AN":78,"homozygote_count":[31,3]}},{"key":"GTS","value":{"AC":[79,13],"AF":[0.8586956521739131,0.14130434782608695],"AN":92,"homozygote_count":[35,2]}},{"key":"healthy family members","value":{"AC":[97,13],"AF":[0.8818181818181818,0.11818181818181818],"AN":110,"homozygote_count":[42,0]}},{"key":"severe GTS","value":{"AC":[69,5],"AF":[0.9324324324324325,0.06756756756756757],"AN":74,"homozygote_count":[32,0]}},{"key":"controls","value":{"AC":[189,11],"AF":[0.945,0.055],"AN":200,"homozygote_count":[89,0]}}]
chr1:1054841	["C","T"]	[{"key":"non-GTS TDs","value":{"AC":[77,1],"AF":[0.9871794871794872,0.01282051282051282],"AN":78,"homozygote_count":[38,0]}},{"key":"GTS","value":{"AC":[91,1],"AF":[0.9891304347826086,0.010869565217391304],"AN":92,"homozygote_count":[45,0]}},{"key":"healthy family members","value":{"AC":[109,1],"AF":[0.990909090909091,0.00909090909090909],"AN":110,"homozygote_count":[54,0]}},{"key":"severe GTS","value":{"AC":[74,0],"AF":[1.0,0.0],"AN":74,"homozygote_count":[37,0]}},{"key":"controls","value":{"AC":[200,0],"AF":[1.0,0.0],"AN":200,"homozygote_count":[100,0]}}]
chr1:1054900	["C","T"]	[{"key":"non-GTS TDs","value":{"AC":[25,53],"AF":[0.32051282051282054,0.6794871794871795],"AN":78,"homozygote_count":[4,18]}},{"key":"GTS","value":{"AC":[28,64],"AF":[0.30434782608695654,0.6956521739130435],"AN":92,"homozygote_count":[4,22]}},{"key":"healthy family members","value":{"AC":[33,77],"AF":[0.3,0.7],"AN":110,"homozygote_count":[4,26]}},{"key":"severe GTS","value":{"AC":[23,51],"AF":[0.3108108108108108,0.6891891891891891],"AN":74,"homozygote_count":[6,20]}},{"key":"controls","value":{"AC":[65,135],"AF":[0.325,0.675],"AN":200,"homozygote_count":[11,46]}}]
chr1:1055000	["C","T"]	[{"key":"non-GTS TDs","value":{"AC":[60,18],"AF":[0.7692307692307693,0.23076923076923078],"AN":78,"homozygote_count":[22,1]}},{"key":"GTS","value":{"AC":[70,22],"AF":[0.7608695652173914,0.2391304347826087],"AN":92,"homozygote_count":[25,1]}},{"key":"healthy family members","value":{"AC":[80,30],"AF":[0.7272727272727273,0.2727272727272727],"AN":110,"homozygote_count":[28,3]}},{"key":"severe GTS","value":{"AC":[53,21],"AF":[0.7162162162162162,0.28378378378378377],"AN":74,"homozygote_count":[21,5]}},{"key":"controls","value":{"AC":[137,63],"AF":[0.685,0.315],"AN":200,"homozygote_count":[47,10]}}]
chr1:1055037	["T","C"]	[{"key":"non-GTS TDs","value":{"AC":[54,24],"AF":[0.6923076923076923,0.3076923076923077],"AN":78,"homozygote_count":[19,4]}},{"key":"GTS","value":{"AC":[63,29],"AF":[0.6847826086956522,0.31521739130434784],"AN":92,"homozygote_count":[21,4]}},{"key":"healthy family members","value":{"AC":[76,34],"AF":[0.6909090909090909,0.3090909090909091],"AN":110,"homozygote_count":[26,5]}},{"key":"severe GTS","value":{"AC":[51,23],"AF":[0.6891891891891891,0.3108108108108108],"AN":74,"homozygote_count":[20,6]}},{"key":"controls","value":{"AC":[136,64],"AF":[0.68,0.32],"AN":200,"homozygote_count":[46,10]}}]
chr1:1055137	["C","T"]	[{"key":"non-GTS TDs","value":{"AC":[12,66],"AF":[0.15384615384615385,0.8461538461538461],"AN":78,"homozygote_count":[1,28]}},{"key":"GTS","value":{"AC":[9,83],"AF":[0.09782608695652174,0.9021739130434783],"AN":92,"homozygote_count":[0,37]}},{"key":"healthy family members","value":{"AC":[17,93],"AF":[0.15454545454545454,0.8454545454545455],"AN":110,"homozygote_count":[1,39]}},{"key":"severe GTS","value":{"AC":[7,67],"AF":[0.0945945945945946,0.9054054054054054],"AN":74,"homozygote_count":[0,30]}},{"key":"controls","value":{"AC":[29,171],"AF":[0.145,0.855],"AN":200,"homozygote_count":[0,71]}}]
chr1:1055153	["G","A"]	[{"key":"non-GTS TDs","value":{"AC":[78,0],"AF":[1.0,0.0],"AN":78,"homozygote_count":[39,0]}},{"key":"GTS","value":{"AC":[92,0],"AF":[1.0,0.0],"AN":92,"homozygote_count":[46,0]}},{"key":"healthy family members","value":{"AC":[109,1],"AF":[0.990909090909091,0.00909090909090909],"AN":110,"homozygote_count":[54,0]}},{"key":"severe GTS","value":{"AC":[74,0],"AF":[1.0,0.0],"AN":74,"homozygote_count":[37,0]}},{"key":"controls","value":{"AC":[200,0],"AF":[1.0,0.0],"AN":200,"homozygote_count":[100,0]}}]
chr1:1055393	["C","T"]	[{"key":"non-GTS TDs","value":{"AC":[18,60],"AF":[0.23076923076923078,0.7692307692307693],"AN":78,"homozygote_count":[3,24]}},{"key":"GTS","value":{"AC":[15,77],"AF":[0.16304347826086957,0.8369565217391305],"AN":92,"homozygote_count":[2,33]}},{"key":"healthy family members","value":{"AC":[20,90],"AF":[0.18181818181818182,0.8181818181818182],"AN":110,"homozygote_count":[1,36]}},{"key":"severe GTS","value":{"AC":[8,66],"AF":[0.10810810810810811,0.8918918918918919],"AN":74,"homozygote_count":[0,29]}},{"key":"controls","value":{"AC":[30,170],"AF":[0.15,0.85],"AN":200,"homozygote_count":[0,70]}}]
chr1:1055426	["G","A"]	[{"key":"non-GTS TDs","value":{"AC":[18,60],"AF":[0.23076923076923078,0.7692307692307693],"AN":78,"homozygote_count":[3,24]}},{"key":"GTS","value":{"AC":[15,77],"AF":[0.16304347826086957,0.8369565217391305],"AN":92,"homozygote_count":[2,33]}},{"key":"healthy family members","value":{"AC":[20,90],"AF":[0.18181818181818182,0.8181818181818182],"AN":110,"homozygote_count":[1,36]}},{"key":"severe GTS","value":{"AC":[8,66],"AF":[0.10810810810810811,0.8918918918918919],"AN":74,"homozygote_count":[0,29]}},{"key":"controls","value":{"AC":[30,170],"AF":[0.15,0.85],"AN":200,"homozygote_count":[0,70]}}]
chr1:1055563	["G","C"]	[{"key":"non-GTS TDs","value":{"AC":[72,6],"AF":[0.9230769230769231,0.07692307692307693],"AN":78,"homozygote_count":[35,2]}},{"key":"GTS","value":{"AC":[86,6],"AF":[0.9347826086956522,0.06521739130434782],"AN":92,"homozygote_count":[42,2]}},{"key":"healthy family members","value":{"AC":[107,3],"AF":[0.9727272727272728,0.02727272727272727],"AN":110,"homozygote_count":[52,0]}},{"key":"severe GTS","value":{"AC":[73,1],"AF":[0.9864864864864865,0.013513513513513514],"AN":74,"homozygote_count":[36,0]}},{"key":"controls","value":{"AC":[199,1],"AF":[0.995,0.005],"AN":200,"homozygote_count":[99,0]}}]
chr1:1055604	["G","A"]	[{"key":"non-GTS TDs","value":{"AC":[12,66],"AF":[0.15384615384615385,0.8461538461538461],"AN":78,"homozygote_count":[1,28]}},{"key":"GTS","value":{"AC":[9,83],"AF":[0.09782608695652174,0.9021739130434783],"AN":92,"homozygote_count":[0,37]}},{"key":"healthy family members","value":{"AC":[17,93],"AF":[0.15454545454545454,0.8454545454545455],"AN":110,"homozygote_count":[1,39]}},{"key":"severe GTS","value":{"AC":[7,67],"AF":[0.0945945945945946,0.9054054054054054],"AN":74,"homozygote_count":[0,30]}},{"key":"controls","value":{"AC":[29,171],"AF":[0.145,0.855],"AN":200,"homozygote_count":[0,71]}}]
chr1:1056278	["AC","A"]	[{"key":"non-GTS TDs","value":{"AC":[12,66],"AF":[0.15384615384615385,0.8461538461538461],"AN":78,"homozygote_count":[1,28]}},{"key":"GTS","value":{"AC":[9,83],"AF":[0.09782608695652174,0.9021739130434783],"AN":92,"homozygote_count":[0,37]}},{"key":"healthy family members","value":{"AC":[17,93],"AF":[0.15454545454545454,0.8454545454545455],"AN":110,"homozygote_count":[1,39]}},{"key":"severe GTS","value":{"AC":[7,67],"AF":[0.0945945945945946,0.9054054054054054],"AN":74,"homozygote_count":[0,30]}},{"key":"controls","value":{"AC":[30,170],"AF":[0.15,0.85],"AN":200,"homozygote_count":[1,71]}}]
chr1:1056343	["G","A"]	[{"key":"non-GTS TDs","value":{"AC":[66,6],"AF":[0.9166666666666666,0.08333333333333333],"AN":72,"homozygote_count":[32,2]}},{"key":"GTS","value":{"AC":[86,6],"AF":[0.9347826086956522,0.06521739130434782],"AN":92,"homozygote_count":[42,2]}},{"key":"healthy family members","value":{"AC":[107,3],"AF":[0.9727272727272728,0.02727272727272727],"AN":110,"homozygote_count":[52,0]}},{"key":"severe GTS","value":{"AC":[73,1],"AF":[0.9864864864864865,0.013513513513513514],"AN":74,"homozygote_count":[36,0]}},{"key":"controls","value":{"AC":[199,1],"AF":[0.995,0.005],"AN":200,"homozygote_count":[99,0]}}]
chr1:1056344	["C","T"]	[{"key":"non-GTS TDs","value":{"AC":[20,58],"AF":[0.2564102564102564,0.7435897435897436],"AN":78,"homozygote_count":[3,22]}},{"key":"GTS","value":{"AC":[16,76],"AF":[0.17391304347826086,0.8260869565217391],"AN":92,"homozygote_count":[2,32]}},{"key":"healthy family members","value":{"AC":[21,89],"AF":[0.19090909090909092,0.8090909090909091],"AN":110,"homozygote_count":[1,35]}},{"key":"severe GTS","value":{"AC":[8,66],"AF":[0.10810810810810811,0.8918918918918919],"AN":74,"homozygote_count":[0,29]}},{"key":"controls","value":{"AC":[30,170],"AF":[0.15,0.85],"AN":200,"homozygote_count":[1,71]}}]
chr1:1056425	["GCGGGTA","G"]	[{"key":"non-GTS TDs","value":{"AC":[15,63],"AF":[0.19230769230769232,0.8076923076923077],"AN":78,"homozygote_count":[1,25]}},{"key":"GTS","value":{"AC":[9,83],"AF":[0.09782608695652174,0.9021739130434783],"AN":92,"homozygote_count":[0,37]}},{"key":"healthy family members","value":{"AC":[17,93],"AF":[0.15454545454545454,0.8454545454545455],"AN":110,"homozygote_count":[1,39]}},{"key":"severe GTS","value":{"AC":[7,67],"AF":[0.0945945945945946,0.9054054054054054],"AN":74,"homozygote_count":[0,30]}},{"key":"controls","value":{"AC":[30,170],"AF":[0.15,0.85],"AN":200,"homozygote_count":[1,71]}}]
chr1:1056662	["C","T"]	[{"key":"non-GTS TDs","value":{"AC":[17,61],"AF":[0.21794871794871795,0.782051282051282],"AN":78,"homozygote_count":[3,25]}},{"key":"GTS","value":{"AC":[17,75],"AF":[0.18478260869565216,0.8152173913043478],"AN":92,"homozygote_count":[3,32]}},{"key":"healthy family members","value":{"AC":[23,83],"AF":[0.2169811320754717,0.7830188679245284],"AN":106,"homozygote_count":[5,35]}},{"key":"severe GTS","value":{"AC":[13,61],"AF":[0.17567567567567569,0.8243243243243243],"AN":74,"homozygote_count":[3,27]}},{"key":"controls","value":{"AC":[41,153],"AF":[0.211340206185567,0.788659793814433],"AN":194,"homozygote_count":[8,64]}}]
chr1:1056947	["C","T"]	[{"key":"non-GTS TDs","value":{"AC":[12,66],"AF":[0.15384615384615385,0.8461538461538461],"AN":78,"homozygote_count":[1,28]}},{"key":"GTS","value":{"AC":[9,83],"AF":[0.09782608695652174,0.9021739130434783],"AN":92,"homozygote_count":[0,37]}},{"key":"healthy family members","value":{"AC":[17,93],"AF":[0.15454545454545454,0.8454545454545455],"AN":110,"homozygote_count":[1,39]}},{"key":"severe GTS","value":{"AC":[7,67],"AF":[0.0945945945945946,0.9054054054054054],"AN":74,"homozygote_count":[0,30]}},{"key":"controls","value":{"AC":[28,172],"AF":[0.14,0.86],"AN":200,"homozygote_count":[0,72]}}]
chr1:1057439	["G","A"]	[{"key":"non-GTS TDs","value":{"AC":[36,42],"AF":[0.46153846153846156,0.5384615384615384],"AN":78,"homozygote_count":[10,13]}},{"key":"GTS","value":{"AC":[38,54],"AF":[0.41304347826086957,0.5869565217391305],"AN":92,"homozygote_count":[5,13]}},{"key":"healthy family members","value":{"AC":[51,59],"AF":[0.4636363636363636,0.5363636363636364],"AN":110,"homozygote_count":[11,15]}},{"key":"severe GTS","value":{"AC":[30,44],"AF":[0.40540540540540543,0.5945945945945946],"AN":74,"homozygote_count":[9,16]}},{"key":"controls","value":{"AC":[91,109],"AF":[0.455,0.545],"AN":200,"homozygote_count":[19,28]}}]
chr1:1057460	["ATT","A"]	[{"key":"non-GTS TDs","value":{"AC":[18,60],"AF":[0.23076923076923078,0.7692307692307693],"AN":78,"homozygote_count":[3,24]}},{"key":"GTS","value":{"AC":[15,77],"AF":[0.16304347826086957,0.8369565217391305],"AN":92,"homozygote_count":[2,33]}},{"key":"healthy family members","value":{"AC":[20,90],"AF":[0.18181818181818182,0.8181818181818182],"AN":110,"homozygote_count":[1,36]}},{"key":"severe GTS","value":{"AC":[8,66],"AF":[0.10810810810810811,0.8918918918918919],"AN":74,"homozygote_count":[0,29]}},{"key":"controls","value":{"AC":[29,171],"AF":[0.145,0.855],"AN":200,"homozygote_count":[0,71]}}]
chr1:1057471	["AAAG","A"]	[{"key":"non-GTS TDs","value":{"AC":[78,0],"AF":[1.0,0.0],"AN":78,"homozygote_count":[39,0]}},{"key":"GTS","value":{"AC":[92,0],"AF":[1.0,0.0],"AN":92,"homozygote_count":[46,0]}},{"key":"healthy family members","value":{"AC":[109,1],"AF":[0.990909090909091,0.00909090909090909],"AN":110,"homozygote_count":[54,0]}},{"key":"severe GTS","value":{"AC":[74,0],"AF":[1.0,0.0],"AN":74,"homozygote_count":[37,0]}},{"key":"controls","value":{"AC":[200,0],"AF":[1.0,0.0],"AN":200,"homozygote_count":[100,0]}}]
chr1:1059337	["A","G"]	[{"key":"non-GTS TDs","value":{"AC":[78,0],"AF":[1.0,0.0],"AN":78,"homozygote_count":[39,0]}},{"key":"GTS","value":{"AC":[92,0],"AF":[1.0,0.0],"AN":92,"homozygote_count":[46,0]}},{"key":"healthy family members","value":{"AC":[109,1],"AF":[0.990909090909091,0.00909090909090909],"AN":110,"homozygote_count":[54,0]}},{"key":"severe GTS","value":{"AC":[74,0],"AF":[1.0,0.0],"AN":74,"homozygote_count":[37,0]}},{"key":"controls","value":{"AC":[200,0],"AF":[1.0,0.0],"AN":200,"homozygote_count":[100,0]}}]
chr1:1059765	["G","A"]	[{"key":"non-GTS TDs","value":{"AC":[78,0],"AF":[1.0,0.0],"AN":78,"homozygote_count":[39,0]}},{"key":"GTS","value":{"AC":[91,1],"AF":[0.9891304347826086,0.010869565217391304],"AN":92,"homozygote_count":[45,0]}},{"key":"healthy family members","value":{"AC":[110,0],"AF":[1.0,0.0],"AN":110,"homozygote_count":[55,0]}},{"key":"severe GTS","value":{"AC":[74,0],"AF":[1.0,0.0],"AN":74,"homozygote_count":[37,0]}},{"key":"controls","value":{"AC":[198,2],"AF":[0.99,0.01],"AN":200,"homozygote_count":[98,0]}}]
chr1:1060804	["G","A"]	[{"key":"non-GTS TDs","value":{"AC":[78,0],"AF":[1.0,0.0],"AN":78,"homozygote_count":[39,0]}},{"key":"GTS","value":{"AC":[92,0],"AF":[1.0,0.0],"AN":92,"homozygote_count":[46,0]}},{"key":"healthy family members","value":{"AC":[109,1],"AF":[0.990909090909091,0.00909090909090909],"AN":110,"homozygote_count":[54,0]}},{"key":"severe GTS","value":{"AC":[74,0],"AF":[1.0,0.0],"AN":74,"homozygote_count":[37,0]}},{"key":"controls","value":{"AC":[200,0],"AF":[1.0,0.0],"AN":200,"homozygote_count":[100,0]}}]
chr1:1060868	["C","T"]	[{"key":"non-GTS TDs","value":{"AC":[62,16],"AF":[0.7948717948717948,0.20512820512820512],"AN":78,"homozygote_count":[25,2]}},{"key":"GTS","value":{"AC":[77,15],"AF":[0.8369565217391305,0.16304347826086957],"AN":92,"homozygote_count":[31,0]}},{"key":"healthy family members","value":{"AC":[88,22],"AF":[0.8,0.2],"AN":110,"homozygote_count":[35,2]}},{"key":"severe GTS","value":{"AC":[61,13],"AF":[0.8243243243243243,0.17567567567567569],"AN":74,"homozygote_count":[26,2]}},{"key":"controls","value":{"AC":[163,37],"AF":[0.815,0.185],"AN":200,"homozygote_count":[67,4]}}]
chr1:1060905	["G","A"]	[{"key":"non-GTS TDs","value":{"AC":[78,0],"AF":[1.0,0.0],"AN":78,"homozygote_count":[39,0]}},{"key":"GTS","value":{"AC":[92,0],"AF":[1.0,0.0],"AN":92,"homozygote_count":[46,0]}},{"key":"healthy family members","value":{"AC":[109,1],"AF":[0.990909090909091,0.00909090909090909],"AN":110,"homozygote_count":[54,0]}},{"key":"severe GTS","value":{"AC":[74,0],"AF":[1.0,0.0],"AN":74,"homozygote_count":[37,0]}},{"key":"controls","value":{"AC":[200,0],"AF":[1.0,0.0],"AN":200,"homozygote_count":[100,0]}}]
chr1:1061774	["C","A"]	[{"key":"non-GTS TDs","value":{"AC":[75,3],"AF":[0.9615384615384616,0.038461538461538464],"AN":78,"homozygote_count":[36,0]}},{"key":"GTS","value":{"AC":[91,1],"AF":[0.9891304347826086,0.010869565217391304],"AN":92,"homozygote_count":[45,0]}},{"key":"healthy family members","value":{"AC":[110,0],"AF":[1.0,0.0],"AN":110,"homozygote_count":[55,0]}},{"key":"severe GTS","value":{"AC":[74,0],"AF":[1.0,0.0],"AN":74,"homozygote_count":[37,0]}},{"key":"controls","value":{"AC":[200,0],"AF":[1.0,0.0],"AN":200,"homozygote_count":[100,0]}}]
chr1:1062914	["C","T"]	[{"key":"non-GTS TDs","value":{"AC":[78,0],"AF":[1.0,0.0],"AN":78,"homozygote_count":[39,0]}},{"key":"GTS","value":{"AC":[92,0],"AF":[1.0,0.0],"AN":92,"homozygote_count":[46,0]}},{"key":"healthy family members","value":{"AC":[110,0],"AF":[1.0,0.0],"AN":110,"homozygote_count":[55,0]}},{"key":"severe GTS","value":{"AC":[73,1],"AF":[0.9864864864864865,0.013513513513513514],"AN":74,"homozygote_count":[36,0]}},{"key":"controls","value":{"AC":[200,0],"AF":[1.0,0.0],"AN":200,"homozygote_count":[100,0]}}]
chr1:1063015	["A","G"]	[{"key":"non-GTS TDs","value":{"AC":[21,57],"AF":[0.2692307692307692,0.7307692307692307],"AN":78,"homozygote_count":[3,21]}},{"key":"GTS","value":{"AC":[21,71],"AF":[0.22826086956521738,0.7717391304347826],"AN":92,"homozygote_count":[3,28]}},{"key":"healthy family members","value":{"AC":[28,82],"AF":[0.2545454545454545,0.7454545454545455],"AN":110,"homozygote_count":[2,29]}},{"key":"severe GTS","value":{"AC":[20,54],"AF":[0.2702702702702703,0.7297297297297297],"AN":74,"homozygote_count":[5,22]}},{"key":"controls","value":{"AC":[58,142],"AF":[0.29,0.71],"AN":200,"homozygote_count":[5,47]}}]
chr1:1063121	["G","C"]	[{"key":"non-GTS TDs","value":{"AC":[60,18],"AF":[0.7692307692307693,0.23076923076923078],"AN":78,"homozygote_count":[23,2]}},{"key":"GTS","value":{"AC":[76,16],"AF":[0.8260869565217391,0.17391304347826086],"AN":92,"homozygote_count":[31,1]}},{"key":"healthy family members","value":{"AC":[85,25],"AF":[0.7727272727272727,0.22727272727272727],"AN":110,"homozygote_count":[32,2]}},{"key":"severe GTS","value":{"AC":[61,13],"AF":[0.8243243243243243,0.17567567567567569],"AN":74,"homozygote_count":[26,2]}},{"key":"controls","value":{"AC":[163,37],"AF":[0.815,0.185],"AN":200,"homozygote_count":[68,5]}}]
chr1:1063198	["T","C"]	[{"key":"non-GTS TDs","value":{"AC":[78,0],"AF":[1.0,0.0],"AN":78,"homozygote_count":[39,0]}},{"key":"GTS","value":{"AC":[92,0],"AF":[1.0,0.0],"AN":92,"homozygote_count":[46,0]}},{"key":"healthy family members","value":{"AC":[109,1],"AF":[0.990909090909091,0.00909090909090909],"AN":110,"homozygote_count":[54,0]}},{"key":"severe GTS","value":{"AC":[74,0],"AF":[1.0,0.0],"AN":74,"homozygote_count":[37,0]}},{"key":"controls","value":{"AC":[200,0],"AF":[1.0,0.0],"AN":200,"homozygote_count":[100,0]}}]
chr1:1063202	["G","C"]	[{"key":"non-GTS TDs","value":{"AC":[41,37],"AF":[0.5256410256410257,0.47435897435897434],"AN":78,"homozygote_count":[11,9]}},{"key":"GTS","value":{"AC":[39,53],"AF":[0.42391304347826086,0.5760869565217391],"AN":92,"homozygote_count":[6,13]}},{"key":"healthy family members","value":{"AC":[55,55],"AF":[0.5,0.5],"AN":110,"homozygote_count":[13,13]}},{"key":"severe GTS","value":{"AC":[34,40],"AF":[0.4594594594594595,0.5405405405405406],"AN":74,"homozygote_count":[11,14]}},{"key":"controls","value":{"AC":[98,102],"AF":[0.49,0.51],"AN":200,"homozygote_count":[22,24]}}]
chr1:1063256	["A","C"]	[{"key":"non-GTS TDs","value":{"AC":[78,0],"AF":[1.0,0.0],"AN":78,"homozygote_count":[39,0]}},{"key":"GTS","value":{"AC":[92,0],"AF":[1.0,0.0],"AN":92,"homozygote_count":[46,0]}},{"key":"healthy family members","value":{"AC":[109,1],"AF":[0.990909090909091,0.00909090909090909],"AN":110,"homozygote_count":[54,0]}},{"key":"severe GTS","value":{"AC":[74,0],"AF":[1.0,0.0],"AN":74,"homozygote_count":[37,0]}},{"key":"controls","value":{"AC":[200,0],"AF":[1.0,0.0],"AN":200,"homozygote_count":[100,0]}}]
chr1:1063570	["G","A"]	[{"key":"non-GTS TDs","value":{"AC":[78,0],"AF":[1.0,0.0],"AN":78,"homozygote_count":[39,0]}},{"key":"GTS","value":{"AC":[92,0],"AF":[1.0,0.0],"AN":92,"homozygote_count":[46,0]}},{"key":"healthy family members","value":{"AC":[109,1],"AF":[0.990909090909091,0.00909090909090909],"AN":110,"homozygote_count":[54,0]}},{"key":"severe GTS","value":{"AC":[74,0],"AF":[1.0,0.0],"AN":74,"homozygote_count":[37,0]}},{"key":"controls","value":{"AC":[200,0],"AF":[1.0,0.0],"AN":200,"homozygote_count":[100,0]}}]
chr1:1064148	["C","A"]	[{"key":"non-GTS TDs","value":{"AC":[78,0],"AF":[1.0,0.0],"AN":78,"homozygote_count":[39,0]}},{"key":"GTS","value":{"AC":[91,1],"AF":[0.9891304347826086,0.010869565217391304],"AN":92,"homozygote_count":[45,0]}},{"key":"healthy family members","value":{"AC":[109,1],"AF":[0.990909090909091,0.00909090909090909],"AN":110,"homozygote_count":[54,0]}},{"key":"severe GTS","value":{"AC":[74,0],"AF":[1.0,0.0],"AN":74,"homozygote_count":[37,0]}},{"key":"controls","value":{"AC":[199,1],"AF":[0.995,0.005],"AN":200,"homozygote_count":[99,0]}}]
chr1:1064269	["G","A"]	[{"key":"non-GTS TDs","value":{"AC":[78,0],"AF":[1.0,0.0],"AN":78,"homozygote_count":[39,0]}},{"key":"GTS","value":{"AC":[92,0],"AF":[1.0,0.0],"AN":92,"homozygote_count":[46,0]}},{"key":"healthy family members","value":{"AC":[109,1],"AF":[0.990909090909091,0.00909090909090909],"AN":110,"homozygote_count":[54,0]}},{"key":"severe GTS","value":{"AC":[74,0],"AF":[1.0,0.0],"AN":74,"homozygote_count":[37,0]}},{"key":"controls","value":{"AC":[200,0],"AF":[1.0,0.0],"AN":200,"homozygote_count":[100,0]}}]
chr1:1064484	["G","A"]	[{"key":"non-GTS TDs","value":{"AC":[77,1],"AF":[0.9871794871794872,0.01282051282051282],"AN":78,"homozygote_count":[38,0]}},{"key":"GTS","value":{"AC":[88,4],"AF":[0.9565217391304348,0.043478260869565216],"AN":92,"homozygote_count":[42,0]}},{"key":"healthy family members","value":{"AC":[108,2],"AF":[0.9818181818181818,0.01818181818181818],"AN":110,"homozygote_count":[53,0]}},{"key":"severe GTS","value":{"AC":[73,1],"AF":[0.9864864864864865,0.013513513513513514],"AN":74,"homozygote_count":[36,0]}},{"key":"controls","value":{"AC":[197,3],"AF":[0.985,0.015],"AN":200,"homozygote_count":[97,0]}}]
chr1:1064577	["G","A"]	[{"key":"non-GTS TDs","value":{"AC":[78,0],"AF":[1.0,0.0],"AN":78,"homozygote_count":[39,0]}},{"key":"GTS","value":{"AC":[92,0],"AF":[1.0,0.0],"AN":92,"homozygote_count":[46,0]}},{"key":"healthy family members","value":{"AC":[108,2],"AF":[0.9818181818181818,0.01818181818181818],"AN":110,"homozygote_count":[53,0]}},{"key":"severe GTS","value":{"AC":[71,3],"AF":[0.9594594594594594,0.04054054054054054],"AN":74,"homozygote_count":[34,0]}},{"key":"controls","value":{"AC":[200,0],"AF":[1.0,0.0],"AN":200,"homozygote_count":[100,0]}}]
chr1:1065380	["G","A"]	[{"key":"non-GTS TDs","value":{"AC":[78,0],"AF":[1.0,0.0],"AN":78,"homozygote_count":[39,0]}},{"key":"GTS","value":{"AC":[91,1],"AF":[0.9891304347826086,0.010869565217391304],"AN":92,"homozygote_count":[45,0]}},{"key":"healthy family members","value":{"AC":[109,1],"AF":[0.990909090909091,0.00909090909090909],"AN":110,"homozygote_count":[54,0]}},{"key":"severe GTS","value":{"AC":[73,1],"AF":[0.9864864864864865,0.013513513513513514],"AN":74,"homozygote_count":[36,0]}},{"key":"controls","value":{"AC":[200,0],"AF":[1.0,0.0],"AN":200,"homozygote_count":[100,0]}}]
chr1:1065514	["A","T"]	[{"key":"non-GTS TDs","value":{"AC":[78,0],"AF":[1.0,0.0],"AN":78,"homozygote_count":[39,0]}},{"key":"GTS","value":{"AC":[92,0],"AF":[1.0,0.0],"AN":92,"homozygote_count":[46,0]}},{"key":"healthy family members","value":{"AC":[110,0],"AF":[1.0,0.0],"AN":110,"homozygote_count":[55,0]}},{"key":"severe GTS","value":{"AC":[73,1],"AF":[0.9864864864864865,0.013513513513513514],"AN":74,"homozygote_count":[36,0]}},{"key":"controls","value":{"AC":[199,1],"AF":[0.995,0.005],"AN":200,"homozygote_count":[99,0]}}]
chr1:1065530	["C","T"]	[{"key":"non-GTS TDs","value":{"AC":[76,2],"AF":[0.9743589743589743,0.02564102564102564],"AN":78,"homozygote_count":[37,0]}},{"key":"GTS","value":{"AC":[84,8],"AF":[0.9130434782608695,0.08695652173913043],"AN":92,"homozygote_count":[38,0]}},{"key":"healthy family members","value":{"AC":[99,11],"AF":[0.9,0.1],"AN":110,"homozygote_count":[44,0]}},{"key":"severe GTS","value":{"AC":[60,14],"AF":[0.8108108108108109,0.1891891891891892],"AN":74,"homozygote_count":[24,1]}},{"key":"controls","value":{"AC":[171,29],"AF":[0.855,0.145],"AN":200,"homozygote_count":[71,0]}}]
chr1:1066539	["G","A"]	[{"key":"non-GTS TDs","value":{"AC":[77,1],"AF":[0.9871794871794872,0.01282051282051282],"AN":78,"homozygote_count":[38,0]}},{"key":"GTS","value":{"AC":[91,1],"AF":[0.9891304347826086,0.010869565217391304],"AN":92,"homozygote_count":[45,0]}},{"key":"healthy family members","value":{"AC":[110,0],"AF":[1.0,0.0],"AN":110,"homozygote_count":[55,0]}},{"key":"severe GTS","value":{"AC":[73,1],"AF":[0.9864864864864865,0.013513513513513514],"AN":74,"homozygote_count":[36,0]}},{"key":"controls","value":{"AC":[199,1],"AF":[0.995,0.005],"AN":200,"homozygote_count":[99,0]}}]
chr1:1067007	["A","G"]	[{"key":"non-GTS TDs","value":{"AC":[55,23],"AF":[0.7051282051282052,0.2948717948717949],"AN":78,"homozygote_count":[18,2]}},{"key":"GTS","value":{"AC":[70,22],"AF":[0.7608695652173914,0.2391304347826087],"AN":92,"homozygote_count":[28,4]}},{"key":"healthy family members","value":{"AC":[85,25],"AF":[0.7727272727272727,0.22727272727272727],"AN":110,"homozygote_count":[34,4]}},{"key":"severe GTS","value":{"AC":[57,17],"AF":[0.7702702702702703,0.22972972972972974],"AN":74,"homozygote_count":[22,2]}},{"key":"controls","value":{"AC":[147,53],"AF":[0.735,0.265],"AN":200,"homozygote_count":[54,7]}}]
chr1:1067014	["G","A"]	[{"key":"non-GTS TDs","value":{"AC":[78,0],"AF":[1.0,0.0],"AN":78,"homozygote_count":[39,0]}},{"key":"GTS","value":{"AC":[92,0],"AF":[1.0,0.0],"AN":92,"homozygote_count":[46,0]}},{"key":"healthy family members","value":{"AC":[109,1],"AF":[0.990909090909091,0.00909090909090909],"AN":110,"homozygote_count":[54,0]}},{"key":"severe GTS","value":{"AC":[74,0],"AF":[1.0,0.0],"AN":74,"homozygote_count":[37,0]}},{"key":"controls","value":{"AC":[200,0],"AF":[1.0,0.0],"AN":200,"homozygote_count":[100,0]}}]
chr1:1067054	["C","T"]	[{"key":"non-GTS TDs","value":{"AC":[45,33],"AF":[0.5769230769230769,0.4230769230769231],"AN":78,"homozygote_count":[14,8]}},{"key":"GTS","value":{"AC":[47,45],"AF":[0.5108695652173914,0.4891304347826087],"AN":92,"homozygote_count":[12,11]}},{"key":"healthy family members","value":{"AC":[58,52],"AF":[0.5272727272727272,0.4727272727272727],"AN":110,"homozygote_count":[16,13]}},{"key":"severe GTS","value":{"AC":[37,37],"AF":[0.5,0.5],"AN":74,"homozygote_count":[12,12]}},{"key":"controls","value":{"AC":[119,81],"AF":[0.595,0.405],"AN":200,"homozygote_count":[34,15]}}]
chr1:1067429	["T","C"]	[{"key":"non-GTS TDs","value":{"AC":[78,0],"AF":[1.0,0.0],"AN":78,"homozygote_count":[39,0]}},{"key":"GTS","value":{"AC":[92,0],"AF":[1.0,0.0],"AN":92,"homozygote_count":[46,0]}},{"key":"healthy family members","value":{"AC":[110,0],"AF":[1.0,0.0],"AN":110,"homozygote_count":[55,0]}},{"key":"severe GTS","value":{"AC":[72,2],"AF":[0.972972972972973,0.02702702702702703],"AN":74,"homozygote_count":[35,0]}},{"key":"controls","value":{"AC":[199,1],"AF":[0.995,0.005],"AN":200,"homozygote_count":[99,0]}}]
chr1:1067451	["G","A"]	[{"key":"non-GTS TDs","value":{"AC":[78,0],"AF":[1.0,0.0],"AN":78,"homozygote_count":[39,0]}},{"key":"GTS","value":{"AC":[91,1],"AF":[0.9891304347826086,0.010869565217391304],"AN":92,"homozygote_count":[45,0]}},{"key":"healthy family members","value":{"AC":[107,3],"AF":[0.9727272727272728,0.02727272727272727],"AN":110,"homozygote_count":[52,0]}},{"key":"severe GTS","value":{"AC":[71,3],"AF":[0.9594594594594594,0.04054054054054054],"AN":74,"homozygote_count":[34,0]}},{"key":"controls","value":{"AC":[198,2],"AF":[0.99,0.01],"AN":200,"homozygote_count":[98,0]}}]
chr1:1067552	["C","G"]	[{"key":"non-GTS TDs","value":{"AC":[21,57],"AF":[0.2692307692307692,0.7307692307692307],"AN":78,"homozygote_count":[3,21]}},{"key":"GTS","value":{"AC":[21,71],"AF":[0.22826086956521738,0.7717391304347826],"AN":92,"homozygote_count":[3,28]}},{"key":"healthy family members","value":{"AC":[29,81],"AF":[0.2636363636363636,0.7363636363636363],"AN":110,"homozygote_count":[2,28]}},{"key":"severe GTS","value":{"AC":[20,54],"AF":[0.2702702702702703,0.7297297297297297],"AN":74,"homozygote_count":[5,22]}},{"key":"controls","value":{"AC":[58,142],"AF":[0.29,0.71],"AN":200,"homozygote_count":[5,47]}}]
chr1:1067673	["C","T"]	[{"key":"non-GTS TDs","value":{"AC":[44,34],"AF":[0.5641025641025641,0.4358974358974359],"AN":78,"homozygote_count":[13,8]}},{"key":"GTS","value":{"AC":[43,49],"AF":[0.4673913043478261,0.532608695652174],"AN":92,"homozygote_count":[9,12]}},{"key":"healthy family members","value":{"AC":[54,56],"AF":[0.4909090909090909,0.509090909090909],"AN":110,"homozygote_count":[14,15]}},{"key":"severe GTS","value":{"AC":[37,37],"AF":[0.5,0.5],"AN":74,"homozygote_count":[12,12]}},{"key":"controls","value":{"AC":[112,88],"AF":[0.56,0.44],"AN":200,"homozygote_count":[28,16]}}]
chr1:1068249	["C","T"]	[{"key":"non-GTS TDs","value":{"AC":[21,57],"AF":[0.2692307692307692,0.7307692307692307],"AN":78,"homozygote_count":[3,21]}},{"key":"GTS","value":{"AC":[20,72],"AF":[0.21739130434782608,0.782608695652174],"AN":92,"homozygote_count":[2,28]}},{"key":"healthy family members","value":{"AC":[29,81],"AF":[0.2636363636363636,0.7363636363636363],"AN":110,"homozygote_count":[2,28]}},{"key":"severe GTS","value":{"AC":[20,54],"AF":[0.2702702702702703,0.7297297297297297],"AN":74,"homozygote_count":[5,22]}},{"key":"controls","value":{"AC":[61,139],"AF":[0.305,0.695],"AN":200,"homozygote_count":[8,47]}}]
chr1:1069577	["G","A"]	[{"key":"non-GTS TDs","value":{"AC":[39,39],"AF":[0.5,0.5],"AN":78,"homozygote_count":[10,10]}},{"key":"GTS","value":{"AC":[36,56],"AF":[0.391304347826087,0.6086956521739131],"AN":92,"homozygote_count":[4,14]}},{"key":"healthy family members","value":{"AC":[51,59],"AF":[0.4636363636363636,0.5363636363636364],"AN":110,"homozygote_count":[12,16]}},{"key":"severe GTS","value":{"AC":[33,41],"AF":[0.44594594594594594,0.5540540540540541],"AN":74,"homozygote_count":[11,15]}},{"key":"controls","value":{"AC":[92,108],"AF":[0.46,0.54],"AN":200,"homozygote_count":[18,26]}}]
chr1:1069600	["G","A"]	[{"key":"non-GTS TDs","value":{"AC":[39,39],"AF":[0.5,0.5],"AN":78,"homozygote_count":[10,10]}},{"key":"GTS","value":{"AC":[36,56],"AF":[0.391304347826087,0.6086956521739131],"AN":92,"homozygote_count":[4,14]}},{"key":"healthy family members","value":{"AC":[50,60],"AF":[0.45454545454545453,0.5454545454545454],"AN":110,"homozygote_count":[11,16]}},{"key":"severe GTS","value":{"AC":[33,41],"AF":[0.44594594594594594,0.5540540540540541],"AN":74,"homozygote_count":[11,15]}},{"key":"controls","value":{"AC":[93,107],"AF":[0.465,0.535],"AN":200,"homozygote_count":[18,25]}}]
chr1:1070426	["C","T"]	[{"key":"non-GTS TDs","value":{"AC":[60,18],"AF":[0.7692307692307693,0.23076923076923078],"AN":78,"homozygote_count":[23,2]}},{"key":"GTS","value":{"AC":[76,16],"AF":[0.8260869565217391,0.17391304347826086],"AN":92,"homozygote_count":[31,1]}},{"key":"healthy family members","value":{"AC":[89,21],"AF":[0.8090909090909091,0.19090909090909092],"AN":110,"homozygote_count":[36,2]}},{"key":"severe GTS","value":{"AC":[61,13],"AF":[0.8243243243243243,0.17567567567567569],"AN":74,"homozygote_count":[26,2]}},{"key":"controls","value":{"AC":[165,35],"AF":[0.825,0.175],"AN":200,"homozygote_count":[67,2]}}]
chr1:1070689	["G","A"]	[{"key":"non-GTS TDs","value":{"AC":[70,8],"AF":[0.8974358974358975,0.10256410256410256],"AN":78,"homozygote_count":[32,1]}},{"key":"GTS","value":{"AC":[78,14],"AF":[0.8478260869565217,0.15217391304347827],"AN":92,"homozygote_count":[33,1]}},{"key":"healthy family members","value":{"AC":[96,14],"AF":[0.8727272727272727,0.12727272727272726],"AN":110,"homozygote_count":[42,1]}},{"key":"severe GTS","value":{"AC":[67,7],"AF":[0.9054054054054054,0.0945945945945946],"AN":74,"homozygote_count":[30,0]}},{"key":"controls","value":{"AC":[188,12],"AF":[0.94,0.06],"AN":200,"homozygote_count":[88,0]}}]
chr1:1070792	["G","A"]	[{"key":"non-GTS TDs","value":{"AC":[71,7],"AF":[0.9102564102564102,0.08974358974358974],"AN":78,"homozygote_count":[32,0]}},{"key":"GTS","value":{"AC":[88,4],"AF":[0.9565217391304348,0.043478260869565216],"AN":92,"homozygote_count":[43,1]}},{"key":"healthy family members","value":{"AC":[107,3],"AF":[0.9727272727272728,0.02727272727272727],"AN":110,"homozygote_count":[52,0]}},{"key":"severe GTS","value":{"AC":[73,1],"AF":[0.9864864864864865,0.013513513513513514],"AN":74,"homozygote_count":[36,0]}},{"key":"controls","value":{"AC":[197,3],"AF":[0.985,0.015],"AN":200,"homozygote_count":[97,0]}}]
chr1:1070843	["G","A"]	[{"key":"non-GTS TDs","value":{"AC":[39,39],"AF":[0.5,0.5],"AN":78,"homozygote_count":[10,10]}},{"key":"GTS","value":{"AC":[36,56],"AF":[0.391304347826087,0.6086956521739131],"AN":92,"homozygote_count":[4,14]}},{"key":"healthy family members","value":{"AC":[50,60],"AF":[0.45454545454545453,0.5454545454545454],"AN":110,"homozygote_count":[11,16]}},{"key":"severe GTS","value":{"AC":[33,41],"AF":[0.44594594594594594,0.5540540540540541],"AN":74,"homozygote_count":[11,15]}},{"key":"controls","value":{"AC":[92,108],"AF":[0.46,0.54],"AN":200,"homozygote_count":[17,25]}}]
chr1:1071248	["T","A"]	[{"key":"non-GTS TDs","value":{"AC":[78,0],"AF":[1.0,0.0],"AN":78,"homozygote_count":[39,0]}},{"key":"GTS","value":{"AC":[92,0],"AF":[1.0,0.0],"AN":92,"homozygote_count":[46,0]}},{"key":"healthy family members","value":{"AC":[109,1],"AF":[0.990909090909091,0.00909090909090909],"AN":110,"homozygote_count":[54,0]}},{"key":"severe GTS","value":{"AC":[73,1],"AF":[0.9864864864864865,0.013513513513513514],"AN":74,"homozygote_count":[36,0]}},{"key":"controls","value":{"AC":[200,0],"AF":[1.0,0.0],"AN":200,"homozygote_count":[100,0]}}]
chr1:1071610	["G","A"]	[{"key":"non-GTS TDs","value":{"AC":[22,56],"AF":[0.28205128205128205,0.717948717948718],"AN":78,"homozygote_count":[4,21]}},{"key":"GTS","value":{"AC":[20,72],"AF":[0.21739130434782608,0.782608695652174],"AN":92,"homozygote_count":[2,28]}},{"key":"healthy family members","value":{"AC":[29,81],"AF":[0.2636363636363636,0.7363636363636363],"AN":110,"homozygote_count":[2,28]}},{"key":"severe GTS","value":{"AC":[21,53],"AF":[0.28378378378378377,0.7162162162162162],"AN":74,"homozygote_count":[5,21]}},{"key":"controls","value":{"AC":[57,143],"AF":[0.285,0.715],"AN":200,"homozygote_count":[5,48]}}]
chr1:1071823	["A","G"]	[{"key":"non-GTS TDs","value":{"AC":[14,64],"AF":[0.1794871794871795,0.8205128205128205],"AN":78,"homozygote_count":[3,28]}},{"key":"GTS","value":{"AC":[11,81],"AF":[0.11956521739130435,0.8804347826086957],"AN":92,"homozygote_count":[2,37]}},{"key":"healthy family members","value":{"AC":[15,95],"AF":[0.13636363636363635,0.8636363636363636],"AN":110,"homozygote_count":[0,40]}},{"key":"severe GTS","value":{"AC":[15,59],"AF":[0.20270270270270271,0.7972972972972973],"AN":74,"homozygote_count":[3,25]}},{"key":"controls","value":{"AC":[44,156],"AF":[0.22,0.78],"AN":200,"homozygote_count":[3,59]}}]
chr1:1071926	["G","A"]	[{"key":"non-GTS TDs","value":{"AC":[78,0],"AF":[1.0,0.0],"AN":78,"homozygote_count":[39,0]}},{"key":"GTS","value":{"AC":[92,0],"AF":[1.0,0.0],"AN":92,"homozygote_count":[46,0]}},{"key":"healthy family members","value":{"AC":[109,1],"AF":[0.990909090909091,0.00909090909090909],"AN":110,"homozygote_count":[54,0]}},{"key":"severe GTS","value":{"AC":[74,0],"AF":[1.0,0.0],"AN":74,"homozygote_count":[37,0]}},{"key":"controls","value":{"AC":[200,0],"AF":[1.0,0.0],"AN":200,"homozygote_count":[100,0]}}]
chr1:1072052	["G","A"]	[{"key":"non-GTS TDs","value":{"AC":[39,39],"AF":[0.5,0.5],"AN":78,"homozygote_count":[10,10]}},{"key":"GTS","value":{"AC":[36,56],"AF":[0.391304347826087,0.6086956521739131],"AN":92,"homozygote_count":[4,14]}},{"key":"healthy family members","value":{"AC":[50,60],"AF":[0.45454545454545453,0.5454545454545454],"AN":110,"homozygote_count":[11,16]}},{"key":"severe GTS","value":{"AC":[34,40],"AF":[0.4594594594594595,0.5405405405405406],"AN":74,"homozygote_count":[11,14]}},{"key":"controls","value":{"AC":[93,107],"AF":[0.465,0.535],"AN":200,"homozygote_count":[17,24]}}]
chr1:1072228	["G","A"]	[{"key":"non-GTS TDs","value":{"AC":[78,0],"AF":[1.0,0.0],"AN":78,"homozygote_count":[39,0]}},{"key":"GTS","value":{"AC":[92,0],"AF":[1.0,0.0],"AN":92,"homozygote_count":[46,0]}},{"key":"healthy family members","value":{"AC":[110,0],"AF":[1.0,0.0],"AN":110,"homozygote_count":[55,0]}},{"key":"severe GTS","value":{"AC":[72,2],"AF":[0.972972972972973,0.02702702702702703],"AN":74,"homozygote_count":[35,0]}},{"key":"controls","value":{"AC":[199,1],"AF":[0.995,0.005],"AN":200,"homozygote_count":[99,0]}}]
chr1:1072607	["C","T"]	[{"key":"non-GTS TDs","value":{"AC":[78,0],"AF":[1.0,0.0],"AN":78,"homozygote_count":[39,0]}},{"key":"GTS","value":{"AC":[92,0],"AF":[1.0,0.0],"AN":92,"homozygote_count":[46,0]}},{"key":"healthy family members","value":{"AC":[108,2],"AF":[0.9818181818181818,0.01818181818181818],"AN":110,"homozygote_count":[53,0]}},{"key":"severe GTS","value":{"AC":[70,4],"AF":[0.9459459459459459,0.05405405405405406],"AN":74,"homozygote_count":[33,0]}},{"key":"controls","value":{"AC":[200,0],"AF":[1.0,0.0],"AN":200,"homozygote_count":[100,0]}}]
chr1:1072712	["G","A"]	[{"key":"non-GTS TDs","value":{"AC":[77,1],"AF":[0.9871794871794872,0.01282051282051282],"AN":78,"homozygote_count":[38,0]}},{"key":"GTS","value":{"AC":[91,1],"AF":[0.9891304347826086,0.010869565217391304],"AN":92,"homozygote_count":[45,0]}},{"key":"healthy family members","value":{"AC":[110,0],"AF":[1.0,0.0],"AN":110,"homozygote_count":[55,0]}},{"key":"severe GTS","value":{"AC":[73,1],"AF":[0.9864864864864865,0.013513513513513514],"AN":74,"homozygote_count":[36,0]}},{"key":"controls","value":{"AC":[199,1],"AF":[0.995,0.005],"AN":200,"homozygote_count":[99,0]}}]
chr1:1073854	["T","C"]	[{"key":"non-GTS TDs","value":{"AC":[39,39],"AF":[0.5,0.5],"AN":78,"homozygote_count":[10,10]}},{"key":"GTS","value":{"AC":[35,57],"AF":[0.3804347826086957,0.6195652173913043],"AN":92,"homozygote_count":[4,15]}},{"key":"healthy family members","value":{"AC":[49,61],"AF":[0.44545454545454544,0.5545454545454546],"AN":110,"homozygote_count":[10,16]}},{"key":"severe GTS","value":{"AC":[34,40],"AF":[0.4594594594594595,0.5405405405405406],"AN":74,"homozygote_count":[11,14]}},{"key":"controls","value":{"AC":[93,107],"AF":[0.465,0.535],"AN":200,"homozygote_count":[18,25]}}]
chr1:1074061	["G","A"]	[{"key":"non-GTS TDs","value":{"AC":[66,12],"AF":[0.8461538461538461,0.15384615384615385],"AN":78,"homozygote_count":[27,0]}},{"key":"GTS","value":{"AC":[83,9],"AF":[0.9021739130434783,0.09782608695652174],"AN":92,"homozygote_count":[37,0]}},{"key":"healthy family members","value":{"AC":[94,16],"AF":[0.8545454545454545,0.14545454545454545],"AN":110,"homozygote_count":[40,1]}},{"key":"severe GTS","value":{"AC":[67,7],"AF":[0.9054054054054054,0.0945945945945946],"AN":74,"homozygote_count":[30,0]}},{"key":"controls","value":{"AC":[172,28],"AF":[0.86,0.14],"AN":200,"homozygote_count":[72,0]}}]
chr1:1074098	["G","C"]	[{"key":"non-GTS TDs","value":{"AC":[19,59],"AF":[0.24358974358974358,0.7564102564102564],"AN":78,"homozygote_count":[4,24]}},{"key":"GTS","value":{"AC":[17,75],"AF":[0.18478260869565216,0.8152173913043478],"AN":92,"homozygote_count":[1,30]}},{"key":"healthy family members","value":{"AC":[24,86],"AF":[0.21818181818181817,0.7818181818181819],"AN":110,"homozygote_count":[1,32]}},{"key":"severe GTS","value":{"AC":[21,53],"AF":[0.28378378378378377,0.7162162162162162],"AN":74,"homozygote_count":[5,21]}},{"key":"controls","value":{"AC":[58,142],"AF":[0.29,0.71],"AN":200,"homozygote_count":[6,48]}}]
chr1:1074738	["C","A"]	[{"key":"non-GTS TDs","value":{"AC":[72,6],"AF":[0.9230769230769231,0.07692307692307693],"AN":78,"homozygote_count":[33,0]}},{"key":"GTS","value":{"AC":[89,3],"AF":[0.967391304347826,0.03260869565217391],"AN":92,"homozygote_count":[43,0]}},{"key":"healthy family members","value":{"AC":[106,4],"AF":[0.9636363636363636,0.03636363636363636],"AN":110,"homozygote_count":[51,0]}},{"key":"severe GTS","value":{"AC":[71,3],"AF":[0.9594594594594594,0.04054054054054054],"AN":74,"homozygote_count":[34,0]}},{"key":"controls","value":{"AC":[187,13],"AF":[0.935,0.065],"AN":200,"homozygote_count":[87,0]}}]
chr1:1074879	["G","A"]	[{"key":"non-GTS TDs","value":{"AC":[72,6],"AF":[0.9230769230769231,0.07692307692307693],"AN":78,"homozygote_count":[33,0]}},{"key":"GTS","value":{"AC":[89,3],"AF":[0.967391304347826,0.03260869565217391],"AN":92,"homozygote_count":[43,0]}},{"key":"healthy family members","value":{"AC":[106,4],"AF":[0.9636363636363636,0.03636363636363636],"AN":110,"homozygote_count":[51,0]}},{"key":"severe GTS","value":{"AC":[71,3],"AF":[0.9594594594594594,0.04054054054054054],"AN":74,"homozygote_count":[34,0]}},{"key":"controls","value":{"AC":[187,13],"AF":[0.935,0.065],"AN":200,"homozygote_count":[87,0]}}]
chr1:1074910	["TCACA","T"]	[{"key":"non-GTS TDs","value":{"AC":[66,12],"AF":[0.8461538461538461,0.15384615384615385],"AN":78,"homozygote_count":[27,0]}},{"key":"GTS","value":{"AC":[82,10],"AF":[0.8913043478260869,0.10869565217391304],"AN":92,"homozygote_count":[36,0]}},{"key":"healthy family members","value":{"AC":[93,17],"AF":[0.8454545454545455,0.15454545454545454],"AN":110,"homozygote_count":[39,1]}},{"key":"severe GTS","value":{"AC":[67,7],"AF":[0.9054054054054054,0.0945945945945946],"AN":74,"homozygote_count":[30,0]}},{"key":"controls","value":{"AC":[173,27],"AF":[0.865,0.135],"AN":200,"homozygote_count":[73,0]}}]
chr1:1075337	["C","T"]	[{"key":"non-GTS TDs","value":{"AC":[38,40],"AF":[0.48717948717948717,0.5128205128205128],"AN":78,"homozygote_count":[9,10]}},{"key":"GTS","value":{"AC":[36,56],"AF":[0.391304347826087,0.6086956521739131],"AN":92,"homozygote_count":[4,14]}},{"key":"healthy family members","value":{"AC":[50,60],"AF":[0.45454545454545453,0.5454545454545454],"AN":110,"homozygote_count":[11,16]}},{"key":"severe GTS","value":{"AC":[35,39],"AF":[0.47297297297297297,0.527027027027027],"AN":74,"homozygote_count":[11,13]}},{"key":"controls","value":{"AC":[95,105],"AF":[0.475,0.525],"AN":200,"homozygote_count":[18,23]}}]
chr1:1079575	["G","C"]	[{"key":"non-GTS TDs","value":{"AC":[78,0],"AF":[1.0,0.0],"AN":78,"homozygote_count":[39,0]}},{"key":"GTS","value":{"AC":[89,3],"AF":[0.967391304347826,0.03260869565217391],"AN":92,"homozygote_count":[43,0]}},{"key":"healthy family members","value":{"AC":[105,5],"AF":[0.9545454545454546,0.045454545454545456],"AN":110,"homozygote_count":[50,0]}},{"key":"severe GTS","value":{"AC":[65,9],"AF":[0.8783783783783784,0.12162162162162163],"AN":74,"homozygote_count":[29,1]}},{"key":"controls","value":{"AC":[185,15],"AF":[0.925,0.075],"AN":200,"homozygote_count":[85,0]}}]
chr1:1079707	["T","G"]	[{"key":"non-GTS TDs","value":{"AC":[78,0],"AF":[1.0,0.0],"AN":78,"homozygote_count":[39,0]}},{"key":"GTS","value":{"AC":[92,0],"AF":[1.0,0.0],"AN":92,"homozygote_count":[46,0]}},{"key":"healthy family members","value":{"AC":[110,0],"AF":[1.0,0.0],"AN":110,"homozygote_count":[55,0]}},{"key":"severe GTS","value":{"AC":[73,1],"AF":[0.9864864864864865,0.013513513513513514],"AN":74,"homozygote_count":[36,0]}},{"key":"controls","value":{"AC":[197,3],"AF":[0.985,0.015],"AN":200,"homozygote_count":[97,0]}}]
chr1:1079746	["A","G"]	[{"key":"non-GTS TDs","value":{"AC":[42,36],"AF":[0.5384615384615384,0.46153846153846156],"AN":78,"homozygote_count":[10,7]}},{"key":"GTS","value":{"AC":[40,52],"AF":[0.43478260869565216,0.5652173913043478],"AN":92,"homozygote_count":[5,11]}},{"key":"healthy family members","value":{"AC":[56,54],"AF":[0.509090909090909,0.4909090909090909],"AN":110,"homozygote_count":[13,12]}},{"key":"severe GTS","value":{"AC":[35,39],"AF":[0.47297297297297297,0.527027027027027],"AN":74,"homozygote_count":[12,14]}},{"key":"controls","value":{"AC":[94,106],"AF":[0.47,0.53],"AN":200,"homozygote_count":[18,24]}}]
chr1:1079763	["A","T"]	[{"key":"non-GTS TDs","value":{"AC":[75,3],"AF":[0.9615384615384616,0.038461538461538464],"AN":78,"homozygote_count":[36,0]}},{"key":"GTS","value":{"AC":[91,1],"AF":[0.9891304347826086,0.010869565217391304],"AN":92,"homozygote_count":[45,0]}},{"key":"healthy family members","value":{"AC":[110,0],"AF":[1.0,0.0],"AN":110,"homozygote_count":[55,0]}},{"key":"severe GTS","value":{"AC":[74,0],"AF":[1.0,0.0],"AN":74,"homozygote_count":[37,0]}},{"key":"controls","value":{"AC":[200,0],"AF":[1.0,0.0],"AN":200,"homozygote_count":[100,0]}}]
chr1:1079877	["A","G"]	[{"key":"non-GTS TDs","value":{"AC":[42,36],"AF":[0.5384615384615384,0.46153846153846156],"AN":78,"homozygote_count":[10,7]}},{"key":"GTS","value":{"AC":[40,52],"AF":[0.43478260869565216,0.5652173913043478],"AN":92,"homozygote_count":[5,11]}},{"key":"healthy family members","value":{"AC":[56,54],"AF":[0.509090909090909,0.4909090909090909],"AN":110,"homozygote_count":[13,12]}},{"key":"severe GTS","value":{"AC":[35,39],"AF":[0.47297297297297297,0.527027027027027],"AN":74,"homozygote_count":[12,14]}},{"key":"controls","value":{"AC":[94,106],"AF":[0.47,0.53],"AN":200,"homozygote_count":[18,24]}}]
chr1:1080171	["C","T"]	[{"key":"non-GTS TDs","value":{"AC":[43,35],"AF":[0.5512820512820513,0.44871794871794873],"AN":78,"homozygote_count":[10,6]}},{"key":"GTS","value":{"AC":[40,52],"AF":[0.43478260869565216,0.5652173913043478],"AN":92,"homozygote_count":[5,11]}},{"key":"healthy family members","value":{"AC":[57,53],"AF":[0.5181818181818182,0.4818181818181818],"AN":110,"homozygote_count":[13,11]}},{"key":"severe GTS","value":{"AC":[36,38],"AF":[0.4864864864864865,0.5135135135135135],"AN":74,"homozygote_count":[12,13]}},{"key":"controls","value":{"AC":[102,98],"AF":[0.51,0.49],"AN":200,"homozygote_count":[24,22]}}]
chr1:1080336	["G","A"]	[{"key":"non-GTS TDs","value":{"AC":[58,20],"AF":[0.7435897435897436,0.2564102564102564],"AN":78,"homozygote_count":[22,3]}},{"key":"GTS","value":{"AC":[72,20],"AF":[0.782608695652174,0.21739130434782608],"AN":92,"homozygote_count":[27,1]}},{"key":"healthy family members","value":{"AC":[83,27],"AF":[0.7545454545454545,0.24545454545454545],"AN":110,"homozygote_count":[31,3]}},{"key":"severe GTS","value":{"AC":[60,14],"AF":[0.8108108108108109,0.1891891891891892],"AN":74,"homozygote_count":[25,2]}},{"key":"controls","value":{"AC":[167,33],"AF":[0.835,0.165],"AN":200,"homozygote_count":[69,2]}}]
chr1:1081215	["C","T"]	[{"key":"non-GTS TDs","value":{"AC":[78,0],"AF":[1.0,0.0],"AN":78,"homozygote_count":[39,0]}},{"key":"GTS","value":{"AC":[92,0],"AF":[1.0,0.0],"AN":92,"homozygote_count":[46,0]}},{"key":"healthy family members","value":{"AC":[108,2],"AF":[0.9818181818181818,0.01818181818181818],"AN":110,"homozygote_count":[53,0]}},{"key":"severe GTS","value":{"AC":[74,0],"AF":[1.0,0.0],"AN":74,"homozygote_count":[37,0]}},{"key":"controls","value":{"AC":[199,1],"AF":[0.995,0.005],"AN":200,"homozygote_count":[99,0]}}]
chr1:1081790	["C","G"]	[{"key":"non-GTS TDs","value":{"AC":[40,38],"AF":[0.5128205128205128,0.48717948717948717],"AN":78,"homozygote_count":[11,10]}},{"key":"GTS","value":{"AC":[37,55],"AF":[0.40217391304347827,0.5978260869565217],"AN":92,"homozygote_count":[5,14]}},{"key":"healthy family members","value":{"AC":[51,59],"AF":[0.4636363636363636,0.5363636363636364],"AN":110,"homozygote_count":[11,15]}},{"key":"severe GTS","value":{"AC":[34,40],"AF":[0.4594594594594595,0.5405405405405406],"AN":74,"homozygote_count":[11,14]}},{"key":"controls","value":{"AC":[96,104],"AF":[0.48,0.52],"AN":200,"homozygote_count":[20,24]}}]
chr1:1081817	["C","T"]	[{"key":"non-GTS TDs","value":{"AC":[41,37],"AF":[0.5256410256410257,0.47435897435897434],"AN":78,"homozygote_count":[11,9]}},{"key":"GTS","value":{"AC":[37,55],"AF":[0.40217391304347827,0.5978260869565217],"AN":92,"homozygote_count":[5,14]}},{"key":"healthy family members","value":{"AC":[52,58],"AF":[0.4727272727272727,0.5272727272727272],"AN":110,"homozygote_count":[11,14]}},{"key":"severe GTS","value":{"AC":[34,40],"AF":[0.4594594594594595,0.5405405405405406],"AN":74,"homozygote_count":[11,14]}},{"key":"controls","value":{"AC":[96,104],"AF":[0.48,0.52],"AN":200,"homozygote_count":[20,24]}}]
chr1:1081961	["G","T"]	[{"key":"non-GTS TDs","value":{"AC":[22,56],"AF":[0.28205128205128205,0.717948717948718],"AN":78,"homozygote_count":[4,21]}},{"key":"GTS","value":{"AC":[20,72],"AF":[0.21739130434782608,0.782608695652174],"AN":92,"homozygote_count":[2,28]}},{"key":"healthy family members","value":{"AC":[29,81],"AF":[0.2636363636363636,0.7363636363636363],"AN":110,"homozygote_count":[2,28]}},{"key":"severe GTS","value":{"AC":[21,53],"AF":[0.28378378378378377,0.7162162162162162],"AN":74,"homozygote_count":[5,21]}},{"key":"controls","value":{"AC":[60,140],"AF":[0.3,0.7],"AN":200,"homozygote_count":[7,47]}}]
chr1:1082207	["C","T"]	[{"key":"non-GTS TDs","value":{"AC":[62,16],"AF":[0.7948717948717948,0.20512820512820512],"AN":78,"homozygote_count":[25,2]}},{"key":"GTS","value":{"AC":[76,16],"AF":[0.8260869565217391,0.17391304347826086],"AN":92,"homozygote_count":[31,1]}},{"key":"healthy family members","value":{"AC":[89,21],"AF":[0.8090909090909091,0.19090909090909092],"AN":110,"homozygote_count":[36,2]}},{"key":"severe GTS","value":{"AC":[59,15],"AF":[0.7972972972972973,0.20270270270270271],"AN":74,"homozygote_count":[25,3]}},{"key":"controls","value":{"AC":[165,35],"AF":[0.825,0.175],"AN":200,"homozygote_count":[67,2]}}]
chr1:1082481	["T","G"]	[{"key":"non-GTS TDs","value":{"AC":[78,0],"AF":[1.0,0.0],"AN":78,"homozygote_count":[39,0]}},{"key":"GTS","value":{"AC":[92,0],"AF":[1.0,0.0],"AN":92,"homozygote_count":[46,0]}},{"key":"healthy family members","value":{"AC":[110,0],"AF":[1.0,0.0],"AN":110,"homozygote_count":[55,0]}},{"key":"severe GTS","value":{"AC":[73,1],"AF":[0.9864864864864865,0.013513513513513514],"AN":74,"homozygote_count":[36,0]}},{"key":"controls","value":{"AC":[200,0],"AF":[1.0,0.0],"AN":200,"homozygote_count":[100,0]}}]
chr1:1082641	["G","A"]	[{"key":"non-GTS TDs","value":{"AC":[78,0],"AF":[1.0,0.0],"AN":78,"homozygote_count":[39,0]}},{"key":"GTS","value":{"AC":[89,3],"AF":[0.967391304347826,0.03260869565217391],"AN":92,"homozygote_count":[43,0]}},{"key":"healthy family members","value":{"AC":[105,5],"AF":[0.9545454545454546,0.045454545454545456],"AN":110,"homozygote_count":[50,0]}},{"key":"severe GTS","value":{"AC":[71,3],"AF":[0.9594594594594594,0.04054054054054054],"AN":74,"homozygote_count":[34,0]}},{"key":"controls","value":{"AC":[197,3],"AF":[0.985,0.015],"AN":200,"homozygote_count":[97,0]}}]
chr1:1082764	["T","C"]	[{"key":"non-GTS TDs","value":{"AC":[38,40],"AF":[0.48717948717948717,0.5128205128205128],"AN":78,"homozygote_count":[9,10]}},{"key":"GTS","value":{"AC":[36,56],"AF":[0.391304347826087,0.6086956521739131],"AN":92,"homozygote_count":[4,14]}},{"key":"healthy family members","value":{"AC":[50,60],"AF":[0.45454545454545453,0.5454545454545454],"AN":110,"homozygote_count":[11,16]}},{"key":"severe GTS","value":{"AC":[36,38],"AF":[0.4864864864864865,0.5135135135135135],"AN":74,"homozygote_count":[12,13]}},{"key":"controls","value":{"AC":[94,106],"AF":[0.47,0.53],"AN":200,"homozygote_count":[18,24]}}]
chr1:1083073	["G","A"]	[{"key":"non-GTS TDs","value":{"AC":[77,1],"AF":[0.9871794871794872,0.01282051282051282],"AN":78,"homozygote_count":[38,0]}},{"key":"GTS","value":{"AC":[91,1],"AF":[0.9891304347826086,0.010869565217391304],"AN":92,"homozygote_count":[45,0]}},{"key":"healthy family members","value":{"AC":[110,0],"AF":[1.0,0.0],"AN":110,"homozygote_count":[55,0]}},{"key":"severe GTS","value":{"AC":[74,0],"AF":[1.0,0.0],"AN":74,"homozygote_count":[37,0]}},{"key":"controls","value":{"AC":[200,0],"AF":[1.0,0.0],"AN":200,"homozygote_count":[100,0]}}]
chr1:1083182	["C","T"]	[{"key":"non-GTS TDs","value":{"AC":[38,40],"AF":[0.48717948717948717,0.5128205128205128],"AN":78,"homozygote_count":[9,10]}},{"key":"GTS","value":{"AC":[36,56],"AF":[0.391304347826087,0.6086956521739131],"AN":92,"homozygote_count":[4,14]}},{"key":"healthy family members","value":{"AC":[50,60],"AF":[0.45454545454545453,0.5454545454545454],"AN":110,"homozygote_count":[11,16]}},{"key":"severe GTS","value":{"AC":[34,40],"AF":[0.4594594594594595,0.5405405405405406],"AN":74,"homozygote_count":[11,14]}},{"key":"controls","value":{"AC":[94,106],"AF":[0.47,0.53],"AN":200,"homozygote_count":[18,24]}}]
chr1:1083218	["A","G"]	[{"key":"non-GTS TDs","value":{"AC":[71,7],"AF":[0.9102564102564102,0.08974358974358974],"AN":78,"homozygote_count":[32,0]}},{"key":"GTS","value":{"AC":[89,3],"AF":[0.967391304347826,0.03260869565217391],"AN":92,"homozygote_count":[43,0]}},{"key":"healthy family members","value":{"AC":[105,5],"AF":[0.9545454545454546,0.045454545454545456],"AN":110,"homozygote_count":[50,0]}},{"key":"severe GTS","value":{"AC":[71,3],"AF":[0.9594594594594594,0.04054054054054054],"AN":74,"homozygote_count":[34,0]}},{"key":"controls","value":{"AC":[187,13],"AF":[0.935,0.065],"AN":200,"homozygote_count":[87,0]}}]
chr1:1083304	["G","A"]	[{"key":"non-GTS TDs","value":{"AC":[76,2],"AF":[0.9743589743589743,0.02564102564102564],"AN":78,"homozygote_count":[37,0]}},{"key":"GTS","value":{"AC":[91,1],"AF":[0.9891304347826086,0.010869565217391304],"AN":92,"homozygote_count":[45,0]}},{"key":"healthy family members","value":{"AC":[108,2],"AF":[0.9818181818181818,0.01818181818181818],"AN":110,"homozygote_count":[53,0]}},{"key":"severe GTS","value":{"AC":[74,0],"AF":[1.0,0.0],"AN":74,"homozygote_count":[37,0]}},{"key":"controls","value":{"AC":[198,2],"AF":[0.99,0.01],"AN":200,"homozygote_count":[98,0]}}]
chr1:1083571	["G","A"]	[{"key":"non-GTS TDs","value":{"AC":[78,0],"AF":[1.0,0.0],"AN":78,"homozygote_count":[39,0]}},{"key":"GTS","value":{"AC":[92,0],"AF":[1.0,0.0],"AN":92,"homozygote_count":[46,0]}},{"key":"healthy family members","value":{"AC":[110,0],"AF":[1.0,0.0],"AN":110,"homozygote_count":[55,0]}},{"key":"severe GTS","value":{"AC":[73,1],"AF":[0.9864864864864865,0.013513513513513514],"AN":74,"homozygote_count":[36,0]}},{"key":"controls","value":{"AC":[199,1],"AF":[0.995,0.005],"AN":200,"homozygote_count":[99,0]}}]
chr1:1083795	["C","G"]	[{"key":"non-GTS TDs","value":{"AC":[22,56],"AF":[0.28205128205128205,0.717948717948718],"AN":78,"homozygote_count":[4,21]}},{"key":"GTS","value":{"AC":[20,72],"AF":[0.21739130434782608,0.782608695652174],"AN":92,"homozygote_count":[2,28]}},{"key":"healthy family members","value":{"AC":[28,82],"AF":[0.2545454545454545,0.7454545454545455],"AN":110,"homozygote_count":[2,29]}},{"key":"severe GTS","value":{"AC":[21,53],"AF":[0.28378378378378377,0.7162162162162162],"AN":74,"homozygote_count":[5,21]}},{"key":"controls","value":{"AC":[62,138],"AF":[0.31,0.69],"AN":200,"homozygote_count":[7,45]}}]
chr1:1083800	["T","C"]	[{"key":"non-GTS TDs","value":{"AC":[38,40],"AF":[0.48717948717948717,0.5128205128205128],"AN":78,"homozygote_count":[9,10]}},{"key":"GTS","value":{"AC":[36,56],"AF":[0.391304347826087,0.6086956521739131],"AN":92,"homozygote_count":[4,14]}},{"key":"healthy family members","value":{"AC":[50,60],"AF":[0.45454545454545453,0.5454545454545454],"AN":110,"homozygote_count":[11,16]}},{"key":"severe GTS","value":{"AC":[34,40],"AF":[0.4594594594594595,0.5405405405405406],"AN":74,"homozygote_count":[11,14]}},{"key":"controls","value":{"AC":[92,108],"AF":[0.46,0.54],"AN":200,"homozygote_count":[16,24]}}]
chr1:1084461	["G","A"]	[{"key":"non-GTS TDs","value":{"AC":[77,1],"AF":[0.9871794871794872,0.01282051282051282],"AN":78,"homozygote_count":[38,0]}},{"key":"GTS","value":{"AC":[88,4],"AF":[0.9565217391304348,0.043478260869565216],"AN":92,"homozygote_count":[42,0]}},{"key":"healthy family members","value":{"AC":[110,0],"AF":[1.0,0.0],"AN":110,"homozygote_count":[55,0]}},{"key":"severe GTS","value":{"AC":[74,0],"AF":[1.0,0.0],"AN":74,"homozygote_count":[37,0]}},{"key":"controls","value":{"AC":[200,0],"AF":[1.0,0.0],"AN":200,"homozygote_count":[100,0]}}]
chr1:1084891	["C","T"]	[{"key":"non-GTS TDs","value":{"AC":[78,0],"AF":[1.0,0.0],"AN":78,"homozygote_count":[39,0]}},{"key":"GTS","value":{"AC":[91,1],"AF":[0.9891304347826086,0.010869565217391304],"AN":92,"homozygote_count":[45,0]}},{"key":"healthy family members","value":{"AC":[110,0],"AF":[1.0,0.0],"AN":110,"homozygote_count":[55,0]}},{"key":"severe GTS","value":{"AC":[73,1],"AF":[0.9864864864864865,0.013513513513513514],"AN":74,"homozygote_count":[36,0]}},{"key":"controls","value":{"AC":[198,2],"AF":[0.99,0.01],"AN":200,"homozygote_count":[98,0]}}]
chr1:1085026	["T","C"]	[{"key":"non-GTS TDs","value":{"AC":[22,56],"AF":[0.28205128205128205,0.717948717948718],"AN":78,"homozygote_count":[4,21]}},{"key":"GTS","value":{"AC":[20,72],"AF":[0.21739130434782608,0.782608695652174],"AN":92,"homozygote_count":[2,28]}},{"key":"healthy family members","value":{"AC":[28,82],"AF":[0.2545454545454545,0.7454545454545455],"AN":110,"homozygote_count":[2,29]}},{"key":"severe GTS","value":{"AC":[21,53],"AF":[0.28378378378378377,0.7162162162162162],"AN":74,"homozygote_count":[5,21]}},{"key":"controls","value":{"AC":[60,140],"AF":[0.3,0.7],"AN":200,"homozygote_count":[6,46]}}]
chr1:1085308	["G","A"]	[{"key":"non-GTS TDs","value":{"AC":[75,3],"AF":[0.9615384615384616,0.038461538461538464],"AN":78,"homozygote_count":[36,0]}},{"key":"GTS","value":{"AC":[90,2],"AF":[0.9782608695652174,0.021739130434782608],"AN":92,"homozygote_count":[44,0]}},{"key":"healthy family members","value":{"AC":[107,3],"AF":[0.9727272727272728,0.02727272727272727],"AN":110,"homozygote_count":[52,0]}},{"key":"severe GTS","value":{"AC":[73,1],"AF":[0.9864864864864865,0.013513513513513514],"AN":74,"homozygote_count":[36,0]}},{"key":"controls","value":{"AC":[199,1],"AF":[0.995,0.005],"AN":200,"homozygote_count":[99,0]}}]
chr1:1085451	["C","A"]	[{"key":"non-GTS TDs","value":{"AC":[78,0],"AF":[1.0,0.0],"AN":78,"homozygote_count":[39,0]}},{"key":"GTS","value":{"AC":[92,0],"AF":[1.0,0.0],"AN":92,"homozygote_count":[46,0]}},{"key":"healthy family members","value":{"AC":[110,0],"AF":[1.0,0.0],"AN":110,"homozygote_count":[55,0]}},{"key":"severe GTS","value":{"AC":[73,1],"AF":[0.9864864864864865,0.013513513513513514],"AN":74,"homozygote_count":[36,0]}},{"key":"controls","value":{"AC":[200,0],"AF":[1.0,0.0],"AN":200,"homozygote_count":[100,0]}}]
chr1:1085543	["A","AG"]	[{"key":"non-GTS TDs","value":{"AC":[22,56],"AF":[0.28205128205128205,0.717948717948718],"AN":78,"homozygote_count":[4,21]}},{"key":"GTS","value":{"AC":[20,72],"AF":[0.21739130434782608,0.782608695652174],"AN":92,"homozygote_count":[2,28]}},{"key":"healthy family members","value":{"AC":[28,82],"AF":[0.2545454545454545,0.7454545454545455],"AN":110,"homozygote_count":[2,29]}},{"key":"severe GTS","value":{"AC":[21,53],"AF":[0.28378378378378377,0.7162162162162162],"AN":74,"homozygote_count":[5,21]}},{"key":"controls","value":{"AC":[62,138],"AF":[0.31,0.69],"AN":200,"homozygote_count":[6,44]}}]
chr1:1085608	["C","T"]	[{"key":"non-GTS TDs","value":{"AC":[75,3],"AF":[0.9615384615384616,0.038461538461538464],"AN":78,"homozygote_count":[36,0]}},{"key":"GTS","value":{"AC":[90,2],"AF":[0.9782608695652174,0.021739130434782608],"AN":92,"homozygote_count":[44,0]}},{"key":"healthy family members","value":{"AC":[106,4],"AF":[0.9636363636363636,0.03636363636363636],"AN":110,"homozygote_count":[51,0]}},{"key":"severe GTS","value":{"AC":[74,0],"AF":[1.0,0.0],"AN":74,"homozygote_count":[37,0]}},{"key":"controls","value":{"AC":[198,2],"AF":[0.99,0.01],"AN":200,"homozygote_count":[98,0]}}]
chr1:1085966	["A","G"]	[{"key":"non-GTS TDs","value":{"AC":[62,16],"AF":[0.7948717948717948,0.20512820512820512],"AN":78,"homozygote_count":[25,2]}},{"key":"GTS","value":{"AC":[76,16],"AF":[0.8260869565217391,0.17391304347826086],"AN":92,"homozygote_count":[31,1]}},{"key":"healthy family members","value":{"AC":[88,22],"AF":[0.8,0.2],"AN":110,"homozygote_count":[36,3]}},{"key":"severe GTS","value":{"AC":[60,14],"AF":[0.8108108108108109,0.1891891891891892],"AN":74,"homozygote_count":[25,2]}},{"key":"controls","value":{"AC":[167,33],"AF":[0.835,0.165],"AN":200,"homozygote_count":[68,1]}}]
chr1:1086035	["A","G"]	[{"key":"non-GTS TDs","value":{"AC":[22,56],"AF":[0.28205128205128205,0.717948717948718],"AN":78,"homozygote_count":[4,21]}},{"key":"GTS","value":{"AC":[20,72],"AF":[0.21739130434782608,0.782608695652174],"AN":92,"homozygote_count":[2,28]}},{"key":"healthy family members","value":{"AC":[28,82],"AF":[0.2545454545454545,0.7454545454545455],"AN":110,"homozygote_count":[2,29]}},{"key":"severe GTS","value":{"AC":[22,52],"AF":[0.2972972972972973,0.7027027027027027],"AN":74,"homozygote_count":[5,20]}},{"key":"controls","value":{"AC":[61,139],"AF":[0.305,0.695],"AN":200,"homozygote_count":[7,46]}}]
chr1:1086203	["A","C"]	[{"key":"non-GTS TDs","value":{"AC":[62,16],"AF":[0.7948717948717948,0.20512820512820512],"AN":78,"homozygote_count":[25,2]}},{"key":"GTS","value":{"AC":[76,16],"AF":[0.8260869565217391,0.17391304347826086],"AN":92,"homozygote_count":[31,1]}},{"key":"healthy family members","value":{"AC":[88,22],"AF":[0.8,0.2],"AN":110,"homozygote_count":[36,3]}},{"key":"severe GTS","value":{"AC":[61,13],"AF":[0.8243243243243243,0.17567567567567569],"AN":74,"homozygote_count":[26,2]}},{"key":"controls","value":{"AC":[167,33],"AF":[0.835,0.165],"AN":200,"homozygote_count":[68,1]}}]
chr1:1086315	["A","G"]	[{"key":"non-GTS TDs","value":{"AC":[22,56],"AF":[0.28205128205128205,0.717948717948718],"AN":78,"homozygote_count":[4,21]}},{"key":"GTS","value":{"AC":[19,73],"AF":[0.20652173913043478,0.7934782608695652],"AN":92,"homozygote_count":[2,29]}},{"key":"healthy family members","value":{"AC":[28,82],"AF":[0.2545454545454545,0.7454545454545455],"AN":110,"homozygote_count":[2,29]}},{"key":"severe GTS","value":{"AC":[21,53],"AF":[0.28378378378378377,0.7162162162162162],"AN":74,"homozygote_count":[5,21]}},{"key":"controls","value":{"AC":[61,139],"AF":[0.305,0.695],"AN":200,"homozygote_count":[6,45]}}]
chr1:1086657	["C","T"]	[{"key":"non-GTS TDs","value":{"AC":[39,39],"AF":[0.5,0.5],"AN":78,"homozygote_count":[9,9]}},{"key":"GTS","value":{"AC":[36,56],"AF":[0.391304347826087,0.6086956521739131],"AN":92,"homozygote_count":[4,14]}},{"key":"healthy family members","value":{"AC":[50,60],"AF":[0.45454545454545453,0.5454545454545454],"AN":110,"homozygote_count":[10,15]}},{"key":"severe GTS","value":{"AC":[34,40],"AF":[0.4594594594594595,0.5405405405405406],"AN":74,"homozygote_count":[10,13]}},{"key":"controls","value":{"AC":[94,106],"AF":[0.47,0.53],"AN":200,"homozygote_count":[17,23]}}]
chr1:1086774	["A","G"]	[{"key":"non-GTS TDs","value":{"AC":[71,7],"AF":[0.9102564102564102,0.08974358974358974],"AN":78,"homozygote_count":[32,0]}},{"key":"GTS","value":{"AC":[89,3],"AF":[0.967391304347826,0.03260869565217391],"AN":92,"homozygote_count":[43,0]}},{"key":"healthy family members","value":{"AC":[105,5],"AF":[0.9545454545454546,0.045454545454545456],"AN":110,"homozygote_count":[50,0]}},{"key":"severe GTS","value":{"AC":[71,3],"AF":[0.9594594594594594,0.04054054054054054],"AN":74,"homozygote_count":[34,0]}},{"key":"controls","value":{"AC":[187,13],"AF":[0.935,0.065],"AN":200,"homozygote_count":[87,0]}}]
chr1:1086843	["G","A"]	[{"key":"non-GTS TDs","value":{"AC":[77,1],"AF":[0.9871794871794872,0.01282051282051282],"AN":78,"homozygote_count":[38,0]}},{"key":"GTS","value":{"AC":[88,4],"AF":[0.9565217391304348,0.043478260869565216],"AN":92,"homozygote_count":[43,1]}},{"key":"healthy family members","value":{"AC":[110,0],"AF":[1.0,0.0],"AN":110,"homozygote_count":[55,0]}},{"key":"severe GTS","value":{"AC":[73,1],"AF":[0.9864864864864865,0.013513513513513514],"AN":74,"homozygote_count":[36,0]}},{"key":"controls","value":{"AC":[190,10],"AF":[0.95,0.05],"AN":200,"homozygote_count":[90,0]}}]
chr1:1086892	["G","A"]	[{"key":"non-GTS TDs","value":{"AC":[78,0],"AF":[1.0,0.0],"AN":78,"homozygote_count":[39,0]}},{"key":"GTS","value":{"AC":[91,1],"AF":[0.9891304347826086,0.010869565217391304],"AN":92,"homozygote_count":[45,0]}},{"key":"healthy family members","value":{"AC":[108,2],"AF":[0.9818181818181818,0.01818181818181818],"AN":110,"homozygote_count":[53,0]}},{"key":"severe GTS","value":{"AC":[73,1],"AF":[0.9864864864864865,0.013513513513513514],"AN":74,"homozygote_count":[36,0]}},{"key":"controls","value":{"AC":[197,3],"AF":[0.985,0.015],"AN":200,"homozygote_count":[97,0]}}]
chr1:1087043	["G","A"]	[{"key":"non-GTS TDs","value":{"AC":[77,1],"AF":[0.9871794871794872,0.01282051282051282],"AN":78,"homozygote_count":[38,0]}},{"key":"GTS","value":{"AC":[92,0],"AF":[1.0,0.0],"AN":92,"homozygote_count":[46,0]}},{"key":"healthy family members","value":{"AC":[108,2],"AF":[0.9818181818181818,0.01818181818181818],"AN":110,"homozygote_count":[53,0]}},{"key":"severe GTS","value":{"AC":[71,3],"AF":[0.9594594594594594,0.04054054054054054],"AN":74,"homozygote_count":[34,0]}},{"key":"controls","value":{"AC":[193,7],"AF":[0.965,0.035],"AN":200,"homozygote_count":[93,0]}}]
chr1:1087734	["G","A"]	[{"key":"non-GTS TDs","value":{"AC":[78,0],"AF":[1.0,0.0],"AN":78,"homozygote_count":[39,0]}},{"key":"GTS","value":{"AC":[89,3],"AF":[0.967391304347826,0.03260869565217391],"AN":92,"homozygote_count":[43,0]}},{"key":"healthy family members","value":{"AC":[105,5],"AF":[0.9545454545454546,0.045454545454545456],"AN":110,"homozygote_count":[50,0]}},{"key":"severe GTS","value":{"AC":[71,3],"AF":[0.9594594594594594,0.04054054054054054],"AN":74,"homozygote_count":[34,0]}},{"key":"controls","value":{"AC":[197,3],"AF":[0.985,0.015],"AN":200,"homozygote_count":[97,0]}}]
chr1:1087765	["G","A"]	[{"key":"non-GTS TDs","value":{"AC":[63,15],"AF":[0.8076923076923077,0.19230769230769232],"AN":78,"homozygote_count":[26,2]}},{"key":"GTS","value":{"AC":[76,16],"AF":[0.8260869565217391,0.17391304347826086],"AN":92,"homozygote_count":[31,1]}},{"key":"healthy family members","value":{"AC":[90,20],"AF":[0.8181818181818182,0.18181818181818182],"AN":110,"homozygote_count":[36,1]}},{"key":"severe GTS","value":{"AC":[60,14],"AF":[0.8108108108108109,0.1891891891891892],"AN":74,"homozygote_count":[25,2]}},{"key":"controls","value":{"AC":[166,34],"AF":[0.83,0.17],"AN":200,"homozygote_count":[67,1]}}]
chr1:1087844	["T","TGCACTCTCCACGCC"]	[{"key":"non-GTS TDs","value":{"AC":[78,0],"AF":[1.0,0.0],"AN":78,"homozygote_count":[39,0]}},{"key":"GTS","value":{"AC":[92,0],"AF":[1.0,0.0],"AN":92,"homozygote_count":[46,0]}},{"key":"healthy family members","value":{"AC":[110,0],"AF":[1.0,0.0],"AN":110,"homozygote_count":[55,0]}},{"key":"severe GTS","value":{"AC":[72,2],"AF":[0.972972972972973,0.02702702702702703],"AN":74,"homozygote_count":[35,0]}},{"key":"controls","value":{"AC":[199,1],"AF":[0.995,0.005],"AN":200,"homozygote_count":[99,0]}}]
chr1:1087930	["T","C"]	[{"key":"non-GTS TDs","value":{"AC":[60,18],"AF":[0.7692307692307693,0.23076923076923078],"AN":78,"homozygote_count":[24,3]}},{"key":"GTS","value":{"AC":[76,16],"AF":[0.8260869565217391,0.17391304347826086],"AN":92,"homozygote_count":[31,1]}},{"key":"healthy family members","value":{"AC":[86,24],"AF":[0.7818181818181819,0.21818181818181817],"AN":110,"homozygote_count":[35,4]}},{"key":"severe GTS","value":{"AC":[58,14],"AF":[0.8055555555555556,0.19444444444444445],"AN":72,"homozygote_count":[24,2]}},{"key":"controls","value":{"AC":[170,30],"AF":[0.85,0.15],"AN":200,"homozygote_count":[72,2]}}]
chr1:1088982	["G","A"]	[{"key":"non-GTS TDs","value":{"AC":[73,5],"AF":[0.9358974358974359,0.0641025641025641],"AN":78,"homozygote_count":[35,1]}},{"key":"GTS","value":{"AC":[90,2],"AF":[0.9782608695652174,0.021739130434782608],"AN":92,"homozygote_count":[44,0]}},{"key":"healthy family members","value":{"AC":[107,3],"AF":[0.9727272727272728,0.02727272727272727],"AN":110,"homozygote_count":[52,0]}},{"key":"severe GTS","value":{"AC":[73,1],"AF":[0.9864864864864865,0.013513513513513514],"AN":74,"homozygote_count":[36,0]}},{"key":"controls","value":{"AC":[199,1],"AF":[0.995,0.005],"AN":200,"homozygote_count":[99,0]}}]
chr1:1089099	["C","T"]	[{"key":"non-GTS TDs","value":{"AC":[70,8],"AF":[0.8974358974358975,0.10256410256410256],"AN":78,"homozygote_count":[32,1]}},{"key":"GTS","value":{"AC":[87,5],"AF":[0.9456521739130435,0.05434782608695652],"AN":92,"homozygote_count":[41,0]}},{"key":"healthy family members","value":{"AC":[103,7],"AF":[0.9363636363636364,0.06363636363636363],"AN":110,"homozygote_count":[48,0]}},{"key":"severe GTS","value":{"AC":[72,2],"AF":[0.972972972972973,0.02702702702702703],"AN":74,"homozygote_count":[35,0]}},{"key":"controls","value":{"AC":[192,8],"AF":[0.96,0.04],"AN":200,"homozygote_count":[92,0]}}]
chr1:1089890	["C","T"]	[{"key":"non-GTS TDs","value":{"AC":[72,6],"AF":[0.9230769230769231,0.07692307692307693],"AN":78,"homozygote_count":[33,0]}},{"key":"GTS","value":{"AC":[89,3],"AF":[0.967391304347826,0.03260869565217391],"AN":92,"homozygote_count":[43,0]}},{"key":"healthy family members","value":{"AC":[102,8],"AF":[0.9272727272727272,0.07272727272727272],"AN":110,"homozygote_count":[47,0]}},{"key":"severe GTS","value":{"AC":[70,4],"AF":[0.9459459459459459,0.05405405405405406],"AN":74,"homozygote_count":[33,0]}},{"key":"controls","value":{"AC":[180,20],"AF":[0.9,0.1],"AN":200,"homozygote_count":[81,1]}}]
chr1:1089921	["T","C"]	[{"key":"non-GTS TDs","value":{"AC":[4,74],"AF":[0.05128205128205128,0.9487179487179487],"AN":78,"homozygote_count":[0,35]}},{"key":"GTS","value":{"AC":[6,86],"AF":[0.06521739130434782,0.9347826086956522],"AN":92,"homozygote_count":[0,40]}},{"key":"healthy family members","value":{"AC":[7,103],"AF":[0.06363636363636363,0.9363636363636364],"AN":110,"homozygote_count":[0,48]}},{"key":"severe GTS","value":{"AC":[12,62],"AF":[0.16216216216216217,0.8378378378378378],"AN":74,"homozygote_count":[2,27]}},{"key":"controls","value":{"AC":[18,182],"AF":[0.09,0.91],"AN":200,"homozygote_count":[1,83]}}]
chr1:1090093	["C","G"]	[{"key":"non-GTS TDs","value":{"AC":[78,0],"AF":[1.0,0.0],"AN":78,"homozygote_count":[39,0]}},{"key":"GTS","value":{"AC":[91,1],"AF":[0.9891304347826086,0.010869565217391304],"AN":92,"homozygote_count":[45,0]}},{"key":"healthy family members","value":{"AC":[110,0],"AF":[1.0,0.0],"AN":110,"homozygote_count":[55,0]}},{"key":"severe GTS","value":{"AC":[73,1],"AF":[0.9864864864864865,0.013513513513513514],"AN":74,"homozygote_count":[36,0]}},{"key":"controls","value":{"AC":[196,4],"AF":[0.98,0.02],"AN":200,"homozygote_count":[96,0]}}]
chr1:1090292	["GCA","G"]	[{"key":"non-GTS TDs","value":{"AC":[78,0],"AF":[1.0,0.0],"AN":78,"homozygote_count":[39,0]}},{"key":"GTS","value":{"AC":[92,0],"AF":[1.0,0.0],"AN":92,"homozygote_count":[46,0]}},{"key":"healthy family members","value":{"AC":[110,0],"AF":[1.0,0.0],"AN":110,"homozygote_count":[55,0]}},{"key":"severe GTS","value":{"AC":[72,2],"AF":[0.972972972972973,0.02702702702702703],"AN":74,"homozygote_count":[35,0]}},{"key":"controls","value":{"AC":[195,5],"AF":[0.975,0.025],"AN":200,"homozygote_count":[95,0]}}]
chr1:1090303	["C","A"]	[{"key":"non-GTS TDs","value":{"AC":[76,2],"AF":[0.9743589743589743,0.02564102564102564],"AN":78,"homozygote_count":[37,0]}},{"key":"GTS","value":{"AC":[92,0],"AF":[1.0,0.0],"AN":92,"homozygote_count":[46,0]}},{"key":"healthy family members","value":{"AC":[109,1],"AF":[0.990909090909091,0.00909090909090909],"AN":110,"homozygote_count":[54,0]}},{"key":"severe GTS","value":{"AC":[74,0],"AF":[1.0,0.0],"AN":74,"homozygote_count":[37,0]}},{"key":"controls","value":{"AC":[200,0],"AF":[1.0,0.0],"AN":200,"homozygote_count":[100,0]}}]
chr1:1090745	["C","T"]	[{"key":"non-GTS TDs","value":{"AC":[78,0],"AF":[1.0,0.0],"AN":78,"homozygote_count":[39,0]}},{"key":"GTS","value":{"AC":[92,0],"AF":[1.0,0.0],"AN":92,"homozygote_count":[46,0]}},{"key":"healthy family members","value":{"AC":[110,0],"AF":[1.0,0.0],"AN":110,"homozygote_count":[55,0]}},{"key":"severe GTS","value":{"AC":[73,1],"AF":[0.9864864864864865,0.013513513513513514],"AN":74,"homozygote_count":[36,0]}},{"key":"controls","value":{"AC":[200,0],"AF":[1.0,0.0],"AN":200,"homozygote_count":[100,0]}}]
chr1:1091048	["G","A"]	[{"key":"non-GTS TDs","value":{"AC":[78,0],"AF":[1.0,0.0],"AN":78,"homozygote_count":[39,0]}},{"key":"GTS","value":{"AC":[92,0],"AF":[1.0,0.0],"AN":92,"homozygote_count":[46,0]}},{"key":"healthy family members","value":{"AC":[109,1],"AF":[0.990909090909091,0.00909090909090909],"AN":110,"homozygote_count":[54,0]}},{"key":"severe GTS","value":{"AC":[73,1],"AF":[0.9864864864864865,0.013513513513513514],"AN":74,"homozygote_count":[36,0]}},{"key":"controls","value":{"AC":[194,6],"AF":[0.97,0.03],"AN":200,"homozygote_count":[94,0]}}]
chr1:1091120	["G","T"]	[{"key":"non-GTS TDs","value":{"AC":[78,0],"AF":[1.0,0.0],"AN":78,"homozygote_count":[39,0]}},{"key":"GTS","value":{"AC":[91,1],"AF":[0.9891304347826086,0.010869565217391304],"AN":92,"homozygote_count":[45,0]}},{"key":"healthy family members","value":{"AC":[108,2],"AF":[0.9818181818181818,0.01818181818181818],"AN":110,"homozygote_count":[53,0]}},{"key":"severe GTS","value":{"AC":[74,0],"AF":[1.0,0.0],"AN":74,"homozygote_count":[37,0]}},{"key":"controls","value":{"AC":[199,1],"AF":[0.995,0.005],"AN":200,"homozygote_count":[99,0]}}]
chr1:1091172	["G","A"]	[{"key":"non-GTS TDs","value":{"AC":[78,0],"AF":[1.0,0.0],"AN":78,"homozygote_count":[39,0]}},{"key":"GTS","value":{"AC":[92,0],"AF":[1.0,0.0],"AN":92,"homozygote_count":[46,0]}},{"key":"healthy family members","value":{"AC":[109,1],"AF":[0.990909090909091,0.00909090909090909],"AN":110,"homozygote_count":[54,0]}},{"key":"severe GTS","value":{"AC":[74,0],"AF":[1.0,0.0],"AN":74,"homozygote_count":[37,0]}},{"key":"controls","value":{"AC":[200,0],"AF":[1.0,0.0],"AN":200,"homozygote_count":[100,0]}}]
chr1:1091327	["C","A"]	[{"key":"non-GTS TDs","value":{"AC":[29,49],"AF":[0.3717948717948718,0.6282051282051282],"AN":78,"homozygote_count":[6,16]}},{"key":"GTS","value":{"AC":[27,65],"AF":[0.29347826086956524,0.7065217391304348],"AN":92,"homozygote_count":[1,20]}},{"key":"healthy family members","value":{"AC":[36,74],"AF":[0.32727272727272727,0.6727272727272727],"AN":110,"homozygote_count":[7,26]}},{"key":"severe GTS","value":{"AC":[31,43],"AF":[0.4189189189189189,0.581081081081081],"AN":74,"homozygote_count":[6,12]}},{"key":"controls","value":{"AC":[76,124],"AF":[0.38,0.62],"AN":200,"homozygote_count":[14,38]}}]
chr1:1091402	["GGGGAA","G"]	[{"key":"non-GTS TDs","value":{"AC":[78,0],"AF":[1.0,0.0],"AN":78,"homozygote_count":[39,0]}},{"key":"GTS","value":{"AC":[91,1],"AF":[0.9891304347826086,0.010869565217391304],"AN":92,"homozygote_count":[45,0]}},{"key":"healthy family members","value":{"AC":[110,0],"AF":[1.0,0.0],"AN":110,"homozygote_count":[55,0]}},{"key":"severe GTS","value":{"AC":[73,1],"AF":[0.9864864864864865,0.013513513513513514],"AN":74,"homozygote_count":[36,0]}},{"key":"controls","value":{"AC":[199,1],"AF":[0.995,0.005],"AN":200,"homozygote_count":[99,0]}}]
chr1:1091421	["T","A"]	[{"key":"non-GTS TDs","value":{"AC":[30,48],"AF":[0.38461538461538464,0.6153846153846154],"AN":78,"homozygote_count":[9,18]}},{"key":"GTS","value":{"AC":[29,63],"AF":[0.31521739130434784,0.6847826086956522],"AN":92,"homozygote_count":[3,20]}},{"key":"healthy family members","value":{"AC":[36,74],"AF":[0.32727272727272727,0.6727272727272727],"AN":110,"homozygote_count":[7,26]}},{"key":"severe GTS","value":{"AC":[29,45],"AF":[0.3918918918918919,0.6081081081081081],"AN":74,"homozygote_count":[4,12]}},{"key":"controls","value":{"AC":[71,129],"AF":[0.355,0.645],"AN":200,"homozygote_count":[14,43]}}]
chr1:1091930	["AAG","A"]	[{"key":"non-GTS TDs","value":{"AC":[73,5],"AF":[0.9358974358974359,0.0641025641025641],"AN":78,"homozygote_count":[34,0]}},{"key":"GTS","value":{"AC":[90,2],"AF":[0.9782608695652174,0.021739130434782608],"AN":92,"homozygote_count":[44,0]}},{"key":"healthy family members","value":{"AC":[103,7],"AF":[0.9363636363636364,0.06363636363636363],"AN":110,"homozygote_count":[48,0]}},{"key":"severe GTS","value":{"AC":[71,3],"AF":[0.9594594594594594,0.04054054054054054],"AN":74,"homozygote_count":[34,0]}},{"key":"controls","value":{"AC":[188,12],"AF":[0.94,0.06],"AN":200,"homozygote_count":[88,0]}}]
chr1:1091986	["C","T"]	[{"key":"non-GTS TDs","value":{"AC":[78,0],"AF":[1.0,0.0],"AN":78,"homozygote_count":[39,0]}},{"key":"GTS","value":{"AC":[92,0],"AF":[1.0,0.0],"AN":92,"homozygote_count":[46,0]}},{"key":"healthy family members","value":{"AC":[108,2],"AF":[0.9818181818181818,0.01818181818181818],"AN":110,"homozygote_count":[53,0]}},{"key":"severe GTS","value":{"AC":[74,0],"AF":[1.0,0.0],"AN":74,"homozygote_count":[37,0]}},{"key":"controls","value":{"AC":[196,4],"AF":[0.98,0.02],"AN":200,"homozygote_count":[96,0]}}]
chr1:1092165	["C","A"]	[{"key":"non-GTS TDs","value":{"AC":[78,0],"AF":[1.0,0.0],"AN":78,"homozygote_count":[39,0]}},{"key":"GTS","value":{"AC":[91,1],"AF":[0.9891304347826086,0.010869565217391304],"AN":92,"homozygote_count":[45,0]}},{"key":"healthy family members","value":{"AC":[107,3],"AF":[0.9727272727272728,0.02727272727272727],"AN":110,"homozygote_count":[52,0]}},{"key":"severe GTS","value":{"AC":[73,1],"AF":[0.9864864864864865,0.013513513513513514],"AN":74,"homozygote_count":[36,0]}},{"key":"controls","value":{"AC":[198,2],"AF":[0.99,0.01],"AN":200,"homozygote_count":[98,0]}}]
chr1:1092175	["G","A"]	[{"key":"non-GTS TDs","value":{"AC":[78,0],"AF":[1.0,0.0],"AN":78,"homozygote_count":[39,0]}},{"key":"GTS","value":{"AC":[92,0],"AF":[1.0,0.0],"AN":92,"homozygote_count":[46,0]}},{"key":"healthy family members","value":{"AC":[109,1],"AF":[0.990909090909091,0.00909090909090909],"AN":110,"homozygote_count":[54,0]}},{"key":"severe GTS","value":{"AC":[73,1],"AF":[0.9864864864864865,0.013513513513513514],"AN":74,"homozygote_count":[36,0]}},{"key":"controls","value":{"AC":[200,0],"AF":[1.0,0.0],"AN":200,"homozygote_count":[100,0]}}]
chr1:1092440	["C","T"]	[{"key":"non-GTS TDs","value":{"AC":[73,5],"AF":[0.9358974358974359,0.0641025641025641],"AN":78,"homozygote_count":[34,0]}},{"key":"GTS","value":{"AC":[89,3],"AF":[0.967391304347826,0.03260869565217391],"AN":92,"homozygote_count":[43,0]}},{"key":"healthy family members","value":{"AC":[102,8],"AF":[0.9272727272727272,0.07272727272727272],"AN":110,"homozygote_count":[47,0]}},{"key":"severe GTS","value":{"AC":[71,3],"AF":[0.9594594594594594,0.04054054054054054],"AN":74,"homozygote_count":[34,0]}},{"key":"controls","value":{"AC":[188,12],"AF":[0.94,0.06],"AN":200,"homozygote_count":[88,0]}}]
chr1:1092465	["T","G"]	[{"key":"non-GTS TDs","value":{"AC":[56,22],"AF":[0.717948717948718,0.28205128205128205],"AN":78,"homozygote_count":[22,5]}},{"key":"GTS","value":{"AC":[80,12],"AF":[0.8695652173913043,0.13043478260869565],"AN":92,"homozygote_count":[34,0]}},{"key":"healthy family members","value":{"AC":[90,20],"AF":[0.8181818181818182,0.18181818181818182],"AN":110,"homozygote_count":[37,2]}},{"key":"severe GTS","value":{"AC":[66,8],"AF":[0.8918918918918919,0.10810810810810811],"AN":74,"homozygote_count":[29,0]}},{"key":"controls","value":{"AC":[170,30],"AF":[0.85,0.15],"AN":200,"homozygote_count":[72,2]}}]
chr1:1092466	["T","C"]	[{"key":"non-GTS TDs","value":{"AC":[56,22],"AF":[0.717948717948718,0.28205128205128205],"AN":78,"homozygote_count":[22,5]}},{"key":"GTS","value":{"AC":[80,12],"AF":[0.8695652173913043,0.13043478260869565],"AN":92,"homozygote_count":[34,0]}},{"key":"healthy family members","value":{"AC":[90,20],"AF":[0.8181818181818182,0.18181818181818182],"AN":110,"homozygote_count":[37,2]}},{"key":"severe GTS","value":{"AC":[66,8],"AF":[0.8918918918918919,0.10810810810810811],"AN":74,"homozygote_count":[29,0]}},{"key":"controls","value":{"AC":[170,30],"AF":[0.85,0.15],"AN":200,"homozygote_count":[72,2]}}]
chr1:1092508	["C","T"]	[{"key":"non-GTS TDs","value":{"AC":[74,4],"AF":[0.9487179487179487,0.05128205128205128],"AN":78,"homozygote_count":[35,0]}},{"key":"GTS","value":{"AC":[88,4],"AF":[0.9565217391304348,0.043478260869565216],"AN":92,"homozygote_count":[42,0]}},{"key":"healthy family members","value":{"AC":[103,7],"AF":[0.9363636363636364,0.06363636363636363],"AN":110,"homozygote_count":[48,0]}},{"key":"severe GTS","value":{"AC":[71,3],"AF":[0.9594594594594594,0.04054054054054054],"AN":74,"homozygote_count":[34,0]}},{"key":"controls","value":{"AC":[196,4],"AF":[0.98,0.02],"AN":200,"homozygote_count":[96,0]}}]
chr1:1093116	["TCA","T"]	[{"key":"non-GTS TDs","value":{"AC":[78,0],"AF":[1.0,0.0],"AN":78,"homozygote_count":[39,0]}},{"key":"GTS","value":{"AC":[92,0],"AF":[1.0,0.0],"AN":92,"homozygote_count":[46,0]}},{"key":"healthy family members","value":{"AC":[110,0],"AF":[1.0,0.0],"AN":110,"homozygote_count":[55,0]}},{"key":"severe GTS","value":{"AC":[73,1],"AF":[0.9864864864864865,0.013513513513513514],"AN":74,"homozygote_count":[36,0]}},{"key":"controls","value":{"AC":[200,0],"AF":[1.0,0.0],"AN":200,"homozygote_count":[100,0]}}]
chr1:1100340	["G","A"]	[{"key":"non-GTS TDs","value":{"AC":[76,2],"AF":[0.9743589743589743,0.02564102564102564],"AN":78,"homozygote_count":[37,0]}},{"key":"GTS","value":{"AC":[92,0],"AF":[1.0,0.0],"AN":92,"homozygote_count":[46,0]}},{"key":"healthy family members","value":{"AC":[109,1],"AF":[0.990909090909091,0.00909090909090909],"AN":110,"homozygote_count":[54,0]}},{"key":"severe GTS","value":{"AC":[72,2],"AF":[0.972972972972973,0.02702702702702703],"AN":74,"homozygote_count":[35,0]}},{"key":"controls","value":{"AC":[199,1],"AF":[0.995,0.005],"AN":200,"homozygote_count":[99,0]}}]
chr1:1104646	["T","C"]	[{"key":"non-GTS TDs","value":{"AC":[55,23],"AF":[0.7051282051282052,0.2948717948717949],"AN":78,"homozygote_count":[21,5]}},{"key":"GTS","value":{"AC":[82,10],"AF":[0.8913043478260869,0.10869565217391304],"AN":92,"homozygote_count":[36,0]}},{"key":"healthy family members","value":{"AC":[93,17],"AF":[0.8454545454545455,0.15454545454545454],"AN":110,"homozygote_count":[39,1]}},{"key":"severe GTS","value":{"AC":[67,7],"AF":[0.9054054054054054,0.0945945945945946],"AN":74,"homozygote_count":[30,0]}},{"key":"controls","value":{"AC":[170,30],"AF":[0.85,0.15],"AN":200,"homozygote_count":[71,1]}}]
chr1:1105560	["A","C"]	[{"key":"non-GTS TDs","value":{"AC":[55,23],"AF":[0.7051282051282052,0.2948717948717949],"AN":78,"homozygote_count":[21,5]}},{"key":"GTS","value":{"AC":[82,10],"AF":[0.8913043478260869,0.10869565217391304],"AN":92,"homozygote_count":[36,0]}},{"key":"healthy family members","value":{"AC":[93,17],"AF":[0.8454545454545455,0.15454545454545454],"AN":110,"homozygote_count":[39,1]}},{"key":"severe GTS","value":{"AC":[67,7],"AF":[0.9054054054054054,0.0945945945945946],"AN":74,"homozygote_count":[30,0]}},{"key":"controls","value":{"AC":[170,30],"AF":[0.85,0.15],"AN":200,"homozygote_count":[71,1]}}]
chr1:1110592	["G","A"]	[{"key":"non-GTS TDs","value":{"AC":[78,0],"AF":[1.0,0.0],"AN":78,"homozygote_count":[39,0]}},{"key":"GTS","value":{"AC":[92,0],"AF":[1.0,0.0],"AN":92,"homozygote_count":[46,0]}},{"key":"healthy family members","value":{"AC":[110,0],"AF":[1.0,0.0],"AN":110,"homozygote_count":[55,0]}},{"key":"severe GTS","value":{"AC":[73,1],"AF":[0.9864864864864865,0.013513513513513514],"AN":74,"homozygote_count":[36,0]}},{"key":"controls","value":{"AC":[199,1],"AF":[0.995,0.005],"AN":200,"homozygote_count":[99,0]}}]
chr1:1110693	["C","A"]	[{"key":"non-GTS TDs","value":{"AC":[55,23],"AF":[0.7051282051282052,0.2948717948717949],"AN":78,"homozygote_count":[21,5]}},{"key":"GTS","value":{"AC":[82,10],"AF":[0.8913043478260869,0.10869565217391304],"AN":92,"homozygote_count":[36,0]}},{"key":"healthy family members","value":{"AC":[93,17],"AF":[0.8454545454545455,0.15454545454545454],"AN":110,"homozygote_count":[39,1]}},{"key":"severe GTS","value":{"AC":[67,7],"AF":[0.9054054054054054,0.0945945945945946],"AN":74,"homozygote_count":[30,0]}},{"key":"controls","value":{"AC":[170,30],"AF":[0.85,0.15],"AN":200,"homozygote_count":[71,1]}}]
chr1:1110782	["A","G"]	[{"key":"non-GTS TDs","value":{"AC":[68,10],"AF":[0.8717948717948718,0.1282051282051282],"AN":78,"homozygote_count":[30,1]}},{"key":"GTS","value":{"AC":[87,5],"AF":[0.9456521739130435,0.05434782608695652],"AN":92,"homozygote_count":[41,0]}},{"key":"healthy family members","value":{"AC":[103,7],"AF":[0.9363636363636364,0.06363636363636363],"AN":110,"homozygote_count":[48,0]}},{"key":"severe GTS","value":{"AC":[72,2],"AF":[0.972972972972973,0.02702702702702703],"AN":74,"homozygote_count":[35,0]}},{"key":"controls","value":{"AC":[193,7],"AF":[0.965,0.035],"AN":200,"homozygote_count":[93,0]}}]
chr1:1110784	["C","T"]	[{"key":"non-GTS TDs","value":{"AC":[55,23],"AF":[0.7051282051282052,0.2948717948717949],"AN":78,"homozygote_count":[21,5]}},{"key":"GTS","value":{"AC":[82,10],"AF":[0.8913043478260869,0.10869565217391304],"AN":92,"homozygote_count":[36,0]}},{"key":"healthy family members","value":{"AC":[93,17],"AF":[0.8454545454545455,0.15454545454545454],"AN":110,"homozygote_count":[39,1]}},{"key":"severe GTS","value":{"AC":[67,7],"AF":[0.9054054054054054,0.0945945945945946],"AN":74,"homozygote_count":[30,0]}},{"key":"controls","value":{"AC":[170,30],"AF":[0.85,0.15],"AN":200,"homozygote_count":[71,1]}}]
chr1:1111648	["A","G"]	[{"key":"non-GTS TDs","value":{"AC":[73,5],"AF":[0.9358974358974359,0.0641025641025641],"AN":78,"homozygote_count":[34,0]}},{"key":"GTS","value":{"AC":[88,4],"AF":[0.9565217391304348,0.043478260869565216],"AN":92,"homozygote_count":[42,0]}},{"key":"healthy family members","value":{"AC":[105,5],"AF":[0.9545454545454546,0.045454545454545456],"AN":110,"homozygote_count":[50,0]}},{"key":"severe GTS","value":{"AC":[70,4],"AF":[0.9459459459459459,0.05405405405405406],"AN":74,"homozygote_count":[34,1]}},{"key":"controls","value":{"AC":[193,7],"AF":[0.965,0.035],"AN":200,"homozygote_count":[93,0]}}]
chr1:1111749	["C","G"]	[{"key":"non-GTS TDs","value":{"AC":[76,2],"AF":[0.9743589743589743,0.02564102564102564],"AN":78,"homozygote_count":[37,0]}},{"key":"GTS","value":{"AC":[92,0],"AF":[1.0,0.0],"AN":92,"homozygote_count":[46,0]}},{"key":"healthy family members","value":{"AC":[109,1],"AF":[0.990909090909091,0.00909090909090909],"AN":110,"homozygote_count":[54,0]}},{"key":"severe GTS","value":{"AC":[74,0],"AF":[1.0,0.0],"AN":74,"homozygote_count":[37,0]}},{"key":"controls","value":{"AC":[200,0],"AF":[1.0,0.0],"AN":200,"homozygote_count":[100,0]}}]
chr1:1111886	["G","T"]	[{"key":"non-GTS TDs","value":{"AC":[78,0],"AF":[1.0,0.0],"AN":78,"homozygote_count":[39,0]}},{"key":"GTS","value":{"AC":[89,3],"AF":[0.967391304347826,0.03260869565217391],"AN":92,"homozygote_count":[43,0]}},{"key":"healthy family members","value":{"AC":[106,4],"AF":[0.9636363636363636,0.03636363636363636],"AN":110,"homozygote_count":[51,0]}},{"key":"severe GTS","value":{"AC":[72,2],"AF":[0.972972972972973,0.02702702702702703],"AN":74,"homozygote_count":[35,0]}},{"key":"controls","value":{"AC":[195,5],"AF":[0.975,0.025],"AN":200,"homozygote_count":[95,0]}}]
chr1:1111994	["T","A"]	[{"key":"non-GTS TDs","value":{"AC":[54,24],"AF":[0.6923076923076923,0.3076923076923077],"AN":78,"homozygote_count":[21,6]}},{"key":"GTS","value":{"AC":[81,11],"AF":[0.8804347826086957,0.11956521739130435],"AN":92,"homozygote_count":[36,1]}},{"key":"healthy family members","value":{"AC":[92,18],"AF":[0.8363636363636363,0.16363636363636364],"AN":110,"homozygote_count":[39,2]}},{"key":"severe GTS","value":{"AC":[68,6],"AF":[0.918918918918919,0.08108108108108109],"AN":74,"homozygote_count":[31,0]}},{"key":"controls","value":{"AC":[170,30],"AF":[0.85,0.15],"AN":200,"homozygote_count":[71,1]}}]
chr1:1112601	["G","A"]	[{"key":"non-GTS TDs","value":{"AC":[65,13],"AF":[0.8333333333333334,0.16666666666666666],"AN":78,"homozygote_count":[27,1]}},{"key":"GTS","value":{"AC":[72,20],"AF":[0.782608695652174,0.21739130434782608],"AN":92,"homozygote_count":[28,2]}},{"key":"healthy family members","value":{"AC":[81,29],"AF":[0.7363636363636363,0.2636363636363636],"AN":110,"homozygote_count":[30,4]}},{"key":"severe GTS","value":{"AC":[53,21],"AF":[0.7162162162162162,0.28378378378378377],"AN":74,"homozygote_count":[17,1]}},{"key":"controls","value":{"AC":[157,43],"AF":[0.785,0.215],"AN":200,"homozygote_count":[64,7]}}]
chr1:1113344	["A","C"]	[{"key":"non-GTS TDs","value":{"AC":[68,10],"AF":[0.8717948717948718,0.1282051282051282],"AN":78,"homozygote_count":[30,1]}},{"key":"GTS","value":{"AC":[87,5],"AF":[0.9456521739130435,0.05434782608695652],"AN":92,"homozygote_count":[41,0]}},{"key":"healthy family members","value":{"AC":[103,7],"AF":[0.9363636363636364,0.06363636363636363],"AN":110,"homozygote_count":[48,0]}},{"key":"severe GTS","value":{"AC":[72,2],"AF":[0.972972972972973,0.02702702702702703],"AN":74,"homozygote_count":[35,0]}},{"key":"controls","value":{"AC":[193,7],"AF":[0.965,0.035],"AN":200,"homozygote_count":[93,0]}}]
chr1:1113534	["T","C"]	[{"key":"non-GTS TDs","value":{"AC":[78,0],"AF":[1.0,0.0],"AN":78,"homozygote_count":[39,0]}},{"key":"GTS","value":{"AC":[92,0],"AF":[1.0,0.0],"AN":92,"homozygote_count":[46,0]}},{"key":"healthy family members","value":{"AC":[110,0],"AF":[1.0,0.0],"AN":110,"homozygote_count":[55,0]}},{"key":"severe GTS","value":{"AC":[72,2],"AF":[0.972972972972973,0.02702702702702703],"AN":74,"homozygote_count":[35,0]}},{"key":"controls","value":{"AC":[199,1],"AF":[0.995,0.005],"AN":200,"homozygote_count":[99,0]}}]
chr1:1113575	["A","G"]	[{"key":"non-GTS TDs","value":{"AC":[65,13],"AF":[0.8333333333333334,0.16666666666666666],"AN":78,"homozygote_count":[27,1]}},{"key":"GTS","value":{"AC":[87,5],"AF":[0.9456521739130435,0.05434782608695652],"AN":92,"homozygote_count":[41,0]}},{"key":"healthy family members","value":{"AC":[100,10],"AF":[0.9090909090909091,0.09090909090909091],"AN":110,"homozygote_count":[45,0]}},{"key":"severe GTS","value":{"AC":[71,3],"AF":[0.9594594594594594,0.04054054054054054],"AN":74,"homozygote_count":[34,0]}},{"key":"controls","value":{"AC":[179,21],"AF":[0.895,0.105],"AN":200,"homozygote_count":[80,1]}}]
chr1:1114570	["A","G"]	[{"key":"non-GTS TDs","value":{"AC":[54,24],"AF":[0.6923076923076923,0.3076923076923077],"AN":78,"homozygote_count":[21,6]}},{"key":"GTS","value":{"AC":[81,11],"AF":[0.8804347826086957,0.11956521739130435],"AN":92,"homozygote_count":[36,1]}},{"key":"healthy family members","value":{"AC":[92,18],"AF":[0.8363636363636363,0.16363636363636364],"AN":110,"homozygote_count":[39,2]}},{"key":"severe GTS","value":{"AC":[67,7],"AF":[0.9054054054054054,0.0945945945945946],"AN":74,"homozygote_count":[30,0]}},{"key":"controls","value":{"AC":[170,30],"AF":[0.85,0.15],"AN":200,"homozygote_count":[71,1]}}]
chr1:1114769	["G","A"]	[{"key":"non-GTS TDs","value":{"AC":[68,10],"AF":[0.8717948717948718,0.1282051282051282],"AN":78,"homozygote_count":[30,1]}},{"key":"GTS","value":{"AC":[87,5],"AF":[0.9456521739130435,0.05434782608695652],"AN":92,"homozygote_count":[41,0]}},{"key":"healthy family members","value":{"AC":[103,7],"AF":[0.9363636363636364,0.06363636363636363],"AN":110,"homozygote_count":[48,0]}},{"key":"severe GTS","value":{"AC":[72,2],"AF":[0.972972972972973,0.02702702702702703],"AN":74,"homozygote_count":[35,0]}},{"key":"controls","value":{"AC":[193,7],"AF":[0.965,0.035],"AN":200,"homozygote_count":[93,0]}}]
chr1:1115166	["G","GT"]	[{"key":"non-GTS TDs","value":{"AC":[68,10],"AF":[0.8717948717948718,0.1282051282051282],"AN":78,"homozygote_count":[30,1]}},{"key":"GTS","value":{"AC":[87,5],"AF":[0.9456521739130435,0.05434782608695652],"AN":92,"homozygote_count":[41,0]}},{"key":"healthy family members","value":{"AC":[103,7],"AF":[0.9363636363636364,0.06363636363636363],"AN":110,"homozygote_count":[48,0]}},{"key":"severe GTS","value":{"AC":[72,2],"AF":[0.972972972972973,0.02702702702702703],"AN":74,"homozygote_count":[35,0]}},{"key":"controls","value":{"AC":[193,7],"AF":[0.965,0.035],"AN":200,"homozygote_count":[93,0]}}]
chr1:1115274	["C","CA"]	[{"key":"non-GTS TDs","value":{"AC":[54,24],"AF":[0.6923076923076923,0.3076923076923077],"AN":78,"homozygote_count":[21,6]}},{"key":"GTS","value":{"AC":[81,11],"AF":[0.8804347826086957,0.11956521739130435],"AN":92,"homozygote_count":[36,1]}},{"key":"healthy family members","value":{"AC":[92,18],"AF":[0.8363636363636363,0.16363636363636364],"AN":110,"homozygote_count":[39,2]}},{"key":"severe GTS","value":{"AC":[67,7],"AF":[0.9054054054054054,0.0945945945945946],"AN":74,"homozygote_count":[30,0]}},{"key":"controls","value":{"AC":[170,30],"AF":[0.85,0.15],"AN":200,"homozygote_count":[71,1]}}]
chr1:1115321	["G","C"]	[{"key":"non-GTS TDs","value":{"AC":[68,10],"AF":[0.8717948717948718,0.1282051282051282],"AN":78,"homozygote_count":[30,1]}},{"key":"GTS","value":{"AC":[87,5],"AF":[0.9456521739130435,0.05434782608695652],"AN":92,"homozygote_count":[41,0]}},{"key":"healthy family members","value":{"AC":[103,7],"AF":[0.9363636363636364,0.06363636363636363],"AN":110,"homozygote_count":[48,0]}},{"key":"severe GTS","value":{"AC":[72,2],"AF":[0.972972972972973,0.02702702702702703],"AN":74,"homozygote_count":[35,0]}},{"key":"controls","value":{"AC":[194,6],"AF":[0.97,0.03],"AN":200,"homozygote_count":[94,0]}}]
chr1:1116304	["A","C"]	[{"key":"non-GTS TDs","value":{"AC":[68,10],"AF":[0.8717948717948718,0.1282051282051282],"AN":78,"homozygote_count":[30,1]}},{"key":"GTS","value":{"AC":[87,5],"AF":[0.9456521739130435,0.05434782608695652],"AN":92,"homozygote_count":[41,0]}},{"key":"healthy family members","value":{"AC":[103,7],"AF":[0.9363636363636364,0.06363636363636363],"AN":110,"homozygote_count":[48,0]}},{"key":"severe GTS","value":{"AC":[72,2],"AF":[0.972972972972973,0.02702702702702703],"AN":74,"homozygote_count":[35,0]}},{"key":"controls","value":{"AC":[193,7],"AF":[0.965,0.035],"AN":200,"homozygote_count":[93,0]}}]
chr1:1116728	["A","G"]	[{"key":"non-GTS TDs","value":{"AC":[68,10],"AF":[0.8717948717948718,0.1282051282051282],"AN":78,"homozygote_count":[30,1]}},{"key":"GTS","value":{"AC":[87,5],"AF":[0.9456521739130435,0.05434782608695652],"AN":92,"homozygote_count":[41,0]}},{"key":"healthy family members","value":{"AC":[103,7],"AF":[0.9363636363636364,0.06363636363636363],"AN":110,"homozygote_count":[48,0]}},{"key":"severe GTS","value":{"AC":[72,2],"AF":[0.972972972972973,0.02702702702702703],"AN":74,"homozygote_count":[35,0]}},{"key":"controls","value":{"AC":[193,7],"AF":[0.965,0.035],"AN":200,"homozygote_count":[93,0]}}]
chr1:1117566	["G","T"]	[{"key":"non-GTS TDs","value":{"AC":[65,13],"AF":[0.8333333333333334,0.16666666666666666],"AN":78,"homozygote_count":[27,1]}},{"key":"GTS","value":{"AC":[87,5],"AF":[0.9456521739130435,0.05434782608695652],"AN":92,"homozygote_count":[41,0]}},{"key":"healthy family members","value":{"AC":[100,10],"AF":[0.9090909090909091,0.09090909090909091],"AN":110,"homozygote_count":[45,0]}},{"key":"severe GTS","value":{"AC":[69,5],"AF":[0.9324324324324325,0.06756756756756757],"AN":74,"homozygote_count":[32,0]}},{"key":"controls","value":{"AC":[177,23],"AF":[0.885,0.115],"AN":200,"homozygote_count":[78,1]}}]
chr1:1118072	["G","A"]	[{"key":"non-GTS TDs","value":{"AC":[65,13],"AF":[0.8333333333333334,0.16666666666666666],"AN":78,"homozygote_count":[27,1]}},{"key":"GTS","value":{"AC":[87,5],"AF":[0.9456521739130435,0.05434782608695652],"AN":92,"homozygote_count":[41,0]}},{"key":"healthy family members","value":{"AC":[100,10],"AF":[0.9090909090909091,0.09090909090909091],"AN":110,"homozygote_count":[45,0]}},{"key":"severe GTS","value":{"AC":[69,5],"AF":[0.9324324324324325,0.06756756756756757],"AN":74,"homozygote_count":[32,0]}},{"key":"controls","value":{"AC":[177,23],"AF":[0.885,0.115],"AN":200,"homozygote_count":[78,1]}}]
chr1:1118290	["G","A"]	[{"key":"non-GTS TDs","value":{"AC":[54,24],"AF":[0.6923076923076923,0.3076923076923077],"AN":78,"homozygote_count":[21,6]}},{"key":"GTS","value":{"AC":[81,11],"AF":[0.8804347826086957,0.11956521739130435],"AN":92,"homozygote_count":[36,1]}},{"key":"healthy family members","value":{"AC":[92,18],"AF":[0.8363636363636363,0.16363636363636364],"AN":110,"homozygote_count":[39,2]}},{"key":"severe GTS","value":{"AC":[67,7],"AF":[0.9054054054054054,0.0945945945945946],"AN":74,"homozygote_count":[30,0]}},{"key":"controls","value":{"AC":[170,30],"AF":[0.85,0.15],"AN":200,"homozygote_count":[71,1]}}]
chr1:1118344	["A","G"]	[{"key":"non-GTS TDs","value":{"AC":[54,24],"AF":[0.6923076923076923,0.3076923076923077],"AN":78,"homozygote_count":[21,6]}},{"key":"GTS","value":{"AC":[81,11],"AF":[0.8804347826086957,0.11956521739130435],"AN":92,"homozygote_count":[36,1]}},{"key":"healthy family members","value":{"AC":[92,18],"AF":[0.8363636363636363,0.16363636363636364],"AN":110,"homozygote_count":[39,2]}},{"key":"severe GTS","value":{"AC":[67,7],"AF":[0.9054054054054054,0.0945945945945946],"AN":74,"homozygote_count":[30,0]}},{"key":"controls","value":{"AC":[170,30],"AF":[0.85,0.15],"AN":200,"homozygote_count":[71,1]}}]
chr1:1118447	["T","TG"]	[{"key":"non-GTS TDs","value":{"AC":[65,13],"AF":[0.8333333333333334,0.16666666666666666],"AN":78,"homozygote_count":[27,1]}},{"key":"GTS","value":{"AC":[87,5],"AF":[0.9456521739130435,0.05434782608695652],"AN":92,"homozygote_count":[41,0]}},{"key":"healthy family members","value":{"AC":[100,10],"AF":[0.9090909090909091,0.09090909090909091],"AN":110,"homozygote_count":[45,0]}},{"key":"severe GTS","value":{"AC":[69,5],"AF":[0.9324324324324325,0.06756756756756757],"AN":74,"homozygote_count":[32,0]}},{"key":"controls","value":{"AC":[177,23],"AF":[0.885,0.115],"AN":200,"homozygote_count":[78,1]}}]
chr1:1118491	["T","C"]	[{"key":"non-GTS TDs","value":{"AC":[67,11],"AF":[0.8589743589743589,0.14102564102564102],"AN":78,"homozygote_count":[29,1]}},{"key":"GTS","value":{"AC":[86,6],"AF":[0.9347826086956522,0.06521739130434782],"AN":92,"homozygote_count":[41,1]}},{"key":"healthy family members","value":{"AC":[102,8],"AF":[0.9272727272727272,0.07272727272727272],"AN":110,"homozygote_count":[47,0]}},{"key":"severe GTS","value":{"AC":[72,2],"AF":[0.972972972972973,0.02702702702702703],"AN":74,"homozygote_count":[35,0]}},{"key":"controls","value":{"AC":[193,7],"AF":[0.965,0.035],"AN":200,"homozygote_count":[93,0]}}]
chr1:1118696	["C","T"]	[{"key":"non-GTS TDs","value":{"AC":[54,24],"AF":[0.6923076923076923,0.3076923076923077],"AN":78,"homozygote_count":[21,6]}},{"key":"GTS","value":{"AC":[81,11],"AF":[0.8804347826086957,0.11956521739130435],"AN":92,"homozygote_count":[36,1]}},{"key":"healthy family members","value":{"AC":[92,18],"AF":[0.8363636363636363,0.16363636363636364],"AN":110,"homozygote_count":[39,2]}},{"key":"severe GTS","value":{"AC":[67,7],"AF":[0.9054054054054054,0.0945945945945946],"AN":74,"homozygote_count":[30,0]}},{"key":"controls","value":{"AC":[170,30],"AF":[0.85,0.15],"AN":200,"homozygote_count":[71,1]}}]
chr1:1118711	["C","T"]	[{"key":"non-GTS TDs","value":{"AC":[77,1],"AF":[0.9871794871794872,0.01282051282051282],"AN":78,"homozygote_count":[38,0]}},{"key":"GTS","value":{"AC":[91,1],"AF":[0.9891304347826086,0.010869565217391304],"AN":92,"homozygote_count":[45,0]}},{"key":"healthy family members","value":{"AC":[107,3],"AF":[0.9727272727272728,0.02727272727272727],"AN":110,"homozygote_count":[52,0]}},{"key":"severe GTS","value":{"AC":[74,0],"AF":[1.0,0.0],"AN":74,"homozygote_count":[37,0]}},{"key":"controls","value":{"AC":[198,2],"AF":[0.99,0.01],"AN":200,"homozygote_count":[98,0]}}]
chr1:1118777	["T","C"]	[{"key":"non-GTS TDs","value":{"AC":[67,11],"AF":[0.8589743589743589,0.14102564102564102],"AN":78,"homozygote_count":[29,1]}},{"key":"GTS","value":{"AC":[86,6],"AF":[0.9347826086956522,0.06521739130434782],"AN":92,"homozygote_count":[41,1]}},{"key":"healthy family members","value":{"AC":[102,8],"AF":[0.9272727272727272,0.07272727272727272],"AN":110,"homozygote_count":[47,0]}},{"key":"severe GTS","value":{"AC":[72,2],"AF":[0.972972972972973,0.02702702702702703],"AN":74,"homozygote_count":[35,0]}},{"key":"controls","value":{"AC":[193,7],"AF":[0.965,0.035],"AN":200,"homozygote_count":[93,0]}}]
chr1:1118779	["C","T"]	[{"key":"non-GTS TDs","value":{"AC":[67,11],"AF":[0.8589743589743589,0.14102564102564102],"AN":78,"homozygote_count":[29,1]}},{"key":"GTS","value":{"AC":[86,6],"AF":[0.9347826086956522,0.06521739130434782],"AN":92,"homozygote_count":[41,1]}},{"key":"healthy family members","value":{"AC":[102,8],"AF":[0.9272727272727272,0.07272727272727272],"AN":110,"homozygote_count":[47,0]}},{"key":"severe GTS","value":{"AC":[72,2],"AF":[0.972972972972973,0.02702702702702703],"AN":74,"homozygote_count":[35,0]}},{"key":"controls","value":{"AC":[193,7],"AF":[0.965,0.035],"AN":200,"homozygote_count":[93,0]}}]
chr1:1118832	["C","T"]	[{"key":"non-GTS TDs","value":{"AC":[67,11],"AF":[0.8589743589743589,0.14102564102564102],"AN":78,"homozygote_count":[29,1]}},{"key":"GTS","value":{"AC":[86,6],"AF":[0.9347826086956522,0.06521739130434782],"AN":92,"homozygote_count":[41,1]}},{"key":"healthy family members","value":{"AC":[102,8],"AF":[0.9272727272727272,0.07272727272727272],"AN":110,"homozygote_count":[47,0]}},{"key":"severe GTS","value":{"AC":[72,2],"AF":[0.972972972972973,0.02702702702702703],"AN":74,"homozygote_count":[35,0]}},{"key":"controls","value":{"AC":[193,7],"AF":[0.965,0.035],"AN":200,"homozygote_count":[93,0]}}]
chr1:1118835	["A","G"]	[{"key":"non-GTS TDs","value":{"AC":[67,11],"AF":[0.8589743589743589,0.14102564102564102],"AN":78,"homozygote_count":[29,1]}},{"key":"GTS","value":{"AC":[86,6],"AF":[0.9347826086956522,0.06521739130434782],"AN":92,"homozygote_count":[41,1]}},{"key":"healthy family members","value":{"AC":[102,8],"AF":[0.9272727272727272,0.07272727272727272],"AN":110,"homozygote_count":[47,0]}},{"key":"severe GTS","value":{"AC":[72,2],"AF":[0.972972972972973,0.02702702702702703],"AN":74,"homozygote_count":[35,0]}},{"key":"controls","value":{"AC":[193,7],"AF":[0.965,0.035],"AN":200,"homozygote_count":[93,0]}}]
chr1:1119172	["G","A"]	[{"key":"non-GTS TDs","value":{"AC":[65,13],"AF":[0.8333333333333334,0.16666666666666666],"AN":78,"homozygote_count":[27,1]}},{"key":"GTS","value":{"AC":[87,5],"AF":[0.9456521739130435,0.05434782608695652],"AN":92,"homozygote_count":[41,0]}},{"key":"healthy family members","value":{"AC":[100,10],"AF":[0.9090909090909091,0.09090909090909091],"AN":110,"homozygote_count":[45,0]}},{"key":"severe GTS","value":{"AC":[69,5],"AF":[0.9324324324324325,0.06756756756756757],"AN":74,"homozygote_count":[32,0]}},{"key":"controls","value":{"AC":[179,21],"AF":[0.895,0.105],"AN":200,"homozygote_count":[80,1]}}]
chr1:1119199	["T","C"]	[{"key":"non-GTS TDs","value":{"AC":[78,0],"AF":[1.0,0.0],"AN":78,"homozygote_count":[39,0]}},{"key":"GTS","value":{"AC":[92,0],"AF":[1.0,0.0],"AN":92,"homozygote_count":[46,0]}},{"key":"healthy family members","value":{"AC":[110,0],"AF":[1.0,0.0],"AN":110,"homozygote_count":[55,0]}},{"key":"severe GTS","value":{"AC":[73,1],"AF":[0.9864864864864865,0.013513513513513514],"AN":74,"homozygote_count":[36,0]}},{"key":"controls","value":{"AC":[200,0],"AF":[1.0,0.0],"AN":200,"homozygote_count":[100,0]}}]
chr1:1119363	["C","G"]	[{"key":"non-GTS TDs","value":{"AC":[67,11],"AF":[0.8589743589743589,0.14102564102564102],"AN":78,"homozygote_count":[29,1]}},{"key":"GTS","value":{"AC":[86,6],"AF":[0.9347826086956522,0.06521739130434782],"AN":92,"homozygote_count":[41,1]}},{"key":"healthy family members","value":{"AC":[102,8],"AF":[0.9272727272727272,0.07272727272727272],"AN":110,"homozygote_count":[47,0]}},{"key":"severe GTS","value":{"AC":[72,2],"AF":[0.972972972972973,0.02702702702702703],"AN":74,"homozygote_count":[35,0]}},{"key":"controls","value":{"AC":[193,7],"AF":[0.965,0.035],"AN":200,"homozygote_count":[93,0]}}]
chr1:1120062	["A","G"]	[{"key":"non-GTS TDs","value":{"AC":[65,11],"AF":[0.8552631578947368,0.14473684210526316],"AN":76,"homozygote_count":[28,1]}},{"key":"GTS","value":{"AC":[86,6],"AF":[0.9347826086956522,0.06521739130434782],"AN":92,"homozygote_count":[41,1]}},{"key":"healthy family members","value":{"AC":[102,8],"AF":[0.9272727272727272,0.07272727272727272],"AN":110,"homozygote_count":[47,0]}},{"key":"severe GTS","value":{"AC":[72,2],"AF":[0.972972972972973,0.02702702702702703],"AN":74,"homozygote_count":[35,0]}},{"key":"controls","value":{"AC":[193,7],"AF":[0.965,0.035],"AN":200,"homozygote_count":[93,0]}}]
chr1:1120156	["G","A"]	[{"key":"non-GTS TDs","value":{"AC":[78,0],"AF":[1.0,0.0],"AN":78,"homozygote_count":[39,0]}},{"key":"GTS","value":{"AC":[92,0],"AF":[1.0,0.0],"AN":92,"homozygote_count":[46,0]}},{"key":"healthy family members","value":{"AC":[110,0],"AF":[1.0,0.0],"AN":110,"homozygote_count":[55,0]}},{"key":"severe GTS","value":{"AC":[72,2],"AF":[0.972972972972973,0.02702702702702703],"AN":74,"homozygote_count":[35,0]}},{"key":"controls","value":{"AC":[200,0],"AF":[1.0,0.0],"AN":200,"homozygote_count":[100,0]}}]
chr1:1120368	["G","C"]	[{"key":"non-GTS TDs","value":{"AC":[78,0],"AF":[1.0,0.0],"AN":78,"homozygote_count":[39,0]}},{"key":"GTS","value":{"AC":[92,0],"AF":[1.0,0.0],"AN":92,"homozygote_count":[46,0]}},{"key":"healthy family members","value":{"AC":[110,0],"AF":[1.0,0.0],"AN":110,"homozygote_count":[55,0]}},{"key":"severe GTS","value":{"AC":[73,1],"AF":[0.9864864864864865,0.013513513513513514],"AN":74,"homozygote_count":[36,0]}},{"key":"controls","value":{"AC":[200,0],"AF":[1.0,0.0],"AN":200,"homozygote_count":[100,0]}}]
chr1:1120521	["C","A"]	[{"key":"non-GTS TDs","value":{"AC":[65,13],"AF":[0.8333333333333334,0.16666666666666666],"AN":78,"homozygote_count":[27,1]}},{"key":"GTS","value":{"AC":[87,5],"AF":[0.9456521739130435,0.05434782608695652],"AN":92,"homozygote_count":[41,0]}},{"key":"healthy family members","value":{"AC":[100,10],"AF":[0.9090909090909091,0.09090909090909091],"AN":110,"homozygote_count":[45,0]}},{"key":"severe GTS","value":{"AC":[69,5],"AF":[0.9324324324324325,0.06756756756756757],"AN":74,"homozygote_count":[32,0]}},{"key":"controls","value":{"AC":[179,21],"AF":[0.895,0.105],"AN":200,"homozygote_count":[80,1]}}]
chr1:1120968	["G","A"]	[{"key":"non-GTS TDs","value":{"AC":[54,24],"AF":[0.6923076923076923,0.3076923076923077],"AN":78,"homozygote_count":[21,6]}},{"key":"GTS","value":{"AC":[81,11],"AF":[0.8804347826086957,0.11956521739130435],"AN":92,"homozygote_count":[36,1]}},{"key":"healthy family members","value":{"AC":[92,18],"AF":[0.8363636363636363,0.16363636363636364],"AN":110,"homozygote_count":[39,2]}},{"key":"severe GTS","value":{"AC":[67,7],"AF":[0.9054054054054054,0.0945945945945946],"AN":74,"homozygote_count":[30,0]}},{"key":"controls","value":{"AC":[172,28],"AF":[0.86,0.14],"AN":200,"homozygote_count":[73,1]}}]
chr1:1121155	["C","T"]	[{"key":"non-GTS TDs","value":{"AC":[77,1],"AF":[0.9871794871794872,0.01282051282051282],"AN":78,"homozygote_count":[38,0]}},{"key":"GTS","value":{"AC":[91,1],"AF":[0.9891304347826086,0.010869565217391304],"AN":92,"homozygote_count":[45,0]}},{"key":"healthy family members","value":{"AC":[109,1],"AF":[0.990909090909091,0.00909090909090909],"AN":110,"homozygote_count":[54,0]}},{"key":"severe GTS","value":{"AC":[74,0],"AF":[1.0,0.0],"AN":74,"homozygote_count":[37,0]}},{"key":"controls","value":{"AC":[199,1],"AF":[0.995,0.005],"AN":200,"homozygote_count":[99,0]}}]
chr1:1121335	["C","T"]	[{"key":"non-GTS TDs","value":{"AC":[54,24],"AF":[0.6923076923076923,0.3076923076923077],"AN":78,"homozygote_count":[21,6]}},{"key":"GTS","value":{"AC":[81,11],"AF":[0.8804347826086957,0.11956521739130435],"AN":92,"homozygote_count":[36,1]}},{"key":"healthy family members","value":{"AC":[92,18],"AF":[0.8363636363636363,0.16363636363636364],"AN":110,"homozygote_count":[39,2]}},{"key":"severe GTS","value":{"AC":[67,7],"AF":[0.9054054054054054,0.0945945945945946],"AN":74,"homozygote_count":[30,0]}},{"key":"controls","value":{"AC":[174,26],"AF":[0.87,0.13],"AN":200,"homozygote_count":[75,1]}}]
chr1:1122042	["G","C"]	[{"key":"non-GTS TDs","value":{"AC":[65,13],"AF":[0.8333333333333334,0.16666666666666666],"AN":78,"homozygote_count":[27,1]}},{"key":"GTS","value":{"AC":[87,5],"AF":[0.9456521739130435,0.05434782608695652],"AN":92,"homozygote_count":[41,0]}},{"key":"healthy family members","value":{"AC":[100,10],"AF":[0.9090909090909091,0.09090909090909091],"AN":110,"homozygote_count":[45,0]}},{"key":"severe GTS","value":{"AC":[69,5],"AF":[0.9324324324324325,0.06756756756756757],"AN":74,"homozygote_count":[32,0]}},{"key":"controls","value":{"AC":[179,21],"AF":[0.895,0.105],"AN":200,"homozygote_count":[80,1]}}]
chr1:1122128	["C","G"]	[{"key":"non-GTS TDs","value":{"AC":[65,13],"AF":[0.8333333333333334,0.16666666666666666],"AN":78,"homozygote_count":[27,1]}},{"key":"GTS","value":{"AC":[87,5],"AF":[0.9456521739130435,0.05434782608695652],"AN":92,"homozygote_count":[41,0]}},{"key":"healthy family members","value":{"AC":[100,10],"AF":[0.9090909090909091,0.09090909090909091],"AN":110,"homozygote_count":[45,0]}},{"key":"severe GTS","value":{"AC":[69,5],"AF":[0.9324324324324325,0.06756756756756757],"AN":74,"homozygote_count":[32,0]}},{"key":"controls","value":{"AC":[179,21],"AF":[0.895,0.105],"AN":200,"homozygote_count":[80,1]}}]
chr1:1122144	["C","T"]	[{"key":"non-GTS TDs","value":{"AC":[65,13],"AF":[0.8333333333333334,0.16666666666666666],"AN":78,"homozygote_count":[27,1]}},{"key":"GTS","value":{"AC":[87,5],"AF":[0.9456521739130435,0.05434782608695652],"AN":92,"homozygote_count":[41,0]}},{"key":"healthy family members","value":{"AC":[100,10],"AF":[0.9090909090909091,0.09090909090909091],"AN":110,"homozygote_count":[45,0]}},{"key":"severe GTS","value":{"AC":[69,5],"AF":[0.9324324324324325,0.06756756756756757],"AN":74,"homozygote_count":[32,0]}},{"key":"controls","value":{"AC":[179,21],"AF":[0.895,0.105],"AN":200,"homozygote_count":[80,1]}}]
chr1:1122184	["C","A"]	[{"key":"non-GTS TDs","value":{"AC":[78,0],"AF":[1.0,0.0],"AN":78,"homozygote_count":[39,0]}},{"key":"GTS","value":{"AC":[92,0],"AF":[1.0,0.0],"AN":92,"homozygote_count":[46,0]}},{"key":"healthy family members","value":{"AC":[108,2],"AF":[0.9818181818181818,0.01818181818181818],"AN":110,"homozygote_count":[53,0]}},{"key":"severe GTS","value":{"AC":[74,0],"AF":[1.0,0.0],"AN":74,"homozygote_count":[37,0]}},{"key":"controls","value":{"AC":[199,1],"AF":[0.995,0.005],"AN":200,"homozygote_count":[99,0]}}]
chr1:1122195	["G","A"]	[{"key":"non-GTS TDs","value":{"AC":[78,0],"AF":[1.0,0.0],"AN":78,"homozygote_count":[39,0]}},{"key":"GTS","value":{"AC":[92,0],"AF":[1.0,0.0],"AN":92,"homozygote_count":[46,0]}},{"key":"healthy family members","value":{"AC":[110,0],"AF":[1.0,0.0],"AN":110,"homozygote_count":[55,0]}},{"key":"severe GTS","value":{"AC":[73,1],"AF":[0.9864864864864865,0.013513513513513514],"AN":74,"homozygote_count":[36,0]}},{"key":"controls","value":{"AC":[195,5],"AF":[0.975,0.025],"AN":200,"homozygote_count":[95,0]}}]
chr1:1122269	["G","C"]	[{"key":"non-GTS TDs","value":{"AC":[77,1],"AF":[0.9871794871794872,0.01282051282051282],"AN":78,"homozygote_count":[38,0]}},{"key":"GTS","value":{"AC":[90,2],"AF":[0.9782608695652174,0.021739130434782608],"AN":92,"homozygote_count":[44,0]}},{"key":"healthy family members","value":{"AC":[108,2],"AF":[0.9818181818181818,0.01818181818181818],"AN":110,"homozygote_count":[53,0]}},{"key":"severe GTS","value":{"AC":[74,0],"AF":[1.0,0.0],"AN":74,"homozygote_count":[37,0]}},{"key":"controls","value":{"AC":[200,0],"AF":[1.0,0.0],"AN":200,"homozygote_count":[100,0]}}]
chr1:1122546	["C","A"]	[{"key":"non-GTS TDs","value":{"AC":[74,4],"AF":[0.9487179487179487,0.05128205128205128],"AN":78,"homozygote_count":[35,0]}},{"key":"GTS","value":{"AC":[91,1],"AF":[0.9891304347826086,0.010869565217391304],"AN":92,"homozygote_count":[45,0]}},{"key":"healthy family members","value":{"AC":[110,0],"AF":[1.0,0.0],"AN":110,"homozygote_count":[55,0]}},{"key":"severe GTS","value":{"AC":[74,0],"AF":[1.0,0.0],"AN":74,"homozygote_count":[37,0]}},{"key":"controls","value":{"AC":[200,0],"AF":[1.0,0.0],"AN":200,"homozygote_count":[100,0]}}]
chr1:1122609	["G","T"]	[{"key":"non-GTS TDs","value":{"AC":[77,1],"AF":[0.9871794871794872,0.01282051282051282],"AN":78,"homozygote_count":[38,0]}},{"key":"GTS","value":{"AC":[88,4],"AF":[0.9565217391304348,0.043478260869565216],"AN":92,"homozygote_count":[42,0]}},{"key":"healthy family members","value":{"AC":[108,2],"AF":[0.9818181818181818,0.01818181818181818],"AN":110,"homozygote_count":[53,0]}},{"key":"severe GTS","value":{"AC":[73,1],"AF":[0.9864864864864865,0.013513513513513514],"AN":74,"homozygote_count":[36,0]}},{"key":"controls","value":{"AC":[197,3],"AF":[0.985,0.015],"AN":200,"homozygote_count":[97,0]}}]
chr1:1122649	["A","G"]	[{"key":"non-GTS TDs","value":{"AC":[65,13],"AF":[0.8333333333333334,0.16666666666666666],"AN":78,"homozygote_count":[27,1]}},{"key":"GTS","value":{"AC":[87,5],"AF":[0.9456521739130435,0.05434782608695652],"AN":92,"homozygote_count":[41,0]}},{"key":"healthy family members","value":{"AC":[100,10],"AF":[0.9090909090909091,0.09090909090909091],"AN":110,"homozygote_count":[45,0]}},{"key":"severe GTS","value":{"AC":[70,4],"AF":[0.9459459459459459,0.05405405405405406],"AN":74,"homozygote_count":[33,0]}},{"key":"controls","value":{"AC":[179,21],"AF":[0.895,0.105],"AN":200,"homozygote_count":[80,1]}}]
chr1:1123255	["G","A"]	[{"key":"non-GTS TDs","value":{"AC":[65,13],"AF":[0.8333333333333334,0.16666666666666666],"AN":78,"homozygote_count":[27,1]}},{"key":"GTS","value":{"AC":[87,5],"AF":[0.9456521739130435,0.05434782608695652],"AN":92,"homozygote_count":[41,0]}},{"key":"healthy family members","value":{"AC":[100,10],"AF":[0.9090909090909091,0.09090909090909091],"AN":110,"homozygote_count":[45,0]}},{"key":"severe GTS","value":{"AC":[69,5],"AF":[0.9324324324324325,0.06756756756756757],"AN":74,"homozygote_count":[32,0]}},{"key":"controls","value":{"AC":[179,21],"AF":[0.895,0.105],"AN":200,"homozygote_count":[80,1]}}]
chr1:1123509	["G","A"]	[{"key":"non-GTS TDs","value":{"AC":[65,13],"AF":[0.8333333333333334,0.16666666666666666],"AN":78,"homozygote_count":[27,1]}},{"key":"GTS","value":{"AC":[86,6],"AF":[0.9347826086956522,0.06521739130434782],"AN":92,"homozygote_count":[40,0]}},{"key":"healthy family members","value":{"AC":[99,11],"AF":[0.9,0.1],"AN":110,"homozygote_count":[44,0]}},{"key":"severe GTS","value":{"AC":[69,5],"AF":[0.9324324324324325,0.06756756756756757],"AN":74,"homozygote_count":[32,0]}},{"key":"controls","value":{"AC":[179,21],"AF":[0.895,0.105],"AN":200,"homozygote_count":[80,1]}}]
chr1:1123653	["AAC","A"]	[{"key":"non-GTS TDs","value":{"AC":[76,2],"AF":[0.9743589743589743,0.02564102564102564],"AN":78,"homozygote_count":[37,0]}},{"key":"GTS","value":{"AC":[91,1],"AF":[0.9891304347826086,0.010869565217391304],"AN":92,"homozygote_count":[45,0]}},{"key":"healthy family members","value":{"AC":[108,2],"AF":[0.9818181818181818,0.01818181818181818],"AN":110,"homozygote_count":[53,0]}},{"key":"severe GTS","value":{"AC":[74,0],"AF":[1.0,0.0],"AN":74,"homozygote_count":[37,0]}},{"key":"controls","value":{"AC":[197,3],"AF":[0.985,0.015],"AN":200,"homozygote_count":[97,0]}}]
chr1:1123680	["A","G"]	[{"key":"non-GTS TDs","value":{"AC":[78,0],"AF":[1.0,0.0],"AN":78,"homozygote_count":[39,0]}},{"key":"GTS","value":{"AC":[89,1],"AF":[0.9888888888888889,0.011111111111111112],"AN":90,"homozygote_count":[44,0]}},{"key":"healthy family members","value":{"AC":[110,0],"AF":[1.0,0.0],"AN":110,"homozygote_count":[55,0]}},{"key":"severe GTS","value":{"AC":[72,2],"AF":[0.972972972972973,0.02702702702702703],"AN":74,"homozygote_count":[35,0]}},{"key":"controls","value":{"AC":[198,2],"AF":[0.99,0.01],"AN":200,"homozygote_count":[98,0]}}]
chr1:1123819	["C","T"]	[{"key":"non-GTS TDs","value":{"AC":[78,0],"AF":[1.0,0.0],"AN":78,"homozygote_count":[39,0]}},{"key":"GTS","value":{"AC":[92,0],"AF":[1.0,0.0],"AN":92,"homozygote_count":[46,0]}},{"key":"healthy family members","value":{"AC":[109,1],"AF":[0.990909090909091,0.00909090909090909],"AN":110,"homozygote_count":[54,0]}},{"key":"severe GTS","value":{"AC":[74,0],"AF":[1.0,0.0],"AN":74,"homozygote_count":[37,0]}},{"key":"controls","value":{"AC":[200,0],"AF":[1.0,0.0],"AN":200,"homozygote_count":[100,0]}}]
chr1:1123889	["C","T"]	[{"key":"non-GTS TDs","value":{"AC":[65,13],"AF":[0.8333333333333334,0.16666666666666666],"AN":78,"homozygote_count":[27,1]}},{"key":"GTS","value":{"AC":[87,5],"AF":[0.9456521739130435,0.05434782608695652],"AN":92,"homozygote_count":[41,0]}},{"key":"healthy family members","value":{"AC":[100,10],"AF":[0.9090909090909091,0.09090909090909091],"AN":110,"homozygote_count":[45,0]}},{"key":"severe GTS","value":{"AC":[69,5],"AF":[0.9324324324324325,0.06756756756756757],"AN":74,"homozygote_count":[32,0]}},{"key":"controls","value":{"AC":[179,21],"AF":[0.895,0.105],"AN":200,"homozygote_count":[80,1]}}]
chr1:1124025	["C","T"]	[{"key":"non-GTS TDs","value":{"AC":[66,12],"AF":[0.8461538461538461,0.15384615384615385],"AN":78,"homozygote_count":[28,1]}},{"key":"GTS","value":{"AC":[88,4],"AF":[0.9565217391304348,0.043478260869565216],"AN":92,"homozygote_count":[42,0]}},{"key":"healthy family members","value":{"AC":[101,9],"AF":[0.9181818181818182,0.08181818181818182],"AN":110,"homozygote_count":[46,0]}},{"key":"severe GTS","value":{"AC":[69,5],"AF":[0.9324324324324325,0.06756756756756757],"AN":74,"homozygote_count":[32,0]}},{"key":"controls","value":{"AC":[186,14],"AF":[0.93,0.07],"AN":200,"homozygote_count":[87,1]}}]
chr1:1124663	["A","C"]	[{"key":"non-GTS TDs","value":{"AC":[65,13],"AF":[0.8333333333333334,0.16666666666666666],"AN":78,"homozygote_count":[27,1]}},{"key":"GTS","value":{"AC":[87,5],"AF":[0.9456521739130435,0.05434782608695652],"AN":92,"homozygote_count":[41,0]}},{"key":"healthy family members","value":{"AC":[100,10],"AF":[0.9090909090909091,0.09090909090909091],"AN":110,"homozygote_count":[45,0]}},{"key":"severe GTS","value":{"AC":[69,5],"AF":[0.9324324324324325,0.06756756756756757],"AN":74,"homozygote_count":[32,0]}},{"key":"controls","value":{"AC":[179,21],"AF":[0.895,0.105],"AN":200,"homozygote_count":[80,1]}}]
chr1:1124768	["G","T"]	[{"key":"non-GTS TDs","value":{"AC":[65,13],"AF":[0.8333333333333334,0.16666666666666666],"AN":78,"homozygote_count":[27,1]}},{"key":"GTS","value":{"AC":[87,5],"AF":[0.9456521739130435,0.05434782608695652],"AN":92,"homozygote_count":[41,0]}},{"key":"healthy family members","value":{"AC":[100,10],"AF":[0.9090909090909091,0.09090909090909091],"AN":110,"homozygote_count":[45,0]}},{"key":"severe GTS","value":{"AC":[69,5],"AF":[0.9324324324324325,0.06756756756756757],"AN":74,"homozygote_count":[32,0]}},{"key":"controls","value":{"AC":[178,22],"AF":[0.89,0.11],"AN":200,"homozygote_count":[80,2]}}]
chr1:1124794	["C","T"]	[{"key":"non-GTS TDs","value":{"AC":[55,23],"AF":[0.7051282051282052,0.2948717948717949],"AN":78,"homozygote_count":[19,3]}},{"key":"GTS","value":{"AC":[67,25],"AF":[0.7282608695652174,0.2717391304347826],"AN":92,"homozygote_count":[24,3]}},{"key":"healthy family members","value":{"AC":[74,36],"AF":[0.6727272727272727,0.32727272727272727],"AN":110,"homozygote_count":[24,5]}},{"key":"severe GTS","value":{"AC":[51,23],"AF":[0.6891891891891891,0.3108108108108108],"AN":74,"homozygote_count":[15,1]}},{"key":"controls","value":{"AC":[137,63],"AF":[0.685,0.315],"AN":200,"homozygote_count":[48,11]}}]
chr1:1124795	["T","C"]	[{"key":"non-GTS TDs","value":{"AC":[40,38],"AF":[0.5128205128205128,0.48717948717948717],"AN":78,"homozygote_count":[10,9]}},{"key":"GTS","value":{"AC":[58,34],"AF":[0.6304347826086957,0.3695652173913043],"AN":92,"homozygote_count":[17,5]}},{"key":"healthy family members","value":{"AC":[62,48],"AF":[0.5636363636363636,0.43636363636363634],"AN":110,"homozygote_count":[17,10]}},{"key":"severe GTS","value":{"AC":[43,31],"AF":[0.581081081081081,0.4189189189189189],"AN":74,"homozygote_count":[10,4]}},{"key":"controls","value":{"AC":[111,89],"AF":[0.555,0.445],"AN":200,"homozygote_count":[29,18]}}]
chr1:1124855	["G","A"]	[{"key":"non-GTS TDs","value":{"AC":[68,10],"AF":[0.8717948717948718,0.1282051282051282],"AN":78,"homozygote_count":[30,1]}},{"key":"GTS","value":{"AC":[87,5],"AF":[0.9456521739130435,0.05434782608695652],"AN":92,"homozygote_count":[41,0]}},{"key":"healthy family members","value":{"AC":[103,7],"AF":[0.9363636363636364,0.06363636363636363],"AN":110,"homozygote_count":[48,0]}},{"key":"severe GTS","value":{"AC":[72,2],"AF":[0.972972972972973,0.02702702702702703],"AN":74,"homozygote_count":[35,0]}},{"key":"controls","value":{"AC":[193,7],"AF":[0.965,0.035],"AN":200,"homozygote_count":[93,0]}}]
chr1:1124975	["G","C"]	[{"key":"non-GTS TDs","value":{"AC":[52,26],"AF":[0.6666666666666666,0.3333333333333333],"AN":78,"homozygote_count":[16,3]}},{"key":"GTS","value":{"AC":[67,25],"AF":[0.7282608695652174,0.2717391304347826],"AN":92,"homozygote_count":[24,3]}},{"key":"healthy family members","value":{"AC":[71,39],"AF":[0.6454545454545455,0.35454545454545455],"AN":110,"homozygote_count":[23,7]}},{"key":"severe GTS","value":{"AC":[48,26],"AF":[0.6486486486486487,0.35135135135135137],"AN":74,"homozygote_count":[14,3]}},{"key":"controls","value":{"AC":[122,78],"AF":[0.61,0.39],"AN":200,"homozygote_count":[35,13]}}]
chr1:1125126	["G","GC"]	[{"key":"non-GTS TDs","value":{"AC":[78,0],"AF":[1.0,0.0],"AN":78,"homozygote_count":[39,0]}},{"key":"GTS","value":{"AC":[91,1],"AF":[0.9891304347826086,0.010869565217391304],"AN":92,"homozygote_count":[45,0]}},{"key":"healthy family members","value":{"AC":[110,0],"AF":[1.0,0.0],"AN":110,"homozygote_count":[55,0]}},{"key":"severe GTS","value":{"AC":[73,1],"AF":[0.9864864864864865,0.013513513513513514],"AN":74,"homozygote_count":[36,0]}},{"key":"controls","value":{"AC":[196,4],"AF":[0.98,0.02],"AN":200,"homozygote_count":[96,0]}}]
chr1:1125228	["G","A"]	[{"key":"non-GTS TDs","value":{"AC":[65,13],"AF":[0.8333333333333334,0.16666666666666666],"AN":78,"homozygote_count":[27,1]}},{"key":"GTS","value":{"AC":[87,5],"AF":[0.9456521739130435,0.05434782608695652],"AN":92,"homozygote_count":[41,0]}},{"key":"healthy family members","value":{"AC":[100,10],"AF":[0.9090909090909091,0.09090909090909091],"AN":110,"homozygote_count":[45,0]}},{"key":"severe GTS","value":{"AC":[69,5],"AF":[0.9324324324324325,0.06756756756756757],"AN":74,"homozygote_count":[32,0]}},{"key":"controls","value":{"AC":[179,21],"AF":[0.895,0.105],"AN":200,"homozygote_count":[80,1]}}]
chr1:1125367	["G","A"]	[{"key":"non-GTS TDs","value":{"AC":[77,1],"AF":[0.9871794871794872,0.01282051282051282],"AN":78,"homozygote_count":[38,0]}},{"key":"GTS","value":{"AC":[91,1],"AF":[0.9891304347826086,0.010869565217391304],"AN":92,"homozygote_count":[45,0]}},{"key":"healthy family members","value":{"AC":[109,1],"AF":[0.990909090909091,0.00909090909090909],"AN":110,"homozygote_count":[54,0]}},{"key":"severe GTS","value":{"AC":[74,0],"AF":[1.0,0.0],"AN":74,"homozygote_count":[37,0]}},{"key":"controls","value":{"AC":[199,1],"AF":[0.995,0.005],"AN":200,"homozygote_count":[99,0]}}]
chr1:1125436	["G","A"]	[{"key":"non-GTS TDs","value":{"AC":[74,4],"AF":[0.9487179487179487,0.05128205128205128],"AN":78,"homozygote_count":[35,0]}},{"key":"GTS","value":{"AC":[84,8],"AF":[0.9130434782608695,0.08695652173913043],"AN":92,"homozygote_count":[38,0]}},{"key":"healthy family members","value":{"AC":[101,9],"AF":[0.9181818181818182,0.08181818181818182],"AN":110,"homozygote_count":[46,0]}},{"key":"severe GTS","value":{"AC":[65,9],"AF":[0.8783783783783784,0.12162162162162163],"AN":74,"homozygote_count":[28,0]}},{"key":"controls","value":{"AC":[187,13],"AF":[0.935,0.065],"AN":200,"homozygote_count":[87,0]}}]
chr1:1125735	["T","C"]	[{"key":"non-GTS TDs","value":{"AC":[65,13],"AF":[0.8333333333333334,0.16666666666666666],"AN":78,"homozygote_count":[27,1]}},{"key":"GTS","value":{"AC":[87,5],"AF":[0.9456521739130435,0.05434782608695652],"AN":92,"homozygote_count":[41,0]}},{"key":"healthy family members","value":{"AC":[100,10],"AF":[0.9090909090909091,0.09090909090909091],"AN":110,"homozygote_count":[45,0]}},{"key":"severe GTS","value":{"AC":[69,5],"AF":[0.9324324324324325,0.06756756756756757],"AN":74,"homozygote_count":[32,0]}},{"key":"controls","value":{"AC":[179,21],"AF":[0.895,0.105],"AN":200,"homozygote_count":[80,1]}}]
chr1:1125772	["T","C"]	[{"key":"non-GTS TDs","value":{"AC":[66,12],"AF":[0.8461538461538461,0.15384615384615385],"AN":78,"homozygote_count":[28,1]}},{"key":"GTS","value":{"AC":[87,5],"AF":[0.9456521739130435,0.05434782608695652],"AN":92,"homozygote_count":[41,0]}},{"key":"healthy family members","value":{"AC":[100,10],"AF":[0.9090909090909091,0.09090909090909091],"AN":110,"homozygote_count":[45,0]}},{"key":"severe GTS","value":{"AC":[69,5],"AF":[0.9324324324324325,0.06756756756756757],"AN":74,"homozygote_count":[32,0]}},{"key":"controls","value":{"AC":[179,21],"AF":[0.895,0.105],"AN":200,"homozygote_count":[80,1]}}]
chr1:1125786	["T","C"]	[{"key":"non-GTS TDs","value":{"AC":[41,37],"AF":[0.5256410256410257,0.47435897435897434],"AN":78,"homozygote_count":[11,9]}},{"key":"GTS","value":{"AC":[61,31],"AF":[0.6630434782608695,0.33695652173913043],"AN":92,"homozygote_count":[20,5]}},{"key":"healthy family members","value":{"AC":[63,47],"AF":[0.5727272727272728,0.42727272727272725],"AN":110,"homozygote_count":[18,10]}},{"key":"severe GTS","value":{"AC":[45,29],"AF":[0.6081081081081081,0.3918918918918919],"AN":74,"homozygote_count":[11,3]}},{"key":"controls","value":{"AC":[116,84],"AF":[0.58,0.42],"AN":200,"homozygote_count":[31,15]}}]
chr1:1125822	["G","A"]	[{"key":"non-GTS TDs","value":{"AC":[78,0],"AF":[1.0,0.0],"AN":78,"homozygote_count":[39,0]}},{"key":"GTS","value":{"AC":[92,0],"AF":[1.0,0.0],"AN":92,"homozygote_count":[46,0]}},{"key":"healthy family members","value":{"AC":[110,0],"AF":[1.0,0.0],"AN":110,"homozygote_count":[55,0]}},{"key":"severe GTS","value":{"AC":[73,1],"AF":[0.9864864864864865,0.013513513513513514],"AN":74,"homozygote_count":[36,0]}},{"key":"controls","value":{"AC":[199,1],"AF":[0.995,0.005],"AN":200,"homozygote_count":[99,0]}}]
chr1:1125882	["A","G"]	[{"key":"non-GTS TDs","value":{"AC":[65,13],"AF":[0.8333333333333334,0.16666666666666666],"AN":78,"homozygote_count":[27,1]}},{"key":"GTS","value":{"AC":[87,5],"AF":[0.9456521739130435,0.05434782608695652],"AN":92,"homozygote_count":[41,0]}},{"key":"healthy family members","value":{"AC":[100,10],"AF":[0.9090909090909091,0.09090909090909091],"AN":110,"homozygote_count":[45,0]}},{"key":"severe GTS","value":{"AC":[69,5],"AF":[0.9324324324324325,0.06756756756756757],"AN":74,"homozygote_count":[32,0]}},{"key":"controls","value":{"AC":[179,21],"AF":[0.895,0.105],"AN":200,"homozygote_count":[80,1]}}]
chr1:1126128	["G","A"]	[{"key":"non-GTS TDs","value":{"AC":[65,13],"AF":[0.8333333333333334,0.16666666666666666],"AN":78,"homozygote_count":[27,1]}},{"key":"GTS","value":{"AC":[87,5],"AF":[0.9456521739130435,0.05434782608695652],"AN":92,"homozygote_count":[41,0]}},{"key":"healthy family members","value":{"AC":[100,10],"AF":[0.9090909090909091,0.09090909090909091],"AN":110,"homozygote_count":[45,0]}},{"key":"severe GTS","value":{"AC":[69,5],"AF":[0.9324324324324325,0.06756756756756757],"AN":74,"homozygote_count":[32,0]}},{"key":"controls","value":{"AC":[179,21],"AF":[0.895,0.105],"AN":200,"homozygote_count":[80,1]}}]
chr1:1126240	["G","A"]	[{"key":"non-GTS TDs","value":{"AC":[78,0],"AF":[1.0,0.0],"AN":78,"homozygote_count":[39,0]}},{"key":"GTS","value":{"AC":[92,0],"AF":[1.0,0.0],"AN":92,"homozygote_count":[46,0]}},{"key":"healthy family members","value":{"AC":[110,0],"AF":[1.0,0.0],"AN":110,"homozygote_count":[55,0]}},{"key":"severe GTS","value":{"AC":[72,2],"AF":[0.972972972972973,0.02702702702702703],"AN":74,"homozygote_count":[35,0]}},{"key":"controls","value":{"AC":[199,1],"AF":[0.995,0.005],"AN":200,"homozygote_count":[99,0]}}]
chr1:1126910	["C","T"]	[{"key":"non-GTS TDs","value":{"AC":[67,11],"AF":[0.8589743589743589,0.14102564102564102],"AN":78,"homozygote_count":[29,1]}},{"key":"GTS","value":{"AC":[86,6],"AF":[0.9347826086956522,0.06521739130434782],"AN":92,"homozygote_count":[41,1]}},{"key":"healthy family members","value":{"AC":[102,8],"AF":[0.9272727272727272,0.07272727272727272],"AN":110,"homozygote_count":[47,0]}},{"key":"severe GTS","value":{"AC":[72,2],"AF":[0.972972972972973,0.02702702702702703],"AN":74,"homozygote_count":[35,0]}},{"key":"controls","value":{"AC":[195,5],"AF":[0.975,0.025],"AN":200,"homozygote_count":[95,0]}}]
chr1:1127258	["C","A"]	[{"key":"non-GTS TDs","value":{"AC":[43,35],"AF":[0.5512820512820513,0.44871794871794873],"AN":78,"homozygote_count":[12,8]}},{"key":"GTS","value":{"AC":[36,56],"AF":[0.391304347826087,0.6086956521739131],"AN":92,"homozygote_count":[5,15]}},{"key":"healthy family members","value":{"AC":[51,59],"AF":[0.4636363636363636,0.5363636363636364],"AN":110,"homozygote_count":[11,15]}},{"key":"severe GTS","value":{"AC":[33,41],"AF":[0.44594594594594594,0.5540540540540541],"AN":74,"homozygote_count":[5,9]}},{"key":"controls","value":{"AC":[92,108],"AF":[0.46,0.54],"AN":200,"homozygote_count":[20,28]}}]
chr1:1127456	["G","T"]	[{"key":"non-GTS TDs","value":{"AC":[78,0],"AF":[1.0,0.0],"AN":78,"homozygote_count":[39,0]}},{"key":"GTS","value":{"AC":[91,1],"AF":[0.9891304347826086,0.010869565217391304],"AN":92,"homozygote_count":[45,0]}},{"key":"healthy family members","value":{"AC":[107,3],"AF":[0.9727272727272728,0.02727272727272727],"AN":110,"homozygote_count":[52,0]}},{"key":"severe GTS","value":{"AC":[73,1],"AF":[0.9864864864864865,0.013513513513513514],"AN":74,"homozygote_count":[36,0]}},{"key":"controls","value":{"AC":[198,2],"AF":[0.99,0.01],"AN":200,"homozygote_count":[98,0]}}]
chr1:1127664	["A","G"]	[{"key":"non-GTS TDs","value":{"AC":[15,63],"AF":[0.19230769230769232,0.8076923076923077],"AN":78,"homozygote_count":[1,25]}},{"key":"GTS","value":{"AC":[9,83],"AF":[0.09782608695652174,0.9021739130434783],"AN":92,"homozygote_count":[0,37]}},{"key":"healthy family members","value":{"AC":[12,98],"AF":[0.10909090909090909,0.8909090909090909],"AN":110,"homozygote_count":[1,44]}},{"key":"severe GTS","value":{"AC":[8,66],"AF":[0.10810810810810811,0.8918918918918919],"AN":74,"homozygote_count":[0,29]}},{"key":"controls","value":{"AC":[23,177],"AF":[0.115,0.885],"AN":200,"homozygote_count":[4,81]}}]
chr1:1127686	["G","A"]	[{"key":"non-GTS TDs","value":{"AC":[75,3],"AF":[0.9615384615384616,0.038461538461538464],"AN":78,"homozygote_count":[36,0]}},{"key":"GTS","value":{"AC":[91,1],"AF":[0.9891304347826086,0.010869565217391304],"AN":92,"homozygote_count":[45,0]}},{"key":"healthy family members","value":{"AC":[110,0],"AF":[1.0,0.0],"AN":110,"homozygote_count":[55,0]}},{"key":"severe GTS","value":{"AC":[74,0],"AF":[1.0,0.0],"AN":74,"homozygote_count":[37,0]}},{"key":"controls","value":{"AC":[200,0],"AF":[1.0,0.0],"AN":200,"homozygote_count":[100,0]}}]
chr1:1127861	["G","T"]	[{"key":"non-GTS TDs","value":{"AC":[42,36],"AF":[0.5384615384615384,0.46153846153846156],"AN":78,"homozygote_count":[9,6]}},{"key":"GTS","value":{"AC":[40,52],"AF":[0.43478260869565216,0.5652173913043478],"AN":92,"homozygote_count":[7,13]}},{"key":"healthy family members","value":{"AC":[50,60],"AF":[0.45454545454545453,0.5454545454545454],"AN":110,"homozygote_count":[11,16]}},{"key":"severe GTS","value":{"AC":[37,37],"AF":[0.5,0.5],"AN":74,"homozygote_count":[8,8]}},{"key":"controls","value":{"AC":[91,109],"AF":[0.455,0.545],"AN":200,"homozygote_count":[21,30]}}]
chr1:1128112	["G","A"]	[{"key":"non-GTS TDs","value":{"AC":[78,0],"AF":[1.0,0.0],"AN":78,"homozygote_count":[39,0]}},{"key":"GTS","value":{"AC":[91,1],"AF":[0.9891304347826086,0.010869565217391304],"AN":92,"homozygote_count":[45,0]}},{"key":"healthy family members","value":{"AC":[109,1],"AF":[0.990909090909091,0.00909090909090909],"AN":110,"homozygote_count":[54,0]}},{"key":"severe GTS","value":{"AC":[74,0],"AF":[1.0,0.0],"AN":74,"homozygote_count":[37,0]}},{"key":"controls","value":{"AC":[192,8],"AF":[0.96,0.04],"AN":200,"homozygote_count":[92,0]}}]
chr1:1129290	["C","G"]	[{"key":"non-GTS TDs","value":{"AC":[7,71],"AF":[0.08974358974358974,0.9102564102564102],"AN":78,"homozygote_count":[0,32]}},{"key":"GTS","value":{"AC":[6,86],"AF":[0.06521739130434782,0.9347826086956522],"AN":92,"homozygote_count":[0,40]}},{"key":"healthy family members","value":{"AC":[4,106],"AF":[0.03636363636363636,0.9636363636363636],"AN":110,"homozygote_count":[0,51]}},{"key":"severe GTS","value":{"AC":[6,68],"AF":[0.08108108108108109,0.918918918918919],"AN":74,"homozygote_count":[0,31]}},{"key":"controls","value":{"AC":[9,191],"AF":[0.045,0.955],"AN":200,"homozygote_count":[0,91]}}]
chr1:1129422	["T","C"]	[{"key":"non-GTS TDs","value":{"AC":[17,61],"AF":[0.21794871794871795,0.782051282051282],"AN":78,"homozygote_count":[1,23]}},{"key":"GTS","value":{"AC":[11,81],"AF":[0.11956521739130435,0.8804347826086957],"AN":92,"homozygote_count":[0,35]}},{"key":"healthy family members","value":{"AC":[14,96],"AF":[0.12727272727272726,0.8727272727272727],"AN":110,"homozygote_count":[1,42]}},{"key":"severe GTS","value":{"AC":[11,63],"AF":[0.14864864864864866,0.8513513513513513],"AN":74,"homozygote_count":[0,26]}},{"key":"controls","value":{"AC":[30,170],"AF":[0.15,0.85],"AN":200,"homozygote_count":[4,74]}}]
chr1:1129599	["C","T"]	[{"key":"non-GTS TDs","value":{"AC":[63,15],"AF":[0.8076923076923077,0.19230769230769232],"AN":78,"homozygote_count":[25,1]}},{"key":"GTS","value":{"AC":[82,10],"AF":[0.8913043478260869,0.10869565217391304],"AN":92,"homozygote_count":[36,0]}},{"key":"healthy family members","value":{"AC":[96,14],"AF":[0.8727272727272727,0.12727272727272726],"AN":110,"homozygote_count":[42,1]}},{"key":"severe GTS","value":{"AC":[62,12],"AF":[0.8378378378378378,0.16216216216216217],"AN":74,"homozygote_count":[25,0]}},{"key":"controls","value":{"AC":[169,31],"AF":[0.845,0.155],"AN":200,"homozygote_count":[75,6]}}]
chr1:1129807	["C","T"]	[{"key":"non-GTS TDs","value":{"AC":[76,2],"AF":[0.9743589743589743,0.02564102564102564],"AN":78,"homozygote_count":[37,0]}},{"key":"GTS","value":{"AC":[91,1],"AF":[0.9891304347826086,0.010869565217391304],"AN":92,"homozygote_count":[45,0]}},{"key":"healthy family members","value":{"AC":[108,2],"AF":[0.9818181818181818,0.01818181818181818],"AN":110,"homozygote_count":[53,0]}},{"key":"severe GTS","value":{"AC":[74,0],"AF":[1.0,0.0],"AN":74,"homozygote_count":[37,0]}},{"key":"controls","value":{"AC":[197,3],"AF":[0.985,0.015],"AN":200,"homozygote_count":[97,0]}}]
chr1:1129916	["T","C"]	[{"key":"non-GTS TDs","value":{"AC":[32,46],"AF":[0.41025641025641024,0.5897435897435898],"AN":78,"homozygote_count":[5,12]}},{"key":"GTS","value":{"AC":[39,53],"AF":[0.42391304347826086,0.5760869565217391],"AN":92,"homozygote_count":[5,12]}},{"key":"healthy family members","value":{"AC":[46,64],"AF":[0.41818181818181815,0.5818181818181818],"AN":110,"homozygote_count":[9,18]}},{"key":"severe GTS","value":{"AC":[27,47],"AF":[0.36486486486486486,0.6351351351351351],"AN":74,"homozygote_count":[5,15]}},{"key":"controls","value":{"AC":[64,136],"AF":[0.32,0.68],"AN":200,"homozygote_count":[8,44]}}]
chr1:1130346	["T","C"]	[{"key":"non-GTS TDs","value":{"AC":[72,6],"AF":[0.9230769230769231,0.07692307692307693],"AN":78,"homozygote_count":[33,0]}},{"key":"GTS","value":{"AC":[90,2],"AF":[0.9782608695652174,0.021739130434782608],"AN":92,"homozygote_count":[44,0]}},{"key":"healthy family members","value":{"AC":[106,4],"AF":[0.9636363636363636,0.03636363636363636],"AN":110,"homozygote_count":[51,0]}},{"key":"severe GTS","value":{"AC":[73,1],"AF":[0.9864864864864865,0.013513513513513514],"AN":74,"homozygote_count":[36,0]}},{"key":"controls","value":{"AC":[195,5],"AF":[0.975,0.025],"AN":200,"homozygote_count":[95,0]}}]
chr1:1130405	["G","A"]	[{"key":"non-GTS TDs","value":{"AC":[77,1],"AF":[0.9871794871794872,0.01282051282051282],"AN":78,"homozygote_count":[38,0]}},{"key":"GTS","value":{"AC":[91,1],"AF":[0.9891304347826086,0.010869565217391304],"AN":92,"homozygote_count":[45,0]}},{"key":"healthy family members","value":{"AC":[109,1],"AF":[0.990909090909091,0.00909090909090909],"AN":110,"homozygote_count":[54,0]}},{"key":"severe GTS","value":{"AC":[74,0],"AF":[1.0,0.0],"AN":74,"homozygote_count":[37,0]}},{"key":"controls","value":{"AC":[198,2],"AF":[0.99,0.01],"AN":200,"homozygote_count":[98,0]}}]
chr1:1130420	["C","T"]	[{"key":"non-GTS TDs","value":{"AC":[63,15],"AF":[0.8076923076923077,0.19230769230769232],"AN":78,"homozygote_count":[26,2]}},{"key":"GTS","value":{"AC":[78,14],"AF":[0.8478260869565217,0.15217391304347827],"AN":92,"homozygote_count":[33,1]}},{"key":"healthy family members","value":{"AC":[82,28],"AF":[0.7454545454545455,0.2545454545454545],"AN":110,"homozygote_count":[30,3]}},{"key":"severe GTS","value":{"AC":[56,18],"AF":[0.7567567567567568,0.24324324324324326],"AN":74,"homozygote_count":[20,1]}},{"key":"controls","value":{"AC":[155,45],"AF":[0.775,0.225],"AN":200,"homozygote_count":[61,6]}}]
chr1:1130444	["G","A"]	[{"key":"non-GTS TDs","value":{"AC":[78,0],"AF":[1.0,0.0],"AN":78,"homozygote_count":[39,0]}},{"key":"GTS","value":{"AC":[92,0],"AF":[1.0,0.0],"AN":92,"homozygote_count":[46,0]}},{"key":"healthy family members","value":{"AC":[108,2],"AF":[0.9818181818181818,0.01818181818181818],"AN":110,"homozygote_count":[53,0]}},{"key":"severe GTS","value":{"AC":[74,0],"AF":[1.0,0.0],"AN":74,"homozygote_count":[37,0]}},{"key":"controls","value":{"AC":[197,3],"AF":[0.985,0.015],"AN":200,"homozygote_count":[97,0]}}]
chr1:1130477	["T","C"]	[{"key":"non-GTS TDs","value":{"AC":[72,6],"AF":[0.9230769230769231,0.07692307692307693],"AN":78,"homozygote_count":[33,0]}},{"key":"GTS","value":{"AC":[90,2],"AF":[0.9782608695652174,0.021739130434782608],"AN":92,"homozygote_count":[44,0]}},{"key":"healthy family members","value":{"AC":[106,4],"AF":[0.9636363636363636,0.03636363636363636],"AN":110,"homozygote_count":[51,0]}},{"key":"severe GTS","value":{"AC":[73,1],"AF":[0.9864864864864865,0.013513513513513514],"AN":74,"homozygote_count":[36,0]}},{"key":"controls","value":{"AC":[195,5],"AF":[0.975,0.025],"AN":200,"homozygote_count":[95,0]}}]
chr1:1130478	["G","T"]	[{"key":"non-GTS TDs","value":{"AC":[72,6],"AF":[0.9230769230769231,0.07692307692307693],"AN":78,"homozygote_count":[33,0]}},{"key":"GTS","value":{"AC":[90,2],"AF":[0.9782608695652174,0.021739130434782608],"AN":92,"homozygote_count":[44,0]}},{"key":"healthy family members","value":{"AC":[106,4],"AF":[0.9636363636363636,0.03636363636363636],"AN":110,"homozygote_count":[51,0]}},{"key":"severe GTS","value":{"AC":[73,1],"AF":[0.9864864864864865,0.013513513513513514],"AN":74,"homozygote_count":[36,0]}},{"key":"controls","value":{"AC":[195,5],"AF":[0.975,0.025],"AN":200,"homozygote_count":[95,0]}}]
chr1:1130902	["A","G"]	[{"key":"non-GTS TDs","value":{"AC":[27,51],"AF":[0.34615384615384615,0.6538461538461539],"AN":78,"homozygote_count":[3,15]}},{"key":"GTS","value":{"AC":[25,67],"AF":[0.2717391304347826,0.7282608695652174],"AN":92,"homozygote_count":[1,22]}},{"key":"healthy family members","value":{"AC":[23,87],"AF":[0.20909090909090908,0.7909090909090909],"AN":110,"homozygote_count":[2,34]}},{"key":"severe GTS","value":{"AC":[12,62],"AF":[0.16216216216216217,0.8378378378378378],"AN":74,"homozygote_count":[0,25]}},{"key":"controls","value":{"AC":[40,160],"AF":[0.2,0.8],"AN":200,"homozygote_count":[4,64]}}]
chr1:1131763	["C","T"]	[{"key":"non-GTS TDs","value":{"AC":[66,12],"AF":[0.8461538461538461,0.15384615384615385],"AN":78,"homozygote_count":[27,0]}},{"key":"GTS","value":{"AC":[86,6],"AF":[0.9347826086956522,0.06521739130434782],"AN":92,"homozygote_count":[40,0]}},{"key":"healthy family members","value":{"AC":[102,8],"AF":[0.9272727272727272,0.07272727272727272],"AN":110,"homozygote_count":[47,0]}},{"key":"severe GTS","value":{"AC":[70,4],"AF":[0.9459459459459459,0.05405405405405406],"AN":74,"homozygote_count":[33,0]}},{"key":"controls","value":{"AC":[182,18],"AF":[0.91,0.09],"AN":200,"homozygote_count":[83,1]}}]
chr1:1132294	["T","TGG"]	[{"key":"non-GTS TDs","value":{"AC":[41,37],"AF":[0.5256410256410257,0.47435897435897434],"AN":78,"homozygote_count":[12,10]}},{"key":"GTS","value":{"AC":[38,54],"AF":[0.41304347826086957,0.5869565217391305],"AN":92,"homozygote_count":[5,13]}},{"key":"healthy family members","value":{"AC":[50,60],"AF":[0.45454545454545453,0.5454545454545454],"AN":110,"homozygote_count":[11,16]}},{"key":"severe GTS","value":{"AC":[29,45],"AF":[0.3918918918918919,0.6081081081081081],"AN":74,"homozygote_count":[5,13]}},{"key":"controls","value":{"AC":[83,117],"AF":[0.415,0.585],"AN":200,"homozygote_count":[24,41]}}]
chr1:1132482	["T","C"]	[{"key":"non-GTS TDs","value":{"AC":[64,14],"AF":[0.8205128205128205,0.1794871794871795],"AN":78,"homozygote_count":[27,2]}},{"key":"GTS","value":{"AC":[78,14],"AF":[0.8478260869565217,0.15217391304347827],"AN":92,"homozygote_count":[33,1]}},{"key":"healthy family members","value":{"AC":[84,26],"AF":[0.7636363636363637,0.23636363636363636],"AN":110,"homozygote_count":[32,3]}},{"key":"severe GTS","value":{"AC":[56,18],"AF":[0.7567567567567568,0.24324324324324326],"AN":74,"homozygote_count":[20,1]}},{"key":"controls","value":{"AC":[156,44],"AF":[0.78,0.22],"AN":200,"homozygote_count":[63,7]}}]
chr1:1132482	["T","G"]	[{"key":"non-GTS TDs","value":{"AC":[29,49],"AF":[0.3717948717948718,0.6282051282051282],"AN":78,"homozygote_count":[6,16]}},{"key":"GTS","value":{"AC":[32,60],"AF":[0.34782608695652173,0.6521739130434783],"AN":92,"homozygote_count":[3,17]}},{"key":"healthy family members","value":{"AC":[41,69],"AF":[0.37272727272727274,0.6272727272727273],"AN":110,"homozygote_count":[7,21]}},{"key":"severe GTS","value":{"AC":[23,51],"AF":[0.3108108108108108,0.6891891891891891],"AN":74,"homozygote_count":[4,18]}},{"key":"controls","value":{"AC":[64,136],"AF":[0.32,0.68],"AN":200,"homozygote_count":[13,49]}}]
chr1:1132485	["A","C"]	[{"key":"non-GTS TDs","value":{"AC":[14,64],"AF":[0.1794871794871795,0.8205128205128205],"AN":78,"homozygote_count":[0,25]}},{"key":"GTS","value":{"AC":[14,78],"AF":[0.15217391304347827,0.8478260869565217],"AN":92,"homozygote_count":[0,32]}},{"key":"healthy family members","value":{"AC":[15,95],"AF":[0.13636363636363635,0.8636363636363636],"AN":110,"homozygote_count":[1,41]}},{"key":"severe GTS","value":{"AC":[5,69],"AF":[0.06756756756756757,0.9324324324324325],"AN":74,"homozygote_count":[0,32]}},{"key":"controls","value":{"AC":[18,182],"AF":[0.09,0.91],"AN":200,"homozygote_count":[1,83]}}]
chr1:1132498	["G","A"]	[{"key":"non-GTS TDs","value":{"AC":[77,1],"AF":[0.9871794871794872,0.01282051282051282],"AN":78,"homozygote_count":[38,0]}},{"key":"GTS","value":{"AC":[88,4],"AF":[0.9565217391304348,0.043478260869565216],"AN":92,"homozygote_count":[42,0]}},{"key":"healthy family members","value":{"AC":[110,0],"AF":[1.0,0.0],"AN":110,"homozygote_count":[55,0]}},{"key":"severe GTS","value":{"AC":[74,0],"AF":[1.0,0.0],"AN":74,"homozygote_count":[37,0]}},{"key":"controls","value":{"AC":[198,2],"AF":[0.99,0.01],"AN":200,"homozygote_count":[98,0]}}]
chr1:1133289	["GT","G"]	[{"key":"non-GTS TDs","value":{"AC":[41,37],"AF":[0.5256410256410257,0.47435897435897434],"AN":78,"homozygote_count":[12,10]}},{"key":"GTS","value":{"AC":[38,54],"AF":[0.41304347826086957,0.5869565217391305],"AN":92,"homozygote_count":[5,13]}},{"key":"healthy family members","value":{"AC":[50,60],"AF":[0.45454545454545453,0.5454545454545454],"AN":110,"homozygote_count":[11,16]}},{"key":"severe GTS","value":{"AC":[30,44],"AF":[0.40540540540540543,0.5945945945945946],"AN":74,"homozygote_count":[6,13]}},{"key":"controls","value":{"AC":[83,117],"AF":[0.415,0.585],"AN":200,"homozygote_count":[24,41]}}]
chr1:1133503	["G","A"]	[{"key":"non-GTS TDs","value":{"AC":[64,14],"AF":[0.8205128205128205,0.1794871794871795],"AN":78,"homozygote_count":[27,2]}},{"key":"GTS","value":{"AC":[78,14],"AF":[0.8478260869565217,0.15217391304347827],"AN":92,"homozygote_count":[33,1]}},{"key":"healthy family members","value":{"AC":[83,27],"AF":[0.7545454545454545,0.24545454545454545],"AN":110,"homozygote_count":[31,3]}},{"key":"severe GTS","value":{"AC":[55,19],"AF":[0.7432432432432432,0.25675675675675674],"AN":74,"homozygote_count":[19,1]}},{"key":"controls","value":{"AC":[156,44],"AF":[0.78,0.22],"AN":200,"homozygote_count":[62,6]}}]
chr1:1133610	["C","T"]	[{"key":"non-GTS TDs","value":{"AC":[77,1],"AF":[0.9871794871794872,0.01282051282051282],"AN":78,"homozygote_count":[38,0]}},{"key":"GTS","value":{"AC":[91,1],"AF":[0.9891304347826086,0.010869565217391304],"AN":92,"homozygote_count":[45,0]}},{"key":"healthy family members","value":{"AC":[109,1],"AF":[0.990909090909091,0.00909090909090909],"AN":110,"homozygote_count":[54,0]}},{"key":"severe GTS","value":{"AC":[73,1],"AF":[0.9864864864864865,0.013513513513513514],"AN":74,"homozygote_count":[36,0]}},{"key":"controls","value":{"AC":[198,2],"AF":[0.99,0.01],"AN":200,"homozygote_count":[98,0]}}]
chr1:1134155	["G","A"]	[{"key":"non-GTS TDs","value":{"AC":[66,12],"AF":[0.8461538461538461,0.15384615384615385],"AN":78,"homozygote_count":[27,0]}},{"key":"GTS","value":{"AC":[86,6],"AF":[0.9347826086956522,0.06521739130434782],"AN":92,"homozygote_count":[40,0]}},{"key":"healthy family members","value":{"AC":[102,8],"AF":[0.9272727272727272,0.07272727272727272],"AN":110,"homozygote_count":[47,0]}},{"key":"severe GTS","value":{"AC":[70,4],"AF":[0.9459459459459459,0.05405405405405406],"AN":74,"homozygote_count":[33,0]}},{"key":"controls","value":{"AC":[185,15],"AF":[0.925,0.075],"AN":200,"homozygote_count":[86,1]}}]
chr1:1134399	["G","T"]	[{"key":"non-GTS TDs","value":{"AC":[75,3],"AF":[0.9615384615384616,0.038461538461538464],"AN":78,"homozygote_count":[36,0]}},{"key":"GTS","value":{"AC":[90,2],"AF":[0.9782608695652174,0.021739130434782608],"AN":92,"homozygote_count":[44,0]}},{"key":"healthy family members","value":{"AC":[99,11],"AF":[0.9,0.1],"AN":110,"homozygote_count":[45,1]}},{"key":"severe GTS","value":{"AC":[71,3],"AF":[0.9594594594594594,0.04054054054054054],"AN":74,"homozygote_count":[34,0]}},{"key":"controls","value":{"AC":[190,10],"AF":[0.95,0.05],"AN":200,"homozygote_count":[91,1]}}]
chr1:1134491	["C","T"]	[{"key":"non-GTS TDs","value":{"AC":[78,0],"AF":[1.0,0.0],"AN":78,"homozygote_count":[39,0]}},{"key":"GTS","value":{"AC":[92,0],"AF":[1.0,0.0],"AN":92,"homozygote_count":[46,0]}},{"key":"healthy family members","value":{"AC":[110,0],"AF":[1.0,0.0],"AN":110,"homozygote_count":[55,0]}},{"key":"severe GTS","value":{"AC":[73,1],"AF":[0.9864864864864865,0.013513513513513514],"AN":74,"homozygote_count":[36,0]}},{"key":"controls","value":{"AC":[200,0],"AF":[1.0,0.0],"AN":200,"homozygote_count":[100,0]}}]
chr1:1134522	["C","T"]	[{"key":"non-GTS TDs","value":{"AC":[78,0],"AF":[1.0,0.0],"AN":78,"homozygote_count":[39,0]}},{"key":"GTS","value":{"AC":[92,0],"AF":[1.0,0.0],"AN":92,"homozygote_count":[46,0]}},{"key":"healthy family members","value":{"AC":[109,1],"AF":[0.990909090909091,0.00909090909090909],"AN":110,"homozygote_count":[54,0]}},{"key":"severe GTS","value":{"AC":[74,0],"AF":[1.0,0.0],"AN":74,"homozygote_count":[37,0]}},{"key":"controls","value":{"AC":[200,0],"AF":[1.0,0.0],"AN":200,"homozygote_count":[100,0]}}]
chr1:1134568	["T","C"]	[{"key":"non-GTS TDs","value":{"AC":[78,0],"AF":[1.0,0.0],"AN":78,"homozygote_count":[39,0]}},{"key":"GTS","value":{"AC":[90,2],"AF":[0.9782608695652174,0.021739130434782608],"AN":92,"homozygote_count":[44,0]}},{"key":"healthy family members","value":{"AC":[109,1],"AF":[0.990909090909091,0.00909090909090909],"AN":110,"homozygote_count":[54,0]}},{"key":"severe GTS","value":{"AC":[73,1],"AF":[0.9864864864864865,0.013513513513513514],"AN":74,"homozygote_count":[36,0]}},{"key":"controls","value":{"AC":[196,4],"AF":[0.98,0.02],"AN":200,"homozygote_count":[96,0]}}]
chr1:1134747	["G","GGC"]	[{"key":"non-GTS TDs","value":{"AC":[76,2],"AF":[0.9743589743589743,0.02564102564102564],"AN":78,"homozygote_count":[38,1]}},{"key":"GTS","value":{"AC":[92,0],"AF":[1.0,0.0],"AN":92,"homozygote_count":[46,0]}},{"key":"healthy family members","value":{"AC":[110,0],"AF":[1.0,0.0],"AN":110,"homozygote_count":[55,0]}},{"key":"severe GTS","value":{"AC":[74,0],"AF":[1.0,0.0],"AN":74,"homozygote_count":[37,0]}},{"key":"controls","value":{"AC":[200,0],"AF":[1.0,0.0],"AN":200,"homozygote_count":[100,0]}}]
chr1:1136056	["G","A"]	[{"key":"non-GTS TDs","value":{"AC":[78,0],"AF":[1.0,0.0],"AN":78,"homozygote_count":[39,0]}},{"key":"GTS","value":{"AC":[91,1],"AF":[0.9891304347826086,0.010869565217391304],"AN":92,"homozygote_count":[45,0]}},{"key":"healthy family members","value":{"AC":[108,2],"AF":[0.9818181818181818,0.01818181818181818],"AN":110,"homozygote_count":[53,0]}},{"key":"severe GTS","value":{"AC":[74,0],"AF":[1.0,0.0],"AN":74,"homozygote_count":[37,0]}},{"key":"controls","value":{"AC":[199,1],"AF":[0.995,0.005],"AN":200,"homozygote_count":[99,0]}}]
chr1:1155933	["A","G"]	[{"key":"non-GTS TDs","value":{"AC":[77,1],"AF":[0.9871794871794872,0.01282051282051282],"AN":78,"homozygote_count":[38,0]}},{"key":"GTS","value":{"AC":[88,4],"AF":[0.9565217391304348,0.043478260869565216],"AN":92,"homozygote_count":[42,0]}},{"key":"healthy family members","value":{"AC":[110,0],"AF":[1.0,0.0],"AN":110,"homozygote_count":[55,0]}},{"key":"severe GTS","value":{"AC":[71,3],"AF":[0.9594594594594594,0.04054054054054054],"AN":74,"homozygote_count":[34,0]}},{"key":"controls","value":{"AC":[195,5],"AF":[0.975,0.025],"AN":200,"homozygote_count":[96,1]}}]
chr1:1156125	["C","T"]	[{"key":"non-GTS TDs","value":{"AC":[77,1],"AF":[0.9871794871794872,0.01282051282051282],"AN":78,"homozygote_count":[38,0]}},{"key":"GTS","value":{"AC":[88,4],"AF":[0.9565217391304348,0.043478260869565216],"AN":92,"homozygote_count":[42,0]}},{"key":"healthy family members","value":{"AC":[110,0],"AF":[1.0,0.0],"AN":110,"homozygote_count":[55,0]}},{"key":"severe GTS","value":{"AC":[71,3],"AF":[0.9594594594594594,0.04054054054054054],"AN":74,"homozygote_count":[34,0]}},{"key":"controls","value":{"AC":[195,5],"AF":[0.975,0.025],"AN":200,"homozygote_count":[96,1]}}]
chr1:1156322	["A","G"]	[{"key":"non-GTS TDs","value":{"AC":[77,1],"AF":[0.9871794871794872,0.01282051282051282],"AN":78,"homozygote_count":[38,0]}},{"key":"GTS","value":{"AC":[88,4],"AF":[0.9565217391304348,0.043478260869565216],"AN":92,"homozygote_count":[42,0]}},{"key":"healthy family members","value":{"AC":[110,0],"AF":[1.0,0.0],"AN":110,"homozygote_count":[55,0]}},{"key":"severe GTS","value":{"AC":[70,4],"AF":[0.9459459459459459,0.05405405405405406],"AN":74,"homozygote_count":[34,1]}},{"key":"controls","value":{"AC":[195,5],"AF":[0.975,0.025],"AN":200,"homozygote_count":[96,1]}}]
chr1:1156442	["G","A"]	[{"key":"non-GTS TDs","value":{"AC":[78,0],"AF":[1.0,0.0],"AN":78,"homozygote_count":[39,0]}},{"key":"GTS","value":{"AC":[91,1],"AF":[0.9891304347826086,0.010869565217391304],"AN":92,"homozygote_count":[45,0]}},{"key":"healthy family members","value":{"AC":[110,0],"AF":[1.0,0.0],"AN":110,"homozygote_count":[55,0]}},{"key":"severe GTS","value":{"AC":[74,0],"AF":[1.0,0.0],"AN":74,"homozygote_count":[37,0]}},{"key":"controls","value":{"AC":[198,2],"AF":[0.99,0.01],"AN":200,"homozygote_count":[98,0]}}]
chr1:1156447	["C","T"]	[{"key":"non-GTS TDs","value":{"AC":[77,1],"AF":[0.9871794871794872,0.01282051282051282],"AN":78,"homozygote_count":[38,0]}},{"key":"GTS","value":{"AC":[88,4],"AF":[0.9565217391304348,0.043478260869565216],"AN":92,"homozygote_count":[42,0]}},{"key":"healthy family members","value":{"AC":[110,0],"AF":[1.0,0.0],"AN":110,"homozygote_count":[55,0]}},{"key":"severe GTS","value":{"AC":[72,2],"AF":[0.972972972972973,0.02702702702702703],"AN":74,"homozygote_count":[35,0]}},{"key":"controls","value":{"AC":[195,5],"AF":[0.975,0.025],"AN":200,"homozygote_count":[96,1]}}]
chr1:1156691	["C","A"]	[{"key":"non-GTS TDs","value":{"AC":[77,1],"AF":[0.9871794871794872,0.01282051282051282],"AN":78,"homozygote_count":[38,0]}},{"key":"GTS","value":{"AC":[88,4],"AF":[0.9565217391304348,0.043478260869565216],"AN":92,"homozygote_count":[42,0]}},{"key":"healthy family members","value":{"AC":[110,0],"AF":[1.0,0.0],"AN":110,"homozygote_count":[55,0]}},{"key":"severe GTS","value":{"AC":[71,3],"AF":[0.9594594594594594,0.04054054054054054],"AN":74,"homozygote_count":[34,0]}},{"key":"controls","value":{"AC":[195,5],"AF":[0.975,0.025],"AN":200,"homozygote_count":[96,1]}}]
chr1:1157081	["G","A"]	[{"key":"non-GTS TDs","value":{"AC":[77,1],"AF":[0.9871794871794872,0.01282051282051282],"AN":78,"homozygote_count":[38,0]}},{"key":"GTS","value":{"AC":[88,4],"AF":[0.9565217391304348,0.043478260869565216],"AN":92,"homozygote_count":[42,0]}},{"key":"healthy family members","value":{"AC":[110,0],"AF":[1.0,0.0],"AN":110,"homozygote_count":[55,0]}},{"key":"severe GTS","value":{"AC":[71,3],"AF":[0.9594594594594594,0.04054054054054054],"AN":74,"homozygote_count":[34,0]}},{"key":"controls","value":{"AC":[196,4],"AF":[0.98,0.02],"AN":200,"homozygote_count":[97,1]}}]
chr1:1157183	["G","T"]	[{"key":"non-GTS TDs","value":{"AC":[77,1],"AF":[0.9871794871794872,0.01282051282051282],"AN":78,"homozygote_count":[38,0]}},{"key":"GTS","value":{"AC":[91,1],"AF":[0.9891304347826086,0.010869565217391304],"AN":92,"homozygote_count":[45,0]}},{"key":"healthy family members","value":{"AC":[109,1],"AF":[0.990909090909091,0.00909090909090909],"AN":110,"homozygote_count":[54,0]}},{"key":"severe GTS","value":{"AC":[71,3],"AF":[0.9594594594594594,0.04054054054054054],"AN":74,"homozygote_count":[34,0]}},{"key":"controls","value":{"AC":[189,11],"AF":[0.945,0.055],"AN":200,"homozygote_count":[89,0]}}]
chr1:1157852	["A","AG"]	[{"key":"non-GTS TDs","value":{"AC":[77,1],"AF":[0.9871794871794872,0.01282051282051282],"AN":78,"homozygote_count":[38,0]}},{"key":"GTS","value":{"AC":[88,4],"AF":[0.9565217391304348,0.043478260869565216],"AN":92,"homozygote_count":[42,0]}},{"key":"healthy family members","value":{"AC":[110,0],"AF":[1.0,0.0],"AN":110,"homozygote_count":[55,0]}},{"key":"severe GTS","value":{"AC":[73,1],"AF":[0.9864864864864865,0.013513513513513514],"AN":74,"homozygote_count":[36,0]}},{"key":"controls","value":{"AC":[196,4],"AF":[0.98,0.02],"AN":200,"homozygote_count":[97,1]}}]
chr1:1157865	["C","T"]	[{"key":"non-GTS TDs","value":{"AC":[78,0],"AF":[1.0,0.0],"AN":78,"homozygote_count":[39,0]}},{"key":"GTS","value":{"AC":[89,3],"AF":[0.967391304347826,0.03260869565217391],"AN":92,"homozygote_count":[43,0]}},{"key":"healthy family members","value":{"AC":[109,1],"AF":[0.990909090909091,0.00909090909090909],"AN":110,"homozygote_count":[54,0]}},{"key":"severe GTS","value":{"AC":[74,0],"AF":[1.0,0.0],"AN":74,"homozygote_count":[37,0]}},{"key":"controls","value":{"AC":[199,1],"AF":[0.995,0.005],"AN":200,"homozygote_count":[99,0]}}]
chr1:1158134	["G","A"]	[{"key":"non-GTS TDs","value":{"AC":[78,0],"AF":[1.0,0.0],"AN":78,"homozygote_count":[39,0]}},{"key":"GTS","value":{"AC":[92,0],"AF":[1.0,0.0],"AN":92,"homozygote_count":[46,0]}},{"key":"healthy family members","value":{"AC":[110,0],"AF":[1.0,0.0],"AN":110,"homozygote_count":[55,0]}},{"key":"severe GTS","value":{"AC":[73,1],"AF":[0.9864864864864865,0.013513513513513514],"AN":74,"homozygote_count":[36,0]}},{"key":"controls","value":{"AC":[199,1],"AF":[0.995,0.005],"AN":200,"homozygote_count":[99,0]}}]
chr1:1158197	["G","A"]	[{"key":"non-GTS TDs","value":{"AC":[78,0],"AF":[1.0,0.0],"AN":78,"homozygote_count":[39,0]}},{"key":"GTS","value":{"AC":[89,3],"AF":[0.967391304347826,0.03260869565217391],"AN":92,"homozygote_count":[43,0]}},{"key":"healthy family members","value":{"AC":[109,1],"AF":[0.990909090909091,0.00909090909090909],"AN":110,"homozygote_count":[54,0]}},{"key":"severe GTS","value":{"AC":[74,0],"AF":[1.0,0.0],"AN":74,"homozygote_count":[37,0]}},{"key":"controls","value":{"AC":[199,1],"AF":[0.995,0.005],"AN":200,"homozygote_count":[99,0]}}]
chr1:1158475	["T","C"]	[{"key":"non-GTS TDs","value":{"AC":[77,1],"AF":[0.9871794871794872,0.01282051282051282],"AN":78,"homozygote_count":[38,0]}},{"key":"GTS","value":{"AC":[88,4],"AF":[0.9565217391304348,0.043478260869565216],"AN":92,"homozygote_count":[42,0]}},{"key":"healthy family members","value":{"AC":[110,0],"AF":[1.0,0.0],"AN":110,"homozygote_count":[55,0]}},{"key":"severe GTS","value":{"AC":[71,3],"AF":[0.9594594594594594,0.04054054054054054],"AN":74,"homozygote_count":[34,0]}},{"key":"controls","value":{"AC":[196,4],"AF":[0.98,0.02],"AN":200,"homozygote_count":[97,1]}}]
chr1:1158496	["C","T"]	[{"key":"non-GTS TDs","value":{"AC":[77,1],"AF":[0.9871794871794872,0.01282051282051282],"AN":78,"homozygote_count":[38,0]}},{"key":"GTS","value":{"AC":[92,0],"AF":[1.0,0.0],"AN":92,"homozygote_count":[46,0]}},{"key":"healthy family members","value":{"AC":[110,0],"AF":[1.0,0.0],"AN":110,"homozygote_count":[55,0]}},{"key":"severe GTS","value":{"AC":[73,1],"AF":[0.9864864864864865,0.013513513513513514],"AN":74,"homozygote_count":[36,0]}},{"key":"controls","value":{"AC":[200,0],"AF":[1.0,0.0],"AN":200,"homozygote_count":[100,0]}}]
chr1:1158645	["G","A"]	[{"key":"non-GTS TDs","value":{"AC":[77,1],"AF":[0.9871794871794872,0.01282051282051282],"AN":78,"homozygote_count":[38,0]}},{"key":"GTS","value":{"AC":[88,4],"AF":[0.9565217391304348,0.043478260869565216],"AN":92,"homozygote_count":[42,0]}},{"key":"healthy family members","value":{"AC":[110,0],"AF":[1.0,0.0],"AN":110,"homozygote_count":[55,0]}},{"key":"severe GTS","value":{"AC":[71,3],"AF":[0.9594594594594594,0.04054054054054054],"AN":74,"homozygote_count":[34,0]}},{"key":"controls","value":{"AC":[196,4],"AF":[0.98,0.02],"AN":200,"homozygote_count":[97,1]}}]
chr1:1158683	["T","C"]	[{"key":"non-GTS TDs","value":{"AC":[55,23],"AF":[0.7051282051282052,0.2948717948717949],"AN":78,"homozygote_count":[19,3]}},{"key":"GTS","value":{"AC":[73,19],"AF":[0.7934782608695652,0.20652173913043478],"AN":92,"homozygote_count":[30,3]}},{"key":"healthy family members","value":{"AC":[72,38],"AF":[0.6545454545454545,0.34545454545454546],"AN":110,"homozygote_count":[24,7]}},{"key":"severe GTS","value":{"AC":[54,20],"AF":[0.7297297297297297,0.2702702702702703],"AN":74,"homozygote_count":[18,1]}},{"key":"controls","value":{"AC":[136,64],"AF":[0.68,0.32],"AN":200,"homozygote_count":[49,13]}}]
chr1:1158805	["C","T"]	[{"key":"non-GTS TDs","value":{"AC":[77,1],"AF":[0.9871794871794872,0.01282051282051282],"AN":78,"homozygote_count":[38,0]}},{"key":"GTS","value":{"AC":[88,4],"AF":[0.9565217391304348,0.043478260869565216],"AN":92,"homozygote_count":[42,0]}},{"key":"healthy family members","value":{"AC":[110,0],"AF":[1.0,0.0],"AN":110,"homozygote_count":[55,0]}},{"key":"severe GTS","value":{"AC":[71,3],"AF":[0.9594594594594594,0.04054054054054054],"AN":74,"homozygote_count":[34,0]}},{"key":"controls","value":{"AC":[196,4],"AF":[0.98,0.02],"AN":200,"homozygote_count":[97,1]}}]
chr1:1159358	["A","G"]	[{"key":"non-GTS TDs","value":{"AC":[35,43],"AF":[0.44871794871794873,0.5512820512820513],"AN":78,"homozygote_count":[7,11]}},{"key":"GTS","value":{"AC":[31,61],"AF":[0.33695652173913043,0.6630434782608695],"AN":92,"homozygote_count":[5,20]}},{"key":"healthy family members","value":{"AC":[50,60],"AF":[0.45454545454545453,0.5454545454545454],"AN":110,"homozygote_count":[12,17]}},{"key":"severe GTS","value":{"AC":[27,47],"AF":[0.36486486486486486,0.6351351351351351],"AN":74,"homozygote_count":[3,13]}},{"key":"controls","value":{"AC":[80,120],"AF":[0.4,0.6],"AN":200,"homozygote_count":[19,39]}}]
chr1:1159599	["G","A"]	[{"key":"non-GTS TDs","value":{"AC":[36,42],"AF":[0.46153846153846156,0.5384615384615384],"AN":78,"homozygote_count":[8,11]}},{"key":"GTS","value":{"AC":[35,57],"AF":[0.3804347826086957,0.6195652173913043],"AN":92,"homozygote_count":[6,17]}},{"key":"healthy family members","value":{"AC":[50,60],"AF":[0.45454545454545453,0.5454545454545454],"AN":110,"homozygote_count":[12,17]}},{"key":"severe GTS","value":{"AC":[29,45],"AF":[0.3918918918918919,0.6081081081081081],"AN":74,"homozygote_count":[4,12]}},{"key":"controls","value":{"AC":[84,116],"AF":[0.42,0.58],"AN":200,"homozygote_count":[21,37]}}]
chr1:1159701	["C","G"]	[{"key":"non-GTS TDs","value":{"AC":[77,1],"AF":[0.9871794871794872,0.01282051282051282],"AN":78,"homozygote_count":[38,0]}},{"key":"GTS","value":{"AC":[88,4],"AF":[0.9565217391304348,0.043478260869565216],"AN":92,"homozygote_count":[42,0]}},{"key":"healthy family members","value":{"AC":[110,0],"AF":[1.0,0.0],"AN":110,"homozygote_count":[55,0]}},{"key":"severe GTS","value":{"AC":[72,2],"AF":[0.972972972972973,0.02702702702702703],"AN":74,"homozygote_count":[35,0]}},{"key":"controls","value":{"AC":[196,4],"AF":[0.98,0.02],"AN":200,"homozygote_count":[97,1]}}]
chr1:1159750	["T","C"]	[{"key":"non-GTS TDs","value":{"AC":[55,23],"AF":[0.7051282051282052,0.2948717948717949],"AN":78,"homozygote_count":[19,3]}},{"key":"GTS","value":{"AC":[73,19],"AF":[0.7934782608695652,0.20652173913043478],"AN":92,"homozygote_count":[30,3]}},{"key":"healthy family members","value":{"AC":[72,38],"AF":[0.6545454545454545,0.34545454545454546],"AN":110,"homozygote_count":[24,7]}},{"key":"severe GTS","value":{"AC":[53,21],"AF":[0.7162162162162162,0.28378378378378377],"AN":74,"homozygote_count":[17,1]}},{"key":"controls","value":{"AC":[136,64],"AF":[0.68,0.32],"AN":200,"homozygote_count":[49,13]}}]
chr1:1160631	["C","G"]	[{"key":"non-GTS TDs","value":{"AC":[36,42],"AF":[0.46153846153846156,0.5384615384615384],"AN":78,"homozygote_count":[8,11]}},{"key":"GTS","value":{"AC":[35,57],"AF":[0.3804347826086957,0.6195652173913043],"AN":92,"homozygote_count":[6,17]}},{"key":"healthy family members","value":{"AC":[50,60],"AF":[0.45454545454545453,0.5454545454545454],"AN":110,"homozygote_count":[12,17]}},{"key":"severe GTS","value":{"AC":[30,44],"AF":[0.40540540540540543,0.5945945945945946],"AN":74,"homozygote_count":[5,12]}},{"key":"controls","value":{"AC":[84,116],"AF":[0.42,0.58],"AN":200,"homozygote_count":[21,37]}}]
chr1:1160818	["C","T"]	[{"key":"non-GTS TDs","value":{"AC":[36,42],"AF":[0.46153846153846156,0.5384615384615384],"AN":78,"homozygote_count":[8,11]}},{"key":"GTS","value":{"AC":[35,57],"AF":[0.3804347826086957,0.6195652173913043],"AN":92,"homozygote_count":[6,17]}},{"key":"healthy family members","value":{"AC":[50,60],"AF":[0.45454545454545453,0.5454545454545454],"AN":110,"homozygote_count":[12,17]}},{"key":"severe GTS","value":{"AC":[29,45],"AF":[0.3918918918918919,0.6081081081081081],"AN":74,"homozygote_count":[5,13]}},{"key":"controls","value":{"AC":[83,117],"AF":[0.415,0.585],"AN":200,"homozygote_count":[20,37]}}]
chr1:1161528	["T","C"]	[{"key":"non-GTS TDs","value":{"AC":[12,66],"AF":[0.15384615384615385,0.8461538461538461],"AN":78,"homozygote_count":[0,27]}},{"key":"GTS","value":{"AC":[12,80],"AF":[0.13043478260869565,0.8695652173913043],"AN":92,"homozygote_count":[0,34]}},{"key":"healthy family members","value":{"AC":[12,98],"AF":[0.10909090909090909,0.8909090909090909],"AN":110,"homozygote_count":[0,43]}},{"key":"severe GTS","value":{"AC":[6,68],"AF":[0.08108108108108109,0.918918918918919],"AN":74,"homozygote_count":[0,31]}},{"key":"controls","value":{"AC":[16,184],"AF":[0.08,0.92],"AN":200,"homozygote_count":[1,85]}}]
chr1:1161712	["G","A"]	[{"key":"non-GTS TDs","value":{"AC":[36,42],"AF":[0.46153846153846156,0.5384615384615384],"AN":78,"homozygote_count":[8,11]}},{"key":"GTS","value":{"AC":[35,57],"AF":[0.3804347826086957,0.6195652173913043],"AN":92,"homozygote_count":[6,17]}},{"key":"healthy family members","value":{"AC":[50,60],"AF":[0.45454545454545453,0.5454545454545454],"AN":110,"homozygote_count":[12,17]}},{"key":"severe GTS","value":{"AC":[30,44],"AF":[0.40540540540540543,0.5945945945945946],"AN":74,"homozygote_count":[5,12]}},{"key":"controls","value":{"AC":[85,115],"AF":[0.425,0.575],"AN":200,"homozygote_count":[22,37]}}]
chr1:1161719	["C","G"]	[{"key":"non-GTS TDs","value":{"AC":[78,0],"AF":[1.0,0.0],"AN":78,"homozygote_count":[39,0]}},{"key":"GTS","value":{"AC":[89,3],"AF":[0.967391304347826,0.03260869565217391],"AN":92,"homozygote_count":[43,0]}},{"key":"healthy family members","value":{"AC":[108,2],"AF":[0.9818181818181818,0.01818181818181818],"AN":110,"homozygote_count":[53,0]}},{"key":"severe GTS","value":{"AC":[72,2],"AF":[0.972972972972973,0.02702702702702703],"AN":74,"homozygote_count":[35,0]}},{"key":"controls","value":{"AC":[192,8],"AF":[0.96,0.04],"AN":200,"homozygote_count":[92,0]}}]
chr1:1161720	["C","T"]	[{"key":"non-GTS TDs","value":{"AC":[12,66],"AF":[0.15384615384615385,0.8461538461538461],"AN":78,"homozygote_count":[0,27]}},{"key":"GTS","value":{"AC":[12,80],"AF":[0.13043478260869565,0.8695652173913043],"AN":92,"homozygote_count":[0,34]}},{"key":"healthy family members","value":{"AC":[12,98],"AF":[0.10909090909090909,0.8909090909090909],"AN":110,"homozygote_count":[0,43]}},{"key":"severe GTS","value":{"AC":[6,68],"AF":[0.08108108108108109,0.918918918918919],"AN":74,"homozygote_count":[0,31]}},{"key":"controls","value":{"AC":[16,184],"AF":[0.08,0.92],"AN":200,"homozygote_count":[1,85]}}]
chr1:1161907	["T","C"]	[{"key":"non-GTS TDs","value":{"AC":[12,66],"AF":[0.15384615384615385,0.8461538461538461],"AN":78,"homozygote_count":[0,27]}},{"key":"GTS","value":{"AC":[12,80],"AF":[0.13043478260869565,0.8695652173913043],"AN":92,"homozygote_count":[0,34]}},{"key":"healthy family members","value":{"AC":[12,98],"AF":[0.10909090909090909,0.8909090909090909],"AN":110,"homozygote_count":[0,43]}},{"key":"severe GTS","value":{"AC":[6,68],"AF":[0.08108108108108109,0.918918918918919],"AN":74,"homozygote_count":[0,31]}},{"key":"controls","value":{"AC":[16,184],"AF":[0.08,0.92],"AN":200,"homozygote_count":[1,85]}}]
chr1:1161911	["C","A"]	[{"key":"non-GTS TDs","value":{"AC":[55,23],"AF":[0.7051282051282052,0.2948717948717949],"AN":78,"homozygote_count":[19,3]}},{"key":"GTS","value":{"AC":[73,19],"AF":[0.7934782608695652,0.20652173913043478],"AN":92,"homozygote_count":[30,3]}},{"key":"healthy family members","value":{"AC":[72,38],"AF":[0.6545454545454545,0.34545454545454546],"AN":110,"homozygote_count":[24,7]}},{"key":"severe GTS","value":{"AC":[52,22],"AF":[0.7027027027027027,0.2972972972972973],"AN":74,"homozygote_count":[17,2]}},{"key":"controls","value":{"AC":[136,64],"AF":[0.68,0.32],"AN":200,"homozygote_count":[49,13]}}]
chr1:1161917	["A","G"]	[{"key":"non-GTS TDs","value":{"AC":[78,0],"AF":[1.0,0.0],"AN":78,"homozygote_count":[39,0]}},{"key":"GTS","value":{"AC":[91,1],"AF":[0.9891304347826086,0.010869565217391304],"AN":92,"homozygote_count":[45,0]}},{"key":"healthy family members","value":{"AC":[110,0],"AF":[1.0,0.0],"AN":110,"homozygote_count":[55,0]}},{"key":"severe GTS","value":{"AC":[73,1],"AF":[0.9864864864864865,0.013513513513513514],"AN":74,"homozygote_count":[36,0]}},{"key":"controls","value":{"AC":[199,1],"AF":[0.995,0.005],"AN":200,"homozygote_count":[99,0]}}]
chr1:1161955	["T","G"]	[{"key":"non-GTS TDs","value":{"AC":[12,66],"AF":[0.15384615384615385,0.8461538461538461],"AN":78,"homozygote_count":[0,27]}},{"key":"GTS","value":{"AC":[12,80],"AF":[0.13043478260869565,0.8695652173913043],"AN":92,"homozygote_count":[0,34]}},{"key":"healthy family members","value":{"AC":[12,98],"AF":[0.10909090909090909,0.8909090909090909],"AN":110,"homozygote_count":[0,43]}},{"key":"severe GTS","value":{"AC":[6,68],"AF":[0.08108108108108109,0.918918918918919],"AN":74,"homozygote_count":[0,31]}},{"key":"controls","value":{"AC":[16,184],"AF":[0.08,0.92],"AN":200,"homozygote_count":[1,85]}}]
chr1:1162344	["A","G"]	[{"key":"non-GTS TDs","value":{"AC":[77,1],"AF":[0.9871794871794872,0.01282051282051282],"AN":78,"homozygote_count":[38,0]}},{"key":"GTS","value":{"AC":[88,4],"AF":[0.9565217391304348,0.043478260869565216],"AN":92,"homozygote_count":[42,0]}},{"key":"healthy family members","value":{"AC":[110,0],"AF":[1.0,0.0],"AN":110,"homozygote_count":[55,0]}},{"key":"severe GTS","value":{"AC":[71,3],"AF":[0.9594594594594594,0.04054054054054054],"AN":74,"homozygote_count":[34,0]}},{"key":"controls","value":{"AC":[196,4],"AF":[0.98,0.02],"AN":200,"homozygote_count":[97,1]}}]
chr1:1162752	["G","A"]	[{"key":"non-GTS TDs","value":{"AC":[71,7],"AF":[0.9102564102564102,0.08974358974358974],"AN":78,"homozygote_count":[32,0]}},{"key":"GTS","value":{"AC":[86,6],"AF":[0.9347826086956522,0.06521739130434782],"AN":92,"homozygote_count":[40,0]}},{"key":"healthy family members","value":{"AC":[105,5],"AF":[0.9545454545454546,0.045454545454545456],"AN":110,"homozygote_count":[50,0]}},{"key":"severe GTS","value":{"AC":[73,1],"AF":[0.9864864864864865,0.013513513513513514],"AN":74,"homozygote_count":[36,0]}},{"key":"controls","value":{"AC":[192,8],"AF":[0.96,0.04],"AN":200,"homozygote_count":[93,1]}}]
chr1:1162886	["C","T"]	[{"key":"non-GTS TDs","value":{"AC":[77,1],"AF":[0.9871794871794872,0.01282051282051282],"AN":78,"homozygote_count":[38,0]}},{"key":"GTS","value":{"AC":[88,4],"AF":[0.9565217391304348,0.043478260869565216],"AN":92,"homozygote_count":[42,0]}},{"key":"healthy family members","value":{"AC":[110,0],"AF":[1.0,0.0],"AN":110,"homozygote_count":[55,0]}},{"key":"severe GTS","value":{"AC":[72,2],"AF":[0.972972972972973,0.02702702702702703],"AN":74,"homozygote_count":[35,0]}},{"key":"controls","value":{"AC":[197,3],"AF":[0.985,0.015],"AN":200,"homozygote_count":[97,0]}}]
chr1:1162978	["C","G"]	[{"key":"non-GTS TDs","value":{"AC":[71,7],"AF":[0.9102564102564102,0.08974358974358974],"AN":78,"homozygote_count":[32,0]}},{"key":"GTS","value":{"AC":[87,5],"AF":[0.9456521739130435,0.05434782608695652],"AN":92,"homozygote_count":[41,0]}},{"key":"healthy family members","value":{"AC":[94,16],"AF":[0.8545454545454545,0.14545454545454545],"AN":110,"homozygote_count":[40,1]}},{"key":"severe GTS","value":{"AC":[70,4],"AF":[0.9459459459459459,0.05405405405405406],"AN":74,"homozygote_count":[33,0]}},{"key":"controls","value":{"AC":[183,17],"AF":[0.915,0.085],"AN":200,"homozygote_count":[83,0]}}]
chr1:1163041	["C","T"]	[{"key":"non-GTS TDs","value":{"AC":[38,40],"AF":[0.48717948717948717,0.5128205128205128],"AN":78,"homozygote_count":[9,10]}},{"key":"GTS","value":{"AC":[38,54],"AF":[0.41304347826086957,0.5869565217391305],"AN":92,"homozygote_count":[7,15]}},{"key":"healthy family members","value":{"AC":[51,59],"AF":[0.4636363636363636,0.5363636363636364],"AN":110,"homozygote_count":[13,17]}},{"key":"severe GTS","value":{"AC":[35,39],"AF":[0.47297297297297297,0.527027027027027],"AN":74,"homozygote_count":[6,8]}},{"key":"controls","value":{"AC":[97,103],"AF":[0.485,0.515],"AN":200,"homozygote_count":[24,27]}}]
chr1:1163233	["C","T"]	[{"key":"non-GTS TDs","value":{"AC":[78,0],"AF":[1.0,0.0],"AN":78,"homozygote_count":[39,0]}},{"key":"GTS","value":{"AC":[91,1],"AF":[0.9891304347826086,0.010869565217391304],"AN":92,"homozygote_count":[45,0]}},{"key":"healthy family members","value":{"AC":[109,1],"AF":[0.990909090909091,0.00909090909090909],"AN":110,"homozygote_count":[54,0]}},{"key":"severe GTS","value":{"AC":[74,0],"AF":[1.0,0.0],"AN":74,"homozygote_count":[37,0]}},{"key":"controls","value":{"AC":[199,1],"AF":[0.995,0.005],"AN":200,"homozygote_count":[99,0]}}]
chr1:1163334	["C","G"]	[{"key":"non-GTS TDs","value":{"AC":[38,40],"AF":[0.48717948717948717,0.5128205128205128],"AN":78,"homozygote_count":[9,10]}},{"key":"GTS","value":{"AC":[38,54],"AF":[0.41304347826086957,0.5869565217391305],"AN":92,"homozygote_count":[7,15]}},{"key":"healthy family members","value":{"AC":[52,58],"AF":[0.4727272727272727,0.5272727272727272],"AN":110,"homozygote_count":[14,17]}},{"key":"severe GTS","value":{"AC":[34,40],"AF":[0.4594594594594595,0.5405405405405406],"AN":74,"homozygote_count":[6,9]}},{"key":"controls","value":{"AC":[98,102],"AF":[0.49,0.51],"AN":200,"homozygote_count":[26,28]}}]
chr1:1163440	["TC","T"]	[{"key":"non-GTS TDs","value":{"AC":[12,66],"AF":[0.15384615384615385,0.8461538461538461],"AN":78,"homozygote_count":[0,27]}},{"key":"GTS","value":{"AC":[13,79],"AF":[0.14130434782608695,0.8586956521739131],"AN":92,"homozygote_count":[0,33]}},{"key":"healthy family members","value":{"AC":[11,99],"AF":[0.1,0.9],"AN":110,"homozygote_count":[0,44]}},{"key":"severe GTS","value":{"AC":[7,67],"AF":[0.0945945945945946,0.9054054054054054],"AN":74,"homozygote_count":[0,30]}},{"key":"controls","value":{"AC":[17,183],"AF":[0.085,0.915],"AN":200,"homozygote_count":[1,84]}}]
chr1:1163446	["C","G"]	[{"key":"non-GTS TDs","value":{"AC":[75,3],"AF":[0.9615384615384616,0.038461538461538464],"AN":78,"homozygote_count":[36,0]}},{"key":"GTS","value":{"AC":[90,2],"AF":[0.9782608695652174,0.021739130434782608],"AN":92,"homozygote_count":[44,0]}},{"key":"healthy family members","value":{"AC":[107,3],"AF":[0.9727272727272728,0.02727272727272727],"AN":110,"homozygote_count":[52,0]}},{"key":"severe GTS","value":{"AC":[74,0],"AF":[1.0,0.0],"AN":74,"homozygote_count":[37,0]}},{"key":"controls","value":{"AC":[197,3],"AF":[0.985,0.015],"AN":200,"homozygote_count":[97,0]}}]
chr1:1163962	["A","C"]	[{"key":"non-GTS TDs","value":{"AC":[12,66],"AF":[0.15384615384615385,0.8461538461538461],"AN":78,"homozygote_count":[0,27]}},{"key":"GTS","value":{"AC":[13,79],"AF":[0.14130434782608695,0.8586956521739131],"AN":92,"homozygote_count":[0,33]}},{"key":"healthy family members","value":{"AC":[11,99],"AF":[0.1,0.9],"AN":110,"homozygote_count":[0,44]}},{"key":"severe GTS","value":{"AC":[6,68],"AF":[0.08108108108108109,0.918918918918919],"AN":74,"homozygote_count":[0,31]}},{"key":"controls","value":{"AC":[16,184],"AF":[0.08,0.92],"AN":200,"homozygote_count":[1,85]}}]
chr1:1164057	["G","A"]	[{"key":"non-GTS TDs","value":{"AC":[55,23],"AF":[0.7051282051282052,0.2948717948717949],"AN":78,"homozygote_count":[19,3]}},{"key":"GTS","value":{"AC":[73,19],"AF":[0.7934782608695652,0.20652173913043478],"AN":92,"homozygote_count":[30,3]}},{"key":"healthy family members","value":{"AC":[72,38],"AF":[0.6545454545454545,0.34545454545454546],"AN":110,"homozygote_count":[24,7]}},{"key":"severe GTS","value":{"AC":[53,21],"AF":[0.7162162162162162,0.28378378378378377],"AN":74,"homozygote_count":[17,1]}},{"key":"controls","value":{"AC":[136,64],"AF":[0.68,0.32],"AN":200,"homozygote_count":[49,13]}}]
chr1:1164134	["G","A"]	[{"key":"non-GTS TDs","value":{"AC":[78,0],"AF":[1.0,0.0],"AN":78,"homozygote_count":[39,0]}},{"key":"GTS","value":{"AC":[91,1],"AF":[0.9891304347826086,0.010869565217391304],"AN":92,"homozygote_count":[45,0]}},{"key":"healthy family members","value":{"AC":[108,2],"AF":[0.9818181818181818,0.01818181818181818],"AN":110,"homozygote_count":[53,0]}},{"key":"severe GTS","value":{"AC":[73,1],"AF":[0.9864864864864865,0.013513513513513514],"AN":74,"homozygote_count":[36,0]}},{"key":"controls","value":{"AC":[197,3],"AF":[0.985,0.015],"AN":200,"homozygote_count":[97,0]}}]
chr1:1164197	["A","ACCCCCCGGGAGCGTCTCAGGCCT"]	[{"key":"non-GTS TDs","value":{"AC":[73,5],"AF":[0.9358974358974359,0.0641025641025641],"AN":78,"homozygote_count":[34,0]}},{"key":"GTS","value":{"AC":[89,3],"AF":[0.967391304347826,0.03260869565217391],"AN":92,"homozygote_count":[43,0]}},{"key":"healthy family members","value":{"AC":[103,7],"AF":[0.9363636363636364,0.06363636363636363],"AN":110,"homozygote_count":[48,0]}},{"key":"severe GTS","value":{"AC":[74,0],"AF":[1.0,0.0],"AN":74,"homozygote_count":[37,0]}},{"key":"controls","value":{"AC":[196,4],"AF":[0.98,0.02],"AN":200,"homozygote_count":[96,0]}}]
chr1:1164430	["C","T"]	[{"key":"non-GTS TDs","value":{"AC":[73,5],"AF":[0.9358974358974359,0.0641025641025641],"AN":78,"homozygote_count":[34,0]}},{"key":"GTS","value":{"AC":[89,3],"AF":[0.967391304347826,0.03260869565217391],"AN":92,"homozygote_count":[43,0]}},{"key":"healthy family members","value":{"AC":[103,7],"AF":[0.9363636363636364,0.06363636363636363],"AN":110,"homozygote_count":[48,0]}},{"key":"severe GTS","value":{"AC":[74,0],"AF":[1.0,0.0],"AN":74,"homozygote_count":[37,0]}},{"key":"controls","value":{"AC":[195,5],"AF":[0.975,0.025],"AN":200,"homozygote_count":[95,0]}}]
chr1:1164460	["A","G"]	[{"key":"non-GTS TDs","value":{"AC":[77,1],"AF":[0.9871794871794872,0.01282051282051282],"AN":78,"homozygote_count":[38,0]}},{"key":"GTS","value":{"AC":[91,1],"AF":[0.9891304347826086,0.010869565217391304],"AN":92,"homozygote_count":[45,0]}},{"key":"healthy family members","value":{"AC":[109,1],"AF":[0.990909090909091,0.00909090909090909],"AN":110,"homozygote_count":[54,0]}},{"key":"severe GTS","value":{"AC":[74,0],"AF":[1.0,0.0],"AN":74,"homozygote_count":[37,0]}},{"key":"controls","value":{"AC":[200,0],"AF":[1.0,0.0],"AN":200,"homozygote_count":[100,0]}}]
chr1:1164837	["C","T"]	[{"key":"non-GTS TDs","value":{"AC":[11,67],"AF":[0.14102564102564102,0.8589743589743589],"AN":78,"homozygote_count":[0,28]}},{"key":"GTS","value":{"AC":[13,79],"AF":[0.14130434782608695,0.8586956521739131],"AN":92,"homozygote_count":[0,33]}},{"key":"healthy family members","value":{"AC":[11,99],"AF":[0.1,0.9],"AN":110,"homozygote_count":[0,44]}},{"key":"severe GTS","value":{"AC":[4,70],"AF":[0.05405405405405406,0.9459459459459459],"AN":74,"homozygote_count":[0,33]}},{"key":"controls","value":{"AC":[13,187],"AF":[0.065,0.935],"AN":200,"homozygote_count":[0,87]}}]
chr1:1164939	["C","A"]	[{"key":"non-GTS TDs","value":{"AC":[11,67],"AF":[0.14102564102564102,0.8589743589743589],"AN":78,"homozygote_count":[0,28]}},{"key":"GTS","value":{"AC":[13,79],"AF":[0.14130434782608695,0.8586956521739131],"AN":92,"homozygote_count":[0,33]}},{"key":"healthy family members","value":{"AC":[11,99],"AF":[0.1,0.9],"AN":110,"homozygote_count":[0,44]}},{"key":"severe GTS","value":{"AC":[4,70],"AF":[0.05405405405405406,0.9459459459459459],"AN":74,"homozygote_count":[0,33]}},{"key":"controls","value":{"AC":[14,186],"AF":[0.07,0.93],"AN":200,"homozygote_count":[0,86]}}]
chr1:1165623	["C","T"]	[{"key":"non-GTS TDs","value":{"AC":[11,67],"AF":[0.14102564102564102,0.8589743589743589],"AN":78,"homozygote_count":[0,28]}},{"key":"GTS","value":{"AC":[13,79],"AF":[0.14130434782608695,0.8586956521739131],"AN":92,"homozygote_count":[0,33]}},{"key":"healthy family members","value":{"AC":[11,99],"AF":[0.1,0.9],"AN":110,"homozygote_count":[0,44]}},{"key":"severe GTS","value":{"AC":[4,70],"AF":[0.05405405405405406,0.9459459459459459],"AN":74,"homozygote_count":[0,33]}},{"key":"controls","value":{"AC":[14,186],"AF":[0.07,0.93],"AN":200,"homozygote_count":[0,86]}}]
chr1:1167770	["G","A"]	[{"key":"non-GTS TDs","value":{"AC":[54,24],"AF":[0.6923076923076923,0.3076923076923077],"AN":78,"homozygote_count":[18,3]}},{"key":"GTS","value":{"AC":[74,18],"AF":[0.8043478260869565,0.1956521739130435],"AN":92,"homozygote_count":[31,3]}},{"key":"healthy family members","value":{"AC":[74,36],"AF":[0.6727272727272727,0.32727272727272727],"AN":110,"homozygote_count":[26,7]}},{"key":"severe GTS","value":{"AC":[53,21],"AF":[0.7162162162162162,0.28378378378378377],"AN":74,"homozygote_count":[17,1]}},{"key":"controls","value":{"AC":[137,63],"AF":[0.685,0.315],"AN":200,"homozygote_count":[49,12]}}]
chr1:1167904	["C","T"]	[{"key":"non-GTS TDs","value":{"AC":[78,0],"AF":[1.0,0.0],"AN":78,"homozygote_count":[39,0]}},{"key":"GTS","value":{"AC":[92,0],"AF":[1.0,0.0],"AN":92,"homozygote_count":[46,0]}},{"key":"healthy family members","value":{"AC":[110,0],"AF":[1.0,0.0],"AN":110,"homozygote_count":[55,0]}},{"key":"severe GTS","value":{"AC":[73,1],"AF":[0.9864864864864865,0.013513513513513514],"AN":74,"homozygote_count":[36,0]}},{"key":"controls","value":{"AC":[199,1],"AF":[0.995,0.005],"AN":200,"homozygote_count":[99,0]}}]
chr1:1168162	["T","C"]	[{"key":"non-GTS TDs","value":{"AC":[11,67],"AF":[0.14102564102564102,0.8589743589743589],"AN":78,"homozygote_count":[0,28]}},{"key":"GTS","value":{"AC":[13,79],"AF":[0.14130434782608695,0.8586956521739131],"AN":92,"homozygote_count":[0,33]}},{"key":"healthy family members","value":{"AC":[12,98],"AF":[0.10909090909090909,0.8909090909090909],"AN":110,"homozygote_count":[0,43]}},{"key":"severe GTS","value":{"AC":[6,68],"AF":[0.08108108108108109,0.918918918918919],"AN":74,"homozygote_count":[1,32]}},{"key":"controls","value":{"AC":[28,172],"AF":[0.14,0.86],"AN":200,"homozygote_count":[9,81]}}]
chr1:1168310	["T","TCA"]	[{"key":"non-GTS TDs","value":{"AC":[11,67],"AF":[0.14102564102564102,0.8589743589743589],"AN":78,"homozygote_count":[0,28]}},{"key":"GTS","value":{"AC":[13,79],"AF":[0.14130434782608695,0.8586956521739131],"AN":92,"homozygote_count":[0,33]}},{"key":"healthy family members","value":{"AC":[11,99],"AF":[0.1,0.9],"AN":110,"homozygote_count":[0,44]}},{"key":"severe GTS","value":{"AC":[4,70],"AF":[0.05405405405405406,0.9459459459459459],"AN":74,"homozygote_count":[0,33]}},{"key":"controls","value":{"AC":[14,186],"AF":[0.07,0.93],"AN":200,"homozygote_count":[0,86]}}]
chr1:1168578	["T","G"]	[{"key":"non-GTS TDs","value":{"AC":[11,67],"AF":[0.14102564102564102,0.8589743589743589],"AN":78,"homozygote_count":[0,28]}},{"key":"GTS","value":{"AC":[13,79],"AF":[0.14130434782608695,0.8586956521739131],"AN":92,"homozygote_count":[0,33]}},{"key":"healthy family members","value":{"AC":[11,99],"AF":[0.1,0.9],"AN":110,"homozygote_count":[0,44]}},{"key":"severe GTS","value":{"AC":[4,70],"AF":[0.05405405405405406,0.9459459459459459],"AN":74,"homozygote_count":[0,33]}},{"key":"controls","value":{"AC":[14,186],"AF":[0.07,0.93],"AN":200,"homozygote_count":[0,86]}}]
chr1:1168737	["G","A"]	[{"key":"non-GTS TDs","value":{"AC":[78,0],"AF":[1.0,0.0],"AN":78,"homozygote_count":[39,0]}},{"key":"GTS","value":{"AC":[91,1],"AF":[0.9891304347826086,0.010869565217391304],"AN":92,"homozygote_count":[45,0]}},{"key":"healthy family members","value":{"AC":[107,3],"AF":[0.9727272727272728,0.02727272727272727],"AN":110,"homozygote_count":[52,0]}},{"key":"severe GTS","value":{"AC":[73,1],"AF":[0.9864864864864865,0.013513513513513514],"AN":74,"homozygote_count":[36,0]}},{"key":"controls","value":{"AC":[198,2],"AF":[0.99,0.01],"AN":200,"homozygote_count":[98,0]}}]
chr1:1169204	["T","C"]	[{"key":"non-GTS TDs","value":{"AC":[78,0],"AF":[1.0,0.0],"AN":78,"homozygote_count":[39,0]}},{"key":"GTS","value":{"AC":[92,0],"AF":[1.0,0.0],"AN":92,"homozygote_count":[46,0]}},{"key":"healthy family members","value":{"AC":[106,4],"AF":[0.9636363636363636,0.03636363636363636],"AN":110,"homozygote_count":[51,0]}},{"key":"severe GTS","value":{"AC":[74,0],"AF":[1.0,0.0],"AN":74,"homozygote_count":[37,0]}},{"key":"controls","value":{"AC":[191,9],"AF":[0.955,0.045],"AN":200,"homozygote_count":[91,0]}}]
chr1:1169571	["C","T"]	[{"key":"non-GTS TDs","value":{"AC":[71,7],"AF":[0.9102564102564102,0.08974358974358974],"AN":78,"homozygote_count":[32,0]}},{"key":"GTS","value":{"AC":[86,6],"AF":[0.9347826086956522,0.06521739130434782],"AN":92,"homozygote_count":[40,0]}},{"key":"healthy family members","value":{"AC":[105,5],"AF":[0.9545454545454546,0.045454545454545456],"AN":110,"homozygote_count":[50,0]}},{"key":"severe GTS","value":{"AC":[73,1],"AF":[0.9864864864864865,0.013513513513513514],"AN":74,"homozygote_count":[36,0]}},{"key":"controls","value":{"AC":[192,8],"AF":[0.96,0.04],"AN":200,"homozygote_count":[93,1]}}]
chr1:1169572	["G","A"]	[{"key":"non-GTS TDs","value":{"AC":[74,4],"AF":[0.9487179487179487,0.05128205128205128],"AN":78,"homozygote_count":[35,0]}},{"key":"GTS","value":{"AC":[90,2],"AF":[0.9782608695652174,0.021739130434782608],"AN":92,"homozygote_count":[44,0]}},{"key":"healthy family members","value":{"AC":[108,2],"AF":[0.9818181818181818,0.01818181818181818],"AN":110,"homozygote_count":[53,0]}},{"key":"severe GTS","value":{"AC":[74,0],"AF":[1.0,0.0],"AN":74,"homozygote_count":[37,0]}},{"key":"controls","value":{"AC":[200,0],"AF":[1.0,0.0],"AN":200,"homozygote_count":[100,0]}}]
chr1:1169718	["G","A"]	[{"key":"non-GTS TDs","value":{"AC":[75,3],"AF":[0.9615384615384616,0.038461538461538464],"AN":78,"homozygote_count":[36,0]}},{"key":"GTS","value":{"AC":[90,2],"AF":[0.9782608695652174,0.021739130434782608],"AN":92,"homozygote_count":[44,0]}},{"key":"healthy family members","value":{"AC":[109,1],"AF":[0.990909090909091,0.00909090909090909],"AN":110,"homozygote_count":[54,0]}},{"key":"severe GTS","value":{"AC":[73,1],"AF":[0.9864864864864865,0.013513513513513514],"AN":74,"homozygote_count":[36,0]}},{"key":"controls","value":{"AC":[200,0],"AF":[1.0,0.0],"AN":200,"homozygote_count":[100,0]}}]
chr1:1169858	["T","C"]	[{"key":"non-GTS TDs","value":{"AC":[60,18],"AF":[0.7692307692307693,0.23076923076923078],"AN":78,"homozygote_count":[21,0]}},{"key":"GTS","value":{"AC":[72,20],"AF":[0.782608695652174,0.21739130434782608],"AN":92,"homozygote_count":[29,3]}},{"key":"healthy family members","value":{"AC":[80,30],"AF":[0.7272727272727273,0.2727272727272727],"AN":110,"homozygote_count":[29,4]}},{"key":"severe GTS","value":{"AC":[54,20],"AF":[0.7297297297297297,0.2702702702702703],"AN":74,"homozygote_count":[20,3]}},{"key":"controls","value":{"AC":[142,58],"AF":[0.71,0.29],"AN":200,"homozygote_count":[49,7]}}]
chr1:1169919	["G","A"]	[{"key":"non-GTS TDs","value":{"AC":[74,4],"AF":[0.9487179487179487,0.05128205128205128],"AN":78,"homozygote_count":[35,0]}},{"key":"GTS","value":{"AC":[88,4],"AF":[0.9565217391304348,0.043478260869565216],"AN":92,"homozygote_count":[42,0]}},{"key":"healthy family members","value":{"AC":[104,6],"AF":[0.9454545454545454,0.05454545454545454],"AN":110,"homozygote_count":[49,0]}},{"key":"severe GTS","value":{"AC":[73,1],"AF":[0.9864864864864865,0.013513513513513514],"AN":74,"homozygote_count":[36,0]}},{"key":"controls","value":{"AC":[200,0],"AF":[1.0,0.0],"AN":200,"homozygote_count":[100,0]}}]
chr1:1170341	["C","T"]	[{"key":"non-GTS TDs","value":{"AC":[72,6],"AF":[0.9230769230769231,0.07692307692307693],"AN":78,"homozygote_count":[33,0]}},{"key":"GTS","value":{"AC":[85,7],"AF":[0.9239130434782609,0.07608695652173914],"AN":92,"homozygote_count":[39,0]}},{"key":"healthy family members","value":{"AC":[100,10],"AF":[0.9090909090909091,0.09090909090909091],"AN":110,"homozygote_count":[45,0]}},{"key":"severe GTS","value":{"AC":[64,10],"AF":[0.8648648648648649,0.13513513513513514],"AN":74,"homozygote_count":[27,0]}},{"key":"controls","value":{"AC":[182,18],"AF":[0.91,0.09],"AN":200,"homozygote_count":[83,1]}}]
chr1:1170681	["G","A"]	[{"key":"non-GTS TDs","value":{"AC":[41,37],"AF":[0.5256410256410257,0.47435897435897434],"AN":78,"homozygote_count":[11,9]}},{"key":"GTS","value":{"AC":[51,41],"AF":[0.5543478260869565,0.44565217391304346],"AN":92,"homozygote_count":[17,12]}},{"key":"healthy family members","value":{"AC":[73,37],"AF":[0.6636363636363637,0.33636363636363636],"AN":110,"homozygote_count":[28,10]}},{"key":"severe GTS","value":{"AC":[43,31],"AF":[0.581081081081081,0.4189189189189189],"AN":74,"homozygote_count":[13,7]}},{"key":"controls","value":{"AC":[115,85],"AF":[0.575,0.425],"AN":200,"homozygote_count":[36,21]}}]
chr1:1170732	["A","G"]	[{"key":"non-GTS TDs","value":{"AC":[77,1],"AF":[0.9871794871794872,0.01282051282051282],"AN":78,"homozygote_count":[38,0]}},{"key":"GTS","value":{"AC":[91,1],"AF":[0.9891304347826086,0.010869565217391304],"AN":92,"homozygote_count":[45,0]}},{"key":"healthy family members","value":{"AC":[109,1],"AF":[0.990909090909091,0.00909090909090909],"AN":110,"homozygote_count":[54,0]}},{"key":"severe GTS","value":{"AC":[74,0],"AF":[1.0,0.0],"AN":74,"homozygote_count":[37,0]}},{"key":"controls","value":{"AC":[199,1],"AF":[0.995,0.005],"AN":200,"homozygote_count":[99,0]}}]
chr1:1170921	["G","A"]	[{"key":"non-GTS TDs","value":{"AC":[78,0],"AF":[1.0,0.0],"AN":78,"homozygote_count":[39,0]}},{"key":"GTS","value":{"AC":[91,1],"AF":[0.9891304347826086,0.010869565217391304],"AN":92,"homozygote_count":[45,0]}},{"key":"healthy family members","value":{"AC":[109,1],"AF":[0.990909090909091,0.00909090909090909],"AN":110,"homozygote_count":[54,0]}},{"key":"severe GTS","value":{"AC":[74,0],"AF":[1.0,0.0],"AN":74,"homozygote_count":[37,0]}},{"key":"controls","value":{"AC":[199,1],"AF":[0.995,0.005],"AN":200,"homozygote_count":[99,0]}}]
chr1:1170982	["G","A"]	[{"key":"non-GTS TDs","value":{"AC":[77,1],"AF":[0.9871794871794872,0.01282051282051282],"AN":78,"homozygote_count":[38,0]}},{"key":"GTS","value":{"AC":[92,0],"AF":[1.0,0.0],"AN":92,"homozygote_count":[46,0]}},{"key":"healthy family members","value":{"AC":[110,0],"AF":[1.0,0.0],"AN":110,"homozygote_count":[55,0]}},{"key":"severe GTS","value":{"AC":[74,0],"AF":[1.0,0.0],"AN":74,"homozygote_count":[37,0]}},{"key":"controls","value":{"AC":[197,3],"AF":[0.985,0.015],"AN":200,"homozygote_count":[97,0]}}]
chr1:1171029	["G","A"]	[{"key":"non-GTS TDs","value":{"AC":[75,3],"AF":[0.9615384615384616,0.038461538461538464],"AN":78,"homozygote_count":[36,0]}},{"key":"GTS","value":{"AC":[90,2],"AF":[0.9782608695652174,0.021739130434782608],"AN":92,"homozygote_count":[44,0]}},{"key":"healthy family members","value":{"AC":[106,4],"AF":[0.9636363636363636,0.03636363636363636],"AN":110,"homozygote_count":[51,0]}},{"key":"severe GTS","value":{"AC":[74,0],"AF":[1.0,0.0],"AN":74,"homozygote_count":[37,0]}},{"key":"controls","value":{"AC":[198,2],"AF":[0.99,0.01],"AN":200,"homozygote_count":[98,0]}}]
chr1:1171093	["G","A"]	[{"key":"non-GTS TDs","value":{"AC":[61,17],"AF":[0.782051282051282,0.21794871794871795],"AN":78,"homozygote_count":[24,2]}},{"key":"GTS","value":{"AC":[71,21],"AF":[0.7717391304347826,0.22826086956521738],"AN":92,"homozygote_count":[26,1]}},{"key":"healthy family members","value":{"AC":[75,35],"AF":[0.6818181818181818,0.3181818181818182],"AN":110,"homozygote_count":[28,8]}},{"key":"severe GTS","value":{"AC":[57,17],"AF":[0.7702702702702703,0.22972972972972974],"AN":74,"homozygote_count":[22,2]}},{"key":"controls","value":{"AC":[156,44],"AF":[0.78,0.22],"AN":200,"homozygote_count":[63,7]}}]
chr1:1171404	["T","C"]	[{"key":"non-GTS TDs","value":{"AC":[67,11],"AF":[0.8589743589743589,0.14102564102564102],"AN":78,"homozygote_count":[28,0]}},{"key":"GTS","value":{"AC":[76,16],"AF":[0.8260869565217391,0.17391304347826086],"AN":92,"homozygote_count":[32,2]}},{"key":"healthy family members","value":{"AC":[88,22],"AF":[0.8,0.2],"AN":110,"homozygote_count":[35,2]}},{"key":"severe GTS","value":{"AC":[65,9],"AF":[0.8783783783783784,0.12162162162162163],"AN":74,"homozygote_count":[28,0]}},{"key":"controls","value":{"AC":[159,41],"AF":[0.795,0.205],"AN":200,"homozygote_count":[62,3]}}]
chr1:1171491	["G","A"]	[{"key":"non-GTS TDs","value":{"AC":[78,0],"AF":[1.0,0.0],"AN":78,"homozygote_count":[39,0]}},{"key":"GTS","value":{"AC":[91,1],"AF":[0.9891304347826086,0.010869565217391304],"AN":92,"homozygote_count":[45,0]}},{"key":"healthy family members","value":{"AC":[110,0],"AF":[1.0,0.0],"AN":110,"homozygote_count":[55,0]}},{"key":"severe GTS","value":{"AC":[74,0],"AF":[1.0,0.0],"AN":74,"homozygote_count":[37,0]}},{"key":"controls","value":{"AC":[199,1],"AF":[0.995,0.005],"AN":200,"homozygote_count":[99,0]}}]
chr1:1171767	["G","A"]	[{"key":"non-GTS TDs","value":{"AC":[77,1],"AF":[0.9871794871794872,0.01282051282051282],"AN":78,"homozygote_count":[38,0]}},{"key":"GTS","value":{"AC":[91,1],"AF":[0.9891304347826086,0.010869565217391304],"AN":92,"homozygote_count":[45,0]}},{"key":"healthy family members","value":{"AC":[109,1],"AF":[0.990909090909091,0.00909090909090909],"AN":110,"homozygote_count":[54,0]}},{"key":"severe GTS","value":{"AC":[73,1],"AF":[0.9864864864864865,0.013513513513513514],"AN":74,"homozygote_count":[36,0]}},{"key":"controls","value":{"AC":[200,0],"AF":[1.0,0.0],"AN":200,"homozygote_count":[100,0]}}]
chr1:1171914	["G","GC"]	[{"key":"non-GTS TDs","value":{"AC":[75,3],"AF":[0.9615384615384616,0.038461538461538464],"AN":78,"homozygote_count":[36,0]}},{"key":"GTS","value":{"AC":[89,3],"AF":[0.967391304347826,0.03260869565217391],"AN":92,"homozygote_count":[43,0]}},{"key":"healthy family members","value":{"AC":[102,8],"AF":[0.9272727272727272,0.07272727272727272],"AN":110,"homozygote_count":[47,0]}},{"key":"severe GTS","value":{"AC":[71,3],"AF":[0.9594594594594594,0.04054054054054054],"AN":74,"homozygote_count":[35,1]}},{"key":"controls","value":{"AC":[189,9],"AF":[0.9545454545454546,0.045454545454545456],"AN":198,"homozygote_count":[91,1]}}]
chr1:1171923	["A","G"]	[{"key":"non-GTS TDs","value":{"AC":[75,3],"AF":[0.9615384615384616,0.038461538461538464],"AN":78,"homozygote_count":[36,0]}},{"key":"GTS","value":{"AC":[89,3],"AF":[0.967391304347826,0.03260869565217391],"AN":92,"homozygote_count":[43,0]}},{"key":"healthy family members","value":{"AC":[102,8],"AF":[0.9272727272727272,0.07272727272727272],"AN":110,"homozygote_count":[47,0]}},{"key":"severe GTS","value":{"AC":[71,3],"AF":[0.9594594594594594,0.04054054054054054],"AN":74,"homozygote_count":[35,1]}},{"key":"controls","value":{"AC":[191,9],"AF":[0.955,0.045],"AN":200,"homozygote_count":[92,1]}}]
chr1:1171925	["A","C"]	[{"key":"non-GTS TDs","value":{"AC":[75,3],"AF":[0.9615384615384616,0.038461538461538464],"AN":78,"homozygote_count":[36,0]}},{"key":"GTS","value":{"AC":[89,3],"AF":[0.967391304347826,0.03260869565217391],"AN":92,"homozygote_count":[43,0]}},{"key":"healthy family members","value":{"AC":[102,8],"AF":[0.9272727272727272,0.07272727272727272],"AN":110,"homozygote_count":[47,0]}},{"key":"severe GTS","value":{"AC":[71,3],"AF":[0.9594594594594594,0.04054054054054054],"AN":74,"homozygote_count":[35,1]}},{"key":"controls","value":{"AC":[191,9],"AF":[0.955,0.045],"AN":200,"homozygote_count":[92,1]}}]
chr1:1171927	["A","G"]	[{"key":"non-GTS TDs","value":{"AC":[75,3],"AF":[0.9615384615384616,0.038461538461538464],"AN":78,"homozygote_count":[36,0]}},{"key":"GTS","value":{"AC":[89,3],"AF":[0.967391304347826,0.03260869565217391],"AN":92,"homozygote_count":[43,0]}},{"key":"healthy family members","value":{"AC":[102,8],"AF":[0.9272727272727272,0.07272727272727272],"AN":110,"homozygote_count":[47,0]}},{"key":"severe GTS","value":{"AC":[71,3],"AF":[0.9594594594594594,0.04054054054054054],"AN":74,"homozygote_count":[35,1]}},{"key":"controls","value":{"AC":[191,9],"AF":[0.955,0.045],"AN":200,"homozygote_count":[92,1]}}]
chr1:1171932	["G","A"]	[{"key":"non-GTS TDs","value":{"AC":[78,0],"AF":[1.0,0.0],"AN":78,"homozygote_count":[39,0]}},{"key":"GTS","value":{"AC":[91,1],"AF":[0.9891304347826086,0.010869565217391304],"AN":92,"homozygote_count":[45,0]}},{"key":"healthy family members","value":{"AC":[109,1],"AF":[0.990909090909091,0.00909090909090909],"AN":110,"homozygote_count":[54,0]}},{"key":"severe GTS","value":{"AC":[74,0],"AF":[1.0,0.0],"AN":74,"homozygote_count":[37,0]}},{"key":"controls","value":{"AC":[198,2],"AF":[0.99,0.01],"AN":200,"homozygote_count":[98,0]}}]
chr1:1172001	["A","G"]	[{"key":"non-GTS TDs","value":{"AC":[78,0],"AF":[1.0,0.0],"AN":78,"homozygote_count":[39,0]}},{"key":"GTS","value":{"AC":[91,1],"AF":[0.9891304347826086,0.010869565217391304],"AN":92,"homozygote_count":[45,0]}},{"key":"healthy family members","value":{"AC":[107,3],"AF":[0.9727272727272728,0.02727272727272727],"AN":110,"homozygote_count":[52,0]}},{"key":"severe GTS","value":{"AC":[74,0],"AF":[1.0,0.0],"AN":74,"homozygote_count":[37,0]}},{"key":"controls","value":{"AC":[200,0],"AF":[1.0,0.0],"AN":200,"homozygote_count":[100,0]}}]
chr1:1172456	["A","G"]	[{"key":"non-GTS TDs","value":{"AC":[78,0],"AF":[1.0,0.0],"AN":78,"homozygote_count":[39,0]}},{"key":"GTS","value":{"AC":[91,1],"AF":[0.9891304347826086,0.010869565217391304],"AN":92,"homozygote_count":[45,0]}},{"key":"healthy family members","value":{"AC":[106,4],"AF":[0.9636363636363636,0.03636363636363636],"AN":110,"homozygote_count":[51,0]}},{"key":"severe GTS","value":{"AC":[73,1],"AF":[0.9864864864864865,0.013513513513513514],"AN":74,"homozygote_count":[36,0]}},{"key":"controls","value":{"AC":[195,5],"AF":[0.975,0.025],"AN":200,"homozygote_count":[95,0]}}]
chr1:1172462	["G","C"]	[{"key":"non-GTS TDs","value":{"AC":[73,5],"AF":[0.9358974358974359,0.0641025641025641],"AN":78,"homozygote_count":[34,0]}},{"key":"GTS","value":{"AC":[88,4],"AF":[0.9565217391304348,0.043478260869565216],"AN":92,"homozygote_count":[42,0]}},{"key":"healthy family members","value":{"AC":[103,7],"AF":[0.9363636363636364,0.06363636363636363],"AN":110,"homozygote_count":[49,1]}},{"key":"severe GTS","value":{"AC":[72,2],"AF":[0.972972972972973,0.02702702702702703],"AN":74,"homozygote_count":[35,0]}},{"key":"controls","value":{"AC":[190,10],"AF":[0.95,0.05],"AN":200,"homozygote_count":[90,0]}}]
chr1:1173571	["G","T"]	[{"key":"non-GTS TDs","value":{"AC":[75,3],"AF":[0.9615384615384616,0.038461538461538464],"AN":78,"homozygote_count":[36,0]}},{"key":"GTS","value":{"AC":[89,3],"AF":[0.967391304347826,0.03260869565217391],"AN":92,"homozygote_count":[43,0]}},{"key":"healthy family members","value":{"AC":[103,7],"AF":[0.9363636363636364,0.06363636363636363],"AN":110,"homozygote_count":[48,0]}},{"key":"severe GTS","value":{"AC":[71,3],"AF":[0.9594594594594594,0.04054054054054054],"AN":74,"homozygote_count":[35,1]}},{"key":"controls","value":{"AC":[192,8],"AF":[0.96,0.04],"AN":200,"homozygote_count":[92,0]}}]
chr1:1173724	["G","T"]	[{"key":"non-GTS TDs","value":{"AC":[75,3],"AF":[0.9615384615384616,0.038461538461538464],"AN":78,"homozygote_count":[36,0]}},{"key":"GTS","value":{"AC":[88,4],"AF":[0.9565217391304348,0.043478260869565216],"AN":92,"homozygote_count":[42,0]}},{"key":"healthy family members","value":{"AC":[104,6],"AF":[0.9454545454545454,0.05454545454545454],"AN":110,"homozygote_count":[50,1]}},{"key":"severe GTS","value":{"AC":[73,1],"AF":[0.9864864864864865,0.013513513513513514],"AN":74,"homozygote_count":[36,0]}},{"key":"controls","value":{"AC":[193,7],"AF":[0.965,0.035],"AN":200,"homozygote_count":[93,0]}}]
chr1:1173774	["G","A"]	[{"key":"non-GTS TDs","value":{"AC":[65,13],"AF":[0.8333333333333334,0.16666666666666666],"AN":78,"homozygote_count":[26,0]}},{"key":"GTS","value":{"AC":[84,8],"AF":[0.9130434782608695,0.08695652173913043],"AN":92,"homozygote_count":[39,1]}},{"key":"healthy family members","value":{"AC":[88,22],"AF":[0.8,0.2],"AN":110,"homozygote_count":[33,0]}},{"key":"severe GTS","value":{"AC":[66,8],"AF":[0.8918918918918919,0.10810810810810811],"AN":74,"homozygote_count":[29,0]}},{"key":"controls","value":{"AC":[160,40],"AF":[0.8,0.2],"AN":200,"homozygote_count":[63,3]}}]
chr1:1173813	["G","A"]	[{"key":"non-GTS TDs","value":{"AC":[75,3],"AF":[0.9615384615384616,0.038461538461538464],"AN":78,"homozygote_count":[36,0]}},{"key":"GTS","value":{"AC":[89,3],"AF":[0.967391304347826,0.03260869565217391],"AN":92,"homozygote_count":[43,0]}},{"key":"healthy family members","value":{"AC":[103,7],"AF":[0.9363636363636364,0.06363636363636363],"AN":110,"homozygote_count":[48,0]}},{"key":"severe GTS","value":{"AC":[71,3],"AF":[0.9594594594594594,0.04054054054054054],"AN":74,"homozygote_count":[35,1]}},{"key":"controls","value":{"AC":[192,8],"AF":[0.96,0.04],"AN":200,"homozygote_count":[92,0]}}]
chr1:1173815	["A","G"]	[{"key":"non-GTS TDs","value":{"AC":[75,3],"AF":[0.9615384615384616,0.038461538461538464],"AN":78,"homozygote_count":[36,0]}},{"key":"GTS","value":{"AC":[88,4],"AF":[0.9565217391304348,0.043478260869565216],"AN":92,"homozygote_count":[42,0]}},{"key":"healthy family members","value":{"AC":[104,6],"AF":[0.9454545454545454,0.05454545454545454],"AN":110,"homozygote_count":[50,1]}},{"key":"severe GTS","value":{"AC":[73,1],"AF":[0.9864864864864865,0.013513513513513514],"AN":74,"homozygote_count":[36,0]}},{"key":"controls","value":{"AC":[193,7],"AF":[0.965,0.035],"AN":200,"homozygote_count":[93,0]}}]
chr1:1173872	["A","G"]	[{"key":"non-GTS TDs","value":{"AC":[59,19],"AF":[0.7564102564102564,0.24358974358974358],"AN":78,"homozygote_count":[21,1]}},{"key":"GTS","value":{"AC":[77,15],"AF":[0.8369565217391305,0.16304347826086957],"AN":92,"homozygote_count":[32,1]}},{"key":"healthy family members","value":{"AC":[75,35],"AF":[0.6818181818181818,0.3181818181818182],"AN":110,"homozygote_count":[25,5]}},{"key":"severe GTS","value":{"AC":[60,14],"AF":[0.8108108108108109,0.1891891891891892],"AN":74,"homozygote_count":[25,2]}},{"key":"controls","value":{"AC":[146,54],"AF":[0.73,0.27],"AN":200,"homozygote_count":[57,11]}}]
chr1:1173931	["G","A"]	[{"key":"non-GTS TDs","value":{"AC":[75,3],"AF":[0.9615384615384616,0.038461538461538464],"AN":78,"homozygote_count":[36,0]}},{"key":"GTS","value":{"AC":[88,4],"AF":[0.9565217391304348,0.043478260869565216],"AN":92,"homozygote_count":[42,0]}},{"key":"healthy family members","value":{"AC":[104,6],"AF":[0.9454545454545454,0.05454545454545454],"AN":110,"homozygote_count":[50,1]}},{"key":"severe GTS","value":{"AC":[73,1],"AF":[0.9864864864864865,0.013513513513513514],"AN":74,"homozygote_count":[36,0]}},{"key":"controls","value":{"AC":[193,7],"AF":[0.965,0.035],"AN":200,"homozygote_count":[93,0]}}]
chr1:1173935	["C","G"]	[{"key":"non-GTS TDs","value":{"AC":[75,3],"AF":[0.9615384615384616,0.038461538461538464],"AN":78,"homozygote_count":[36,0]}},{"key":"GTS","value":{"AC":[88,4],"AF":[0.9565217391304348,0.043478260869565216],"AN":92,"homozygote_count":[42,0]}},{"key":"healthy family members","value":{"AC":[104,6],"AF":[0.9454545454545454,0.05454545454545454],"AN":110,"homozygote_count":[50,1]}},{"key":"severe GTS","value":{"AC":[73,1],"AF":[0.9864864864864865,0.013513513513513514],"AN":74,"homozygote_count":[36,0]}},{"key":"controls","value":{"AC":[193,7],"AF":[0.965,0.035],"AN":200,"homozygote_count":[93,0]}}]
chr1:1173965	["G","C"]	[{"key":"non-GTS TDs","value":{"AC":[73,5],"AF":[0.9358974358974359,0.0641025641025641],"AN":78,"homozygote_count":[34,0]}},{"key":"GTS","value":{"AC":[83,9],"AF":[0.9021739130434783,0.09782608695652174],"AN":92,"homozygote_count":[38,1]}},{"key":"healthy family members","value":{"AC":[102,8],"AF":[0.9272727272727272,0.07272727272727272],"AN":110,"homozygote_count":[47,0]}},{"key":"severe GTS","value":{"AC":[69,5],"AF":[0.9324324324324325,0.06756756756756757],"AN":74,"homozygote_count":[32,0]}},{"key":"controls","value":{"AC":[191,9],"AF":[0.955,0.045],"AN":200,"homozygote_count":[91,0]}}]
chr1:1173984	["C","T"]	[{"key":"non-GTS TDs","value":{"AC":[78,0],"AF":[1.0,0.0],"AN":78,"homozygote_count":[39,0]}},{"key":"GTS","value":{"AC":[92,0],"AF":[1.0,0.0],"AN":92,"homozygote_count":[46,0]}},{"key":"healthy family members","value":{"AC":[109,1],"AF":[0.990909090909091,0.00909090909090909],"AN":110,"homozygote_count":[54,0]}},{"key":"severe GTS","value":{"AC":[74,0],"AF":[1.0,0.0],"AN":74,"homozygote_count":[37,0]}},{"key":"controls","value":{"AC":[200,0],"AF":[1.0,0.0],"AN":200,"homozygote_count":[100,0]}}]
chr1:1173996	["G","A"]	[{"key":"non-GTS TDs","value":{"AC":[75,3],"AF":[0.9615384615384616,0.038461538461538464],"AN":78,"homozygote_count":[36,0]}},{"key":"GTS","value":{"AC":[88,4],"AF":[0.9565217391304348,0.043478260869565216],"AN":92,"homozygote_count":[42,0]}},{"key":"healthy family members","value":{"AC":[104,6],"AF":[0.9454545454545454,0.05454545454545454],"AN":110,"homozygote_count":[50,1]}},{"key":"severe GTS","value":{"AC":[73,1],"AF":[0.9864864864864865,0.013513513513513514],"AN":74,"homozygote_count":[36,0]}},{"key":"controls","value":{"AC":[193,7],"AF":[0.965,0.035],"AN":200,"homozygote_count":[93,0]}}]
chr1:1174096	["C","A"]	[{"key":"non-GTS TDs","value":{"AC":[66,12],"AF":[0.8461538461538461,0.15384615384615385],"AN":78,"homozygote_count":[27,0]}},{"key":"GTS","value":{"AC":[84,8],"AF":[0.9130434782608695,0.08695652173913043],"AN":92,"homozygote_count":[39,1]}},{"key":"healthy family members","value":{"AC":[91,19],"AF":[0.8272727272727273,0.17272727272727273],"AN":110,"homozygote_count":[36,0]}},{"key":"severe GTS","value":{"AC":[64,10],"AF":[0.8648648648648649,0.13513513513513514],"AN":74,"homozygote_count":[28,1]}},{"key":"controls","value":{"AC":[161,39],"AF":[0.805,0.195],"AN":200,"homozygote_count":[64,3]}}]
chr1:1174174	["G","C"]	[{"key":"non-GTS TDs","value":{"AC":[75,3],"AF":[0.9615384615384616,0.038461538461538464],"AN":78,"homozygote_count":[36,0]}},{"key":"GTS","value":{"AC":[88,4],"AF":[0.9565217391304348,0.043478260869565216],"AN":92,"homozygote_count":[42,0]}},{"key":"healthy family members","value":{"AC":[104,6],"AF":[0.9454545454545454,0.05454545454545454],"AN":110,"homozygote_count":[50,1]}},{"key":"severe GTS","value":{"AC":[73,1],"AF":[0.9864864864864865,0.013513513513513514],"AN":74,"homozygote_count":[36,0]}},{"key":"controls","value":{"AC":[193,7],"AF":[0.965,0.035],"AN":200,"homozygote_count":[93,0]}}]
chr1:1174273	["G","A"]	[{"key":"non-GTS TDs","value":{"AC":[72,6],"AF":[0.9230769230769231,0.07692307692307693],"AN":78,"homozygote_count":[33,0]}},{"key":"GTS","value":{"AC":[85,7],"AF":[0.9239130434782609,0.07608695652173914],"AN":92,"homozygote_count":[39,0]}},{"key":"healthy family members","value":{"AC":[97,13],"AF":[0.8818181818181818,0.11818181818181818],"AN":110,"homozygote_count":[43,1]}},{"key":"severe GTS","value":{"AC":[70,4],"AF":[0.9459459459459459,0.05405405405405406],"AN":74,"homozygote_count":[34,1]}},{"key":"controls","value":{"AC":[186,14],"AF":[0.93,0.07],"AN":200,"homozygote_count":[86,0]}}]
chr1:1174402	["G","A"]	[{"key":"non-GTS TDs","value":{"AC":[66,12],"AF":[0.8461538461538461,0.15384615384615385],"AN":78,"homozygote_count":[27,0]}},{"key":"GTS","value":{"AC":[84,8],"AF":[0.9130434782608695,0.08695652173913043],"AN":92,"homozygote_count":[39,1]}},{"key":"healthy family members","value":{"AC":[91,19],"AF":[0.8272727272727273,0.17272727272727273],"AN":110,"homozygote_count":[36,0]}},{"key":"severe GTS","value":{"AC":[64,10],"AF":[0.8648648648648649,0.13513513513513514],"AN":74,"homozygote_count":[28,1]}},{"key":"controls","value":{"AC":[162,38],"AF":[0.81,0.19],"AN":200,"homozygote_count":[64,2]}}]
chr1:1174523	["C","T"]	[{"key":"non-GTS TDs","value":{"AC":[75,3],"AF":[0.9615384615384616,0.038461538461538464],"AN":78,"homozygote_count":[36,0]}},{"key":"GTS","value":{"AC":[88,4],"AF":[0.9565217391304348,0.043478260869565216],"AN":92,"homozygote_count":[42,0]}},{"key":"healthy family members","value":{"AC":[104,6],"AF":[0.9454545454545454,0.05454545454545454],"AN":110,"homozygote_count":[50,1]}},{"key":"severe GTS","value":{"AC":[73,1],"AF":[0.9864864864864865,0.013513513513513514],"AN":74,"homozygote_count":[36,0]}},{"key":"controls","value":{"AC":[193,7],"AF":[0.965,0.035],"AN":200,"homozygote_count":[93,0]}}]
chr1:1174573	["G","A"]	[{"key":"non-GTS TDs","value":{"AC":[75,3],"AF":[0.9615384615384616,0.038461538461538464],"AN":78,"homozygote_count":[36,0]}},{"key":"GTS","value":{"AC":[88,4],"AF":[0.9565217391304348,0.043478260869565216],"AN":92,"homozygote_count":[42,0]}},{"key":"healthy family members","value":{"AC":[104,6],"AF":[0.9454545454545454,0.05454545454545454],"AN":110,"homozygote_count":[50,1]}},{"key":"severe GTS","value":{"AC":[73,1],"AF":[0.9864864864864865,0.013513513513513514],"AN":74,"homozygote_count":[36,0]}},{"key":"controls","value":{"AC":[193,7],"AF":[0.965,0.035],"AN":200,"homozygote_count":[93,0]}}]
chr1:1174578	["A","G"]	[{"key":"non-GTS TDs","value":{"AC":[71,7],"AF":[0.9102564102564102,0.08974358974358974],"AN":78,"homozygote_count":[33,1]}},{"key":"GTS","value":{"AC":[84,8],"AF":[0.9130434782608695,0.08695652173913043],"AN":92,"homozygote_count":[38,0]}},{"key":"healthy family members","value":{"AC":[96,14],"AF":[0.8727272727272727,0.12727272727272726],"AN":110,"homozygote_count":[42,1]}},{"key":"severe GTS","value":{"AC":[70,4],"AF":[0.9459459459459459,0.05405405405405406],"AN":74,"homozygote_count":[34,1]}},{"key":"controls","value":{"AC":[185,15],"AF":[0.925,0.075],"AN":200,"homozygote_count":[85,0]}}]
chr1:1174639	["A","G"]	[{"key":"non-GTS TDs","value":{"AC":[72,6],"AF":[0.9230769230769231,0.07692307692307693],"AN":78,"homozygote_count":[33,0]}},{"key":"GTS","value":{"AC":[85,7],"AF":[0.9239130434782609,0.07608695652173914],"AN":92,"homozygote_count":[39,0]}},{"key":"healthy family members","value":{"AC":[97,13],"AF":[0.8818181818181818,0.11818181818181818],"AN":110,"homozygote_count":[43,1]}},{"key":"severe GTS","value":{"AC":[70,4],"AF":[0.9459459459459459,0.05405405405405406],"AN":74,"homozygote_count":[34,1]}},{"key":"controls","value":{"AC":[185,15],"AF":[0.925,0.075],"AN":200,"homozygote_count":[85,0]}}]
chr1:1174690	["G","A"]	[{"key":"non-GTS TDs","value":{"AC":[68,10],"AF":[0.8717948717948718,0.1282051282051282],"AN":78,"homozygote_count":[30,1]}},{"key":"GTS","value":{"AC":[81,11],"AF":[0.8804347826086957,0.11956521739130435],"AN":92,"homozygote_count":[36,1]}},{"key":"healthy family members","value":{"AC":[103,7],"AF":[0.9363636363636364,0.06363636363636363],"AN":110,"homozygote_count":[48,0]}},{"key":"severe GTS","value":{"AC":[67,7],"AF":[0.9054054054054054,0.0945945945945946],"AN":74,"homozygote_count":[30,0]}},{"key":"controls","value":{"AC":[177,23],"AF":[0.885,0.115],"AN":200,"homozygote_count":[77,0]}}]
chr1:1174747	["C","T"]	[{"key":"non-GTS TDs","value":{"AC":[75,3],"AF":[0.9615384615384616,0.038461538461538464],"AN":78,"homozygote_count":[36,0]}},{"key":"GTS","value":{"AC":[88,4],"AF":[0.9565217391304348,0.043478260869565216],"AN":92,"homozygote_count":[42,0]}},{"key":"healthy family members","value":{"AC":[104,6],"AF":[0.9454545454545454,0.05454545454545454],"AN":110,"homozygote_count":[50,1]}},{"key":"severe GTS","value":{"AC":[73,1],"AF":[0.9864864864864865,0.013513513513513514],"AN":74,"homozygote_count":[36,0]}},{"key":"controls","value":{"AC":[193,7],"AF":[0.965,0.035],"AN":200,"homozygote_count":[93,0]}}]
chr1:1175177	["T","C"]	[{"key":"non-GTS TDs","value":{"AC":[78,0],"AF":[1.0,0.0],"AN":78,"homozygote_count":[39,0]}},{"key":"GTS","value":{"AC":[92,0],"AF":[1.0,0.0],"AN":92,"homozygote_count":[46,0]}},{"key":"healthy family members","value":{"AC":[109,1],"AF":[0.990909090909091,0.00909090909090909],"AN":110,"homozygote_count":[54,0]}},{"key":"severe GTS","value":{"AC":[70,4],"AF":[0.9459459459459459,0.05405405405405406],"AN":74,"homozygote_count":[33,0]}},{"key":"controls","value":{"AC":[192,8],"AF":[0.96,0.04],"AN":200,"homozygote_count":[92,0]}}]
chr1:1175206	["T","C"]	[{"key":"non-GTS TDs","value":{"AC":[56,22],"AF":[0.717948717948718,0.28205128205128205],"AN":78,"homozygote_count":[19,2]}},{"key":"GTS","value":{"AC":[71,21],"AF":[0.7717391304347826,0.22826086956521738],"AN":92,"homozygote_count":[27,2]}},{"key":"healthy family members","value":{"AC":[71,39],"AF":[0.6454545454545455,0.35454545454545455],"AN":110,"homozygote_count":[22,6]}},{"key":"severe GTS","value":{"AC":[59,15],"AF":[0.7972972972972973,0.20270270270270271],"AN":74,"homozygote_count":[24,2]}},{"key":"controls","value":{"AC":[136,64],"AF":[0.68,0.32],"AN":200,"homozygote_count":[51,15]}}]
chr1:1175607	["T","TC"]	[{"key":"non-GTS TDs","value":{"AC":[72,6],"AF":[0.9230769230769231,0.07692307692307693],"AN":78,"homozygote_count":[33,0]}},{"key":"GTS","value":{"AC":[85,7],"AF":[0.9239130434782609,0.07608695652173914],"AN":92,"homozygote_count":[39,0]}},{"key":"healthy family members","value":{"AC":[97,13],"AF":[0.8818181818181818,0.11818181818181818],"AN":110,"homozygote_count":[43,1]}},{"key":"severe GTS","value":{"AC":[70,4],"AF":[0.9459459459459459,0.05405405405405406],"AN":74,"homozygote_count":[34,1]}},{"key":"controls","value":{"AC":[186,14],"AF":[0.93,0.07],"AN":200,"homozygote_count":[86,0]}}]
chr1:1175611	["G","C"]	[{"key":"non-GTS TDs","value":{"AC":[72,6],"AF":[0.9230769230769231,0.07692307692307693],"AN":78,"homozygote_count":[33,0]}},{"key":"GTS","value":{"AC":[85,7],"AF":[0.9239130434782609,0.07608695652173914],"AN":92,"homozygote_count":[39,0]}},{"key":"healthy family members","value":{"AC":[97,13],"AF":[0.8818181818181818,0.11818181818181818],"AN":110,"homozygote_count":[43,1]}},{"key":"severe GTS","value":{"AC":[70,4],"AF":[0.9459459459459459,0.05405405405405406],"AN":74,"homozygote_count":[34,1]}},{"key":"controls","value":{"AC":[186,14],"AF":[0.93,0.07],"AN":200,"homozygote_count":[86,0]}}]
chr1:1175767	["A","C"]	[{"key":"non-GTS TDs","value":{"AC":[72,0],"AF":[1.0,0.0],"AN":72,"homozygote_count":[36,0]}},{"key":"GTS","value":{"AC":[87,1],"AF":[0.9886363636363636,0.011363636363636364],"AN":88,"homozygote_count":[43,0]}},{"key":"healthy family members","value":{"AC":[98,2],"AF":[0.98,0.02],"AN":100,"homozygote_count":[48,0]}},{"key":"severe GTS","value":{"AC":[72,0],"AF":[1.0,0.0],"AN":72,"homozygote_count":[36,0]}},{"key":"controls","value":{"AC":[187,3],"AF":[0.9842105263157894,0.015789473684210527],"AN":190,"homozygote_count":[92,0]}}]
chr1:1175832	["G","GAGAGGCTGCCGCTGTGCCGGTGGAGAGGCTGCCGCCGTGCAGGTGGAA"]	[{"key":"non-GTS TDs","value":{"AC":[67,3],"AF":[0.9571428571428572,0.04285714285714286],"AN":70,"homozygote_count":[32,0]}},{"key":"GTS","value":{"AC":[85,3],"AF":[0.9659090909090909,0.03409090909090909],"AN":88,"homozygote_count":[41,0]}},{"key":"healthy family members","value":{"AC":[95,5],"AF":[0.95,0.05],"AN":100,"homozygote_count":[46,1]}},{"key":"severe GTS","value":{"AC":[72,0],"AF":[1.0,0.0],"AN":72,"homozygote_count":[36,0]}},{"key":"controls","value":{"AC":[187,3],"AF":[0.9842105263157894,0.015789473684210527],"AN":190,"homozygote_count":[92,0]}}]
chr1:1176196	["G","A"]	[{"key":"non-GTS TDs","value":{"AC":[77,1],"AF":[0.9871794871794872,0.01282051282051282],"AN":78,"homozygote_count":[38,0]}},{"key":"GTS","value":{"AC":[90,2],"AF":[0.9782608695652174,0.021739130434782608],"AN":92,"homozygote_count":[44,0]}},{"key":"healthy family members","value":{"AC":[109,1],"AF":[0.990909090909091,0.00909090909090909],"AN":110,"homozygote_count":[54,0]}},{"key":"severe GTS","value":{"AC":[72,2],"AF":[0.972972972972973,0.02702702702702703],"AN":74,"homozygote_count":[35,0]}},{"key":"controls","value":{"AC":[193,7],"AF":[0.965,0.035],"AN":200,"homozygote_count":[93,0]}}]
chr1:1176245	["C","T"]	[{"key":"non-GTS TDs","value":{"AC":[77,1],"AF":[0.9871794871794872,0.01282051282051282],"AN":78,"homozygote_count":[38,0]}},{"key":"GTS","value":{"AC":[90,2],"AF":[0.9782608695652174,0.021739130434782608],"AN":92,"homozygote_count":[44,0]}},{"key":"healthy family members","value":{"AC":[109,1],"AF":[0.990909090909091,0.00909090909090909],"AN":110,"homozygote_count":[54,0]}},{"key":"severe GTS","value":{"AC":[72,2],"AF":[0.972972972972973,0.02702702702702703],"AN":74,"homozygote_count":[35,0]}},{"key":"controls","value":{"AC":[193,7],"AF":[0.965,0.035],"AN":200,"homozygote_count":[93,0]}}]
chr1:1176270	["C","T"]	[{"key":"non-GTS TDs","value":{"AC":[77,1],"AF":[0.9871794871794872,0.01282051282051282],"AN":78,"homozygote_count":[38,0]}},{"key":"GTS","value":{"AC":[86,2],"AF":[0.9772727272727273,0.022727272727272728],"AN":88,"homozygote_count":[42,0]}},{"key":"healthy family members","value":{"AC":[109,1],"AF":[0.990909090909091,0.00909090909090909],"AN":110,"homozygote_count":[54,0]}},{"key":"severe GTS","value":{"AC":[72,2],"AF":[0.972972972972973,0.02702702702702703],"AN":74,"homozygote_count":[35,0]}},{"key":"controls","value":{"AC":[193,7],"AF":[0.965,0.035],"AN":200,"homozygote_count":[93,0]}}]
chr1:1176336	["A","G"]	[{"key":"non-GTS TDs","value":{"AC":[78,0],"AF":[1.0,0.0],"AN":78,"homozygote_count":[39,0]}},{"key":"GTS","value":{"AC":[91,1],"AF":[0.9891304347826086,0.010869565217391304],"AN":92,"homozygote_count":[45,0]}},{"key":"healthy family members","value":{"AC":[108,0],"AF":[1.0,0.0],"AN":108,"homozygote_count":[54,0]}},{"key":"severe GTS","value":{"AC":[74,0],"AF":[1.0,0.0],"AN":74,"homozygote_count":[37,0]}},{"key":"controls","value":{"AC":[198,0],"AF":[1.0,0.0],"AN":198,"homozygote_count":[99,0]}}]
chr1:1176490	["G","A"]	[{"key":"non-GTS TDs","value":{"AC":[75,3],"AF":[0.9615384615384616,0.038461538461538464],"AN":78,"homozygote_count":[36,0]}},{"key":"GTS","value":{"AC":[89,3],"AF":[0.967391304347826,0.03260869565217391],"AN":92,"homozygote_count":[43,0]}},{"key":"healthy family members","value":{"AC":[103,7],"AF":[0.9363636363636364,0.06363636363636363],"AN":110,"homozygote_count":[48,0]}},{"key":"severe GTS","value":{"AC":[71,3],"AF":[0.9594594594594594,0.04054054054054054],"AN":74,"homozygote_count":[35,1]}},{"key":"controls","value":{"AC":[192,8],"AF":[0.96,0.04],"AN":200,"homozygote_count":[92,0]}}]
chr1:1176508	["TCACCTTTTCCCACCTCCA","T"]	[{"key":"non-GTS TDs","value":{"AC":[75,3],"AF":[0.9615384615384616,0.038461538461538464],"AN":78,"homozygote_count":[36,0]}},{"key":"GTS","value":{"AC":[89,3],"AF":[0.967391304347826,0.03260869565217391],"AN":92,"homozygote_count":[43,0]}},{"key":"healthy family members","value":{"AC":[103,7],"AF":[0.9363636363636364,0.06363636363636363],"AN":110,"homozygote_count":[48,0]}},{"key":"severe GTS","value":{"AC":[71,3],"AF":[0.9594594594594594,0.04054054054054054],"AN":74,"homozygote_count":[35,1]}},{"key":"controls","value":{"AC":[192,8],"AF":[0.96,0.04],"AN":200,"homozygote_count":[92,0]}}]
chr1:1176582	["G","A"]	[{"key":"non-GTS TDs","value":{"AC":[75,3],"AF":[0.9615384615384616,0.038461538461538464],"AN":78,"homozygote_count":[36,0]}},{"key":"GTS","value":{"AC":[89,3],"AF":[0.967391304347826,0.03260869565217391],"AN":92,"homozygote_count":[43,0]}},{"key":"healthy family members","value":{"AC":[103,7],"AF":[0.9363636363636364,0.06363636363636363],"AN":110,"homozygote_count":[48,0]}},{"key":"severe GTS","value":{"AC":[71,3],"AF":[0.9594594594594594,0.04054054054054054],"AN":74,"homozygote_count":[35,1]}},{"key":"controls","value":{"AC":[192,8],"AF":[0.96,0.04],"AN":200,"homozygote_count":[92,0]}}]
chr1:1176607	["C","T"]	[{"key":"non-GTS TDs","value":{"AC":[75,3],"AF":[0.9615384615384616,0.038461538461538464],"AN":78,"homozygote_count":[36,0]}},{"key":"GTS","value":{"AC":[89,3],"AF":[0.967391304347826,0.03260869565217391],"AN":92,"homozygote_count":[43,0]}},{"key":"healthy family members","value":{"AC":[103,7],"AF":[0.9363636363636364,0.06363636363636363],"AN":110,"homozygote_count":[48,0]}},{"key":"severe GTS","value":{"AC":[71,3],"AF":[0.9594594594594594,0.04054054054054054],"AN":74,"homozygote_count":[35,1]}},{"key":"controls","value":{"AC":[192,8],"AF":[0.96,0.04],"AN":200,"homozygote_count":[92,0]}}]
chr1:1176880	["T","C"]	[{"key":"non-GTS TDs","value":{"AC":[75,3],"AF":[0.9615384615384616,0.038461538461538464],"AN":78,"homozygote_count":[36,0]}},{"key":"GTS","value":{"AC":[89,3],"AF":[0.967391304347826,0.03260869565217391],"AN":92,"homozygote_count":[43,0]}},{"key":"healthy family members","value":{"AC":[103,7],"AF":[0.9363636363636364,0.06363636363636363],"AN":110,"homozygote_count":[48,0]}},{"key":"severe GTS","value":{"AC":[71,3],"AF":[0.9594594594594594,0.04054054054054054],"AN":74,"homozygote_count":[35,1]}},{"key":"controls","value":{"AC":[192,8],"AF":[0.96,0.04],"AN":200,"homozygote_count":[92,0]}}]
chr1:1176927	["C","T"]	[{"key":"non-GTS TDs","value":{"AC":[75,3],"AF":[0.9615384615384616,0.038461538461538464],"AN":78,"homozygote_count":[36,0]}},{"key":"GTS","value":{"AC":[89,3],"AF":[0.967391304347826,0.03260869565217391],"AN":92,"homozygote_count":[43,0]}},{"key":"healthy family members","value":{"AC":[103,7],"AF":[0.9363636363636364,0.06363636363636363],"AN":110,"homozygote_count":[48,0]}},{"key":"severe GTS","value":{"AC":[71,3],"AF":[0.9594594594594594,0.04054054054054054],"AN":74,"homozygote_count":[35,1]}},{"key":"controls","value":{"AC":[192,8],"AF":[0.96,0.04],"AN":200,"homozygote_count":[92,0]}}]
chr1:1176929	["T","C"]	[{"key":"non-GTS TDs","value":{"AC":[65,13],"AF":[0.8333333333333334,0.16666666666666666],"AN":78,"homozygote_count":[27,1]}},{"key":"GTS","value":{"AC":[82,10],"AF":[0.8913043478260869,0.10869565217391304],"AN":92,"homozygote_count":[36,0]}},{"key":"healthy family members","value":{"AC":[87,23],"AF":[0.7909090909090909,0.20909090909090908],"AN":110,"homozygote_count":[34,2]}},{"key":"severe GTS","value":{"AC":[64,10],"AF":[0.8648648648648649,0.13513513513513514],"AN":74,"homozygote_count":[28,1]}},{"key":"controls","value":{"AC":[160,40],"AF":[0.8,0.2],"AN":200,"homozygote_count":[65,5]}}]
chr1:1177116	["G","A"]	[{"key":"non-GTS TDs","value":{"AC":[78,0],"AF":[1.0,0.0],"AN":78,"homozygote_count":[39,0]}},{"key":"GTS","value":{"AC":[91,1],"AF":[0.9891304347826086,0.010869565217391304],"AN":92,"homozygote_count":[45,0]}},{"key":"healthy family members","value":{"AC":[108,2],"AF":[0.9818181818181818,0.01818181818181818],"AN":110,"homozygote_count":[53,0]}},{"key":"severe GTS","value":{"AC":[74,0],"AF":[1.0,0.0],"AN":74,"homozygote_count":[37,0]}},{"key":"controls","value":{"AC":[200,0],"AF":[1.0,0.0],"AN":200,"homozygote_count":[100,0]}}]
chr1:1177741	["G","A"]	[{"key":"non-GTS TDs","value":{"AC":[72,6],"AF":[0.9230769230769231,0.07692307692307693],"AN":78,"homozygote_count":[33,0]}},{"key":"GTS","value":{"AC":[85,7],"AF":[0.9239130434782609,0.07608695652173914],"AN":92,"homozygote_count":[39,0]}},{"key":"healthy family members","value":{"AC":[97,13],"AF":[0.8818181818181818,0.11818181818181818],"AN":110,"homozygote_count":[43,1]}},{"key":"severe GTS","value":{"AC":[70,4],"AF":[0.9459459459459459,0.05405405405405406],"AN":74,"homozygote_count":[34,1]}},{"key":"controls","value":{"AC":[186,14],"AF":[0.93,0.07],"AN":200,"homozygote_count":[86,0]}}]
chr1:1178014	["C","T"]	[{"key":"non-GTS TDs","value":{"AC":[75,3],"AF":[0.9615384615384616,0.038461538461538464],"AN":78,"homozygote_count":[36,0]}},{"key":"GTS","value":{"AC":[88,4],"AF":[0.9565217391304348,0.043478260869565216],"AN":92,"homozygote_count":[42,0]}},{"key":"healthy family members","value":{"AC":[104,6],"AF":[0.9454545454545454,0.05454545454545454],"AN":110,"homozygote_count":[50,1]}},{"key":"severe GTS","value":{"AC":[73,1],"AF":[0.9864864864864865,0.013513513513513514],"AN":74,"homozygote_count":[36,0]}},{"key":"controls","value":{"AC":[195,5],"AF":[0.975,0.025],"AN":200,"homozygote_count":[95,0]}}]
chr1:1178121	["C","A"]	[{"key":"non-GTS TDs","value":{"AC":[75,3],"AF":[0.9615384615384616,0.038461538461538464],"AN":78,"homozygote_count":[36,0]}},{"key":"GTS","value":{"AC":[89,3],"AF":[0.967391304347826,0.03260869565217391],"AN":92,"homozygote_count":[43,0]}},{"key":"healthy family members","value":{"AC":[103,7],"AF":[0.9363636363636364,0.06363636363636363],"AN":110,"homozygote_count":[48,0]}},{"key":"severe GTS","value":{"AC":[71,3],"AF":[0.9594594594594594,0.04054054054054054],"AN":74,"homozygote_count":[35,1]}},{"key":"controls","value":{"AC":[192,8],"AF":[0.96,0.04],"AN":200,"homozygote_count":[92,0]}}]
chr1:1178191	["A","G"]	[{"key":"non-GTS TDs","value":{"AC":[72,6],"AF":[0.9230769230769231,0.07692307692307693],"AN":78,"homozygote_count":[33,0]}},{"key":"GTS","value":{"AC":[85,7],"AF":[0.9239130434782609,0.07608695652173914],"AN":92,"homozygote_count":[39,0]}},{"key":"healthy family members","value":{"AC":[97,13],"AF":[0.8818181818181818,0.11818181818181818],"AN":110,"homozygote_count":[43,1]}},{"key":"severe GTS","value":{"AC":[70,4],"AF":[0.9459459459459459,0.05405405405405406],"AN":74,"homozygote_count":[34,1]}},{"key":"controls","value":{"AC":[185,15],"AF":[0.925,0.075],"AN":200,"homozygote_count":[85,0]}}]
chr1:1178731	["G","A"]	[{"key":"non-GTS TDs","value":{"AC":[75,3],"AF":[0.9615384615384616,0.038461538461538464],"AN":78,"homozygote_count":[36,0]}},{"key":"GTS","value":{"AC":[89,3],"AF":[0.967391304347826,0.03260869565217391],"AN":92,"homozygote_count":[43,0]}},{"key":"healthy family members","value":{"AC":[103,7],"AF":[0.9363636363636364,0.06363636363636363],"AN":110,"homozygote_count":[48,0]}},{"key":"severe GTS","value":{"AC":[71,3],"AF":[0.9594594594594594,0.04054054054054054],"AN":74,"homozygote_count":[35,1]}},{"key":"controls","value":{"AC":[192,8],"AF":[0.96,0.04],"AN":200,"homozygote_count":[92,0]}}]
chr1:1179288	["G","A"]	[{"key":"non-GTS TDs","value":{"AC":[75,3],"AF":[0.9615384615384616,0.038461538461538464],"AN":78,"homozygote_count":[36,0]}},{"key":"GTS","value":{"AC":[88,4],"AF":[0.9565217391304348,0.043478260869565216],"AN":92,"homozygote_count":[42,0]}},{"key":"healthy family members","value":{"AC":[104,6],"AF":[0.9454545454545454,0.05454545454545454],"AN":110,"homozygote_count":[50,1]}},{"key":"severe GTS","value":{"AC":[73,1],"AF":[0.9864864864864865,0.013513513513513514],"AN":74,"homozygote_count":[36,0]}},{"key":"controls","value":{"AC":[194,6],"AF":[0.97,0.03],"AN":200,"homozygote_count":[94,0]}}]
chr1:1179367	["C","A"]	[{"key":"non-GTS TDs","value":{"AC":[78,0],"AF":[1.0,0.0],"AN":78,"homozygote_count":[39,0]}},{"key":"GTS","value":{"AC":[92,0],"AF":[1.0,0.0],"AN":92,"homozygote_count":[46,0]}},{"key":"healthy family members","value":{"AC":[110,0],"AF":[1.0,0.0],"AN":110,"homozygote_count":[55,0]}},{"key":"severe GTS","value":{"AC":[74,0],"AF":[1.0,0.0],"AN":74,"homozygote_count":[37,0]}},{"key":"controls","value":{"AC":[199,1],"AF":[0.995,0.005],"AN":200,"homozygote_count":[99,0]}}]
chr1:1179999	["G","A"]	[{"key":"non-GTS TDs","value":{"AC":[75,3],"AF":[0.9615384615384616,0.038461538461538464],"AN":78,"homozygote_count":[36,0]}},{"key":"GTS","value":{"AC":[89,3],"AF":[0.967391304347826,0.03260869565217391],"AN":92,"homozygote_count":[43,0]}},{"key":"healthy family members","value":{"AC":[103,7],"AF":[0.9363636363636364,0.06363636363636363],"AN":110,"homozygote_count":[48,0]}},{"key":"severe GTS","value":{"AC":[71,3],"AF":[0.9594594594594594,0.04054054054054054],"AN":74,"homozygote_count":[35,1]}},{"key":"controls","value":{"AC":[192,8],"AF":[0.96,0.04],"AN":200,"homozygote_count":[92,0]}}]
chr1:1180123	["T","C"]	[{"key":"non-GTS TDs","value":{"AC":[75,3],"AF":[0.9615384615384616,0.038461538461538464],"AN":78,"homozygote_count":[36,0]}},{"key":"GTS","value":{"AC":[89,3],"AF":[0.967391304347826,0.03260869565217391],"AN":92,"homozygote_count":[43,0]}},{"key":"healthy family members","value":{"AC":[103,7],"AF":[0.9363636363636364,0.06363636363636363],"AN":110,"homozygote_count":[48,0]}},{"key":"severe GTS","value":{"AC":[71,3],"AF":[0.9594594594594594,0.04054054054054054],"AN":74,"homozygote_count":[35,1]}},{"key":"controls","value":{"AC":[192,8],"AF":[0.96,0.04],"AN":200,"homozygote_count":[92,0]}}]
chr1:1180168	["G","A"]	[{"key":"non-GTS TDs","value":{"AC":[77,1],"AF":[0.9871794871794872,0.01282051282051282],"AN":78,"homozygote_count":[38,0]}},{"key":"GTS","value":{"AC":[91,1],"AF":[0.9891304347826086,0.010869565217391304],"AN":92,"homozygote_count":[45,0]}},{"key":"healthy family members","value":{"AC":[106,4],"AF":[0.9636363636363636,0.03636363636363636],"AN":110,"homozygote_count":[51,0]}},{"key":"severe GTS","value":{"AC":[71,3],"AF":[0.9594594594594594,0.04054054054054054],"AN":74,"homozygote_count":[34,0]}},{"key":"controls","value":{"AC":[198,2],"AF":[0.99,0.01],"AN":200,"homozygote_count":[98,0]}}]
chr1:1180359	["C","T"]	[{"key":"non-GTS TDs","value":{"AC":[78,0],"AF":[1.0,0.0],"AN":78,"homozygote_count":[39,0]}},{"key":"GTS","value":{"AC":[92,0],"AF":[1.0,0.0],"AN":92,"homozygote_count":[46,0]}},{"key":"healthy family members","value":{"AC":[110,0],"AF":[1.0,0.0],"AN":110,"homozygote_count":[55,0]}},{"key":"severe GTS","value":{"AC":[74,0],"AF":[1.0,0.0],"AN":74,"homozygote_count":[37,0]}},{"key":"controls","value":{"AC":[199,1],"AF":[0.995,0.005],"AN":200,"homozygote_count":[99,0]}}]
chr1:1180614	["G","A"]	[{"key":"non-GTS TDs","value":{"AC":[70,8],"AF":[0.8974358974358975,0.10256410256410256],"AN":78,"homozygote_count":[31,0]}},{"key":"GTS","value":{"AC":[80,12],"AF":[0.8695652173913043,0.13043478260869565],"AN":92,"homozygote_count":[35,1]}},{"key":"healthy family members","value":{"AC":[91,19],"AF":[0.8272727272727273,0.17272727272727273],"AN":110,"homozygote_count":[37,1]}},{"key":"severe GTS","value":{"AC":[67,7],"AF":[0.9054054054054054,0.0945945945945946],"AN":74,"homozygote_count":[30,0]}},{"key":"controls","value":{"AC":[166,34],"AF":[0.83,0.17],"AN":200,"homozygote_count":[68,2]}}]
chr1:1181820	["A","ACTCAG"]	[{"key":"non-GTS TDs","value":{"AC":[75,3],"AF":[0.9615384615384616,0.038461538461538464],"AN":78,"homozygote_count":[36,0]}},{"key":"GTS","value":{"AC":[89,3],"AF":[0.967391304347826,0.03260869565217391],"AN":92,"homozygote_count":[43,0]}},{"key":"healthy family members","value":{"AC":[103,7],"AF":[0.9363636363636364,0.06363636363636363],"AN":110,"homozygote_count":[48,0]}},{"key":"severe GTS","value":{"AC":[71,3],"AF":[0.9594594594594594,0.04054054054054054],"AN":74,"homozygote_count":[35,1]}},{"key":"controls","value":{"AC":[192,8],"AF":[0.96,0.04],"AN":200,"homozygote_count":[92,0]}}]
chr1:1182018	["A","G"]	[{"key":"non-GTS TDs","value":{"AC":[56,22],"AF":[0.717948717948718,0.28205128205128205],"AN":78,"homozygote_count":[19,2]}},{"key":"GTS","value":{"AC":[70,22],"AF":[0.7608695652173914,0.2391304347826087],"AN":92,"homozygote_count":[27,3]}},{"key":"healthy family members","value":{"AC":[71,39],"AF":[0.6454545454545455,0.35454545454545455],"AN":110,"homozygote_count":[22,6]}},{"key":"severe GTS","value":{"AC":[57,17],"AF":[0.7702702702702703,0.22972972972972974],"AN":74,"homozygote_count":[23,3]}},{"key":"controls","value":{"AC":[131,69],"AF":[0.655,0.345],"AN":200,"homozygote_count":[48,17]}}]
chr1:1182106	["A","G"]	[{"key":"non-GTS TDs","value":{"AC":[70,8],"AF":[0.8974358974358975,0.10256410256410256],"AN":78,"homozygote_count":[31,0]}},{"key":"GTS","value":{"AC":[80,12],"AF":[0.8695652173913043,0.13043478260869565],"AN":92,"homozygote_count":[34,0]}},{"key":"healthy family members","value":{"AC":[94,16],"AF":[0.8545454545454545,0.14545454545454545],"AN":110,"homozygote_count":[40,1]}},{"key":"severe GTS","value":{"AC":[68,6],"AF":[0.918918918918919,0.08108108108108109],"AN":74,"homozygote_count":[31,0]}},{"key":"controls","value":{"AC":[171,29],"AF":[0.855,0.145],"AN":200,"homozygote_count":[71,0]}}]
chr1:1182149	["A","C"]	[{"key":"non-GTS TDs","value":{"AC":[75,3],"AF":[0.9615384615384616,0.038461538461538464],"AN":78,"homozygote_count":[36,0]}},{"key":"GTS","value":{"AC":[89,3],"AF":[0.967391304347826,0.03260869565217391],"AN":92,"homozygote_count":[43,0]}},{"key":"healthy family members","value":{"AC":[103,7],"AF":[0.9363636363636364,0.06363636363636363],"AN":110,"homozygote_count":[48,0]}},{"key":"severe GTS","value":{"AC":[71,3],"AF":[0.9594594594594594,0.04054054054054054],"AN":74,"homozygote_count":[35,1]}},{"key":"controls","value":{"AC":[192,8],"AF":[0.96,0.04],"AN":200,"homozygote_count":[92,0]}}]
chr1:1182329	["G","A"]	[{"key":"non-GTS TDs","value":{"AC":[75,3],"AF":[0.9615384615384616,0.038461538461538464],"AN":78,"homozygote_count":[36,0]}},{"key":"GTS","value":{"AC":[89,3],"AF":[0.967391304347826,0.03260869565217391],"AN":92,"homozygote_count":[43,0]}},{"key":"healthy family members","value":{"AC":[103,7],"AF":[0.9363636363636364,0.06363636363636363],"AN":110,"homozygote_count":[48,0]}},{"key":"severe GTS","value":{"AC":[71,3],"AF":[0.9594594594594594,0.04054054054054054],"AN":74,"homozygote_count":[35,1]}},{"key":"controls","value":{"AC":[192,8],"AF":[0.96,0.04],"AN":200,"homozygote_count":[92,0]}}]
chr1:1182353	["C","A"]	[{"key":"non-GTS TDs","value":{"AC":[78,0],"AF":[1.0,0.0],"AN":78,"homozygote_count":[39,0]}},{"key":"GTS","value":{"AC":[92,0],"AF":[1.0,0.0],"AN":92,"homozygote_count":[46,0]}},{"key":"healthy family members","value":{"AC":[110,0],"AF":[1.0,0.0],"AN":110,"homozygote_count":[55,0]}},{"key":"severe GTS","value":{"AC":[73,1],"AF":[0.9864864864864865,0.013513513513513514],"AN":74,"homozygote_count":[36,0]}},{"key":"controls","value":{"AC":[199,1],"AF":[0.995,0.005],"AN":200,"homozygote_count":[99,0]}}]
chr1:1182895	["C","T"]	[{"key":"non-GTS TDs","value":{"AC":[77,1],"AF":[0.9871794871794872,0.01282051282051282],"AN":78,"homozygote_count":[38,0]}},{"key":"GTS","value":{"AC":[86,6],"AF":[0.9347826086956522,0.06521739130434782],"AN":92,"homozygote_count":[40,0]}},{"key":"healthy family members","value":{"AC":[107,3],"AF":[0.9727272727272728,0.02727272727272727],"AN":110,"homozygote_count":[53,1]}},{"key":"severe GTS","value":{"AC":[73,1],"AF":[0.9864864864864865,0.013513513513513514],"AN":74,"homozygote_count":[36,0]}},{"key":"controls","value":{"AC":[192,8],"AF":[0.96,0.04],"AN":200,"homozygote_count":[92,0]}}]
chr1:1182973	["G","T"]	[{"key":"non-GTS TDs","value":{"AC":[76,2],"AF":[0.9743589743589743,0.02564102564102564],"AN":78,"homozygote_count":[37,0]}},{"key":"GTS","value":{"AC":[91,1],"AF":[0.9891304347826086,0.010869565217391304],"AN":92,"homozygote_count":[45,0]}},{"key":"healthy family members","value":{"AC":[110,0],"AF":[1.0,0.0],"AN":110,"homozygote_count":[55,0]}},{"key":"severe GTS","value":{"AC":[74,0],"AF":[1.0,0.0],"AN":74,"homozygote_count":[37,0]}},{"key":"controls","value":{"AC":[200,0],"AF":[1.0,0.0],"AN":200,"homozygote_count":[100,0]}}]
chr1:1183111	["A","G"]	[{"key":"non-GTS TDs","value":{"AC":[75,3],"AF":[0.9615384615384616,0.038461538461538464],"AN":78,"homozygote_count":[36,0]}},{"key":"GTS","value":{"AC":[89,3],"AF":[0.967391304347826,0.03260869565217391],"AN":92,"homozygote_count":[43,0]}},{"key":"healthy family members","value":{"AC":[103,7],"AF":[0.9363636363636364,0.06363636363636363],"AN":110,"homozygote_count":[48,0]}},{"key":"severe GTS","value":{"AC":[71,3],"AF":[0.9594594594594594,0.04054054054054054],"AN":74,"homozygote_count":[35,1]}},{"key":"controls","value":{"AC":[192,8],"AF":[0.96,0.04],"AN":200,"homozygote_count":[92,0]}}]
chr1:1183142	["G","A"]	[{"key":"non-GTS TDs","value":{"AC":[78,0],"AF":[1.0,0.0],"AN":78,"homozygote_count":[39,0]}},{"key":"GTS","value":{"AC":[91,1],"AF":[0.9891304347826086,0.010869565217391304],"AN":92,"homozygote_count":[45,0]}},{"key":"healthy family members","value":{"AC":[110,0],"AF":[1.0,0.0],"AN":110,"homozygote_count":[55,0]}},{"key":"severe GTS","value":{"AC":[74,0],"AF":[1.0,0.0],"AN":74,"homozygote_count":[37,0]}},{"key":"controls","value":{"AC":[200,0],"AF":[1.0,0.0],"AN":200,"homozygote_count":[100,0]}}]
chr1:1183180	["C","T"]	[{"key":"non-GTS TDs","value":{"AC":[75,3],"AF":[0.9615384615384616,0.038461538461538464],"AN":78,"homozygote_count":[36,0]}},{"key":"GTS","value":{"AC":[89,3],"AF":[0.967391304347826,0.03260869565217391],"AN":92,"homozygote_count":[43,0]}},{"key":"healthy family members","value":{"AC":[103,7],"AF":[0.9363636363636364,0.06363636363636363],"AN":110,"homozygote_count":[48,0]}},{"key":"severe GTS","value":{"AC":[71,3],"AF":[0.9594594594594594,0.04054054054054054],"AN":74,"homozygote_count":[35,1]}},{"key":"controls","value":{"AC":[192,8],"AF":[0.96,0.04],"AN":200,"homozygote_count":[92,0]}}]
chr1:1183198	["G","A"]	[{"key":"non-GTS TDs","value":{"AC":[77,1],"AF":[0.9871794871794872,0.01282051282051282],"AN":78,"homozygote_count":[38,0]}},{"key":"GTS","value":{"AC":[89,3],"AF":[0.967391304347826,0.03260869565217391],"AN":92,"homozygote_count":[43,0]}},{"key":"healthy family members","value":{"AC":[110,0],"AF":[1.0,0.0],"AN":110,"homozygote_count":[55,0]}},{"key":"severe GTS","value":{"AC":[73,1],"AF":[0.9864864864864865,0.013513513513513514],"AN":74,"homozygote_count":[36,0]}},{"key":"controls","value":{"AC":[193,7],"AF":[0.965,0.035],"AN":200,"homozygote_count":[93,0]}}]
chr1:1183348	["C","G"]	[{"key":"non-GTS TDs","value":{"AC":[75,3],"AF":[0.9615384615384616,0.038461538461538464],"AN":78,"homozygote_count":[36,0]}},{"key":"GTS","value":{"AC":[89,3],"AF":[0.967391304347826,0.03260869565217391],"AN":92,"homozygote_count":[43,0]}},{"key":"healthy family members","value":{"AC":[105,5],"AF":[0.9545454545454546,0.045454545454545456],"AN":110,"homozygote_count":[50,0]}},{"key":"severe GTS","value":{"AC":[73,1],"AF":[0.9864864864864865,0.013513513513513514],"AN":74,"homozygote_count":[36,0]}},{"key":"controls","value":{"AC":[195,5],"AF":[0.975,0.025],"AN":200,"homozygote_count":[95,0]}}]
chr1:1183625	["C","T"]	[{"key":"non-GTS TDs","value":{"AC":[78,0],"AF":[1.0,0.0],"AN":78,"homozygote_count":[39,0]}},{"key":"GTS","value":{"AC":[92,0],"AF":[1.0,0.0],"AN":92,"homozygote_count":[46,0]}},{"key":"healthy family members","value":{"AC":[110,0],"AF":[1.0,0.0],"AN":110,"homozygote_count":[55,0]}},{"key":"severe GTS","value":{"AC":[73,1],"AF":[0.9864864864864865,0.013513513513513514],"AN":74,"homozygote_count":[36,0]}},{"key":"controls","value":{"AC":[200,0],"AF":[1.0,0.0],"AN":200,"homozygote_count":[100,0]}}]
chr1:1183626	["G","A"]	[{"key":"non-GTS TDs","value":{"AC":[77,1],"AF":[0.9871794871794872,0.01282051282051282],"AN":78,"homozygote_count":[38,0]}},{"key":"GTS","value":{"AC":[91,1],"AF":[0.9891304347826086,0.010869565217391304],"AN":92,"homozygote_count":[45,0]}},{"key":"healthy family members","value":{"AC":[109,1],"AF":[0.990909090909091,0.00909090909090909],"AN":110,"homozygote_count":[54,0]}},{"key":"severe GTS","value":{"AC":[73,1],"AF":[0.9864864864864865,0.013513513513513514],"AN":74,"homozygote_count":[36,0]}},{"key":"controls","value":{"AC":[192,8],"AF":[0.96,0.04],"AN":200,"homozygote_count":[92,0]}}]
chr1:1183820	["G","A"]	[{"key":"non-GTS TDs","value":{"AC":[78,0],"AF":[1.0,0.0],"AN":78,"homozygote_count":[39,0]}},{"key":"GTS","value":{"AC":[92,0],"AF":[1.0,0.0],"AN":92,"homozygote_count":[46,0]}},{"key":"healthy family members","value":{"AC":[110,0],"AF":[1.0,0.0],"AN":110,"homozygote_count":[55,0]}},{"key":"severe GTS","value":{"AC":[73,1],"AF":[0.9864864864864865,0.013513513513513514],"AN":74,"homozygote_count":[36,0]}},{"key":"controls","value":{"AC":[200,0],"AF":[1.0,0.0],"AN":200,"homozygote_count":[100,0]}}]
chr1:1184163	["G","C"]	[{"key":"non-GTS TDs","value":{"AC":[78,0],"AF":[1.0,0.0],"AN":78,"homozygote_count":[39,0]}},{"key":"GTS","value":{"AC":[91,1],"AF":[0.9891304347826086,0.010869565217391304],"AN":92,"homozygote_count":[45,0]}},{"key":"healthy family members","value":{"AC":[109,1],"AF":[0.990909090909091,0.00909090909090909],"AN":110,"homozygote_count":[54,0]}},{"key":"severe GTS","value":{"AC":[73,1],"AF":[0.9864864864864865,0.013513513513513514],"AN":74,"homozygote_count":[36,0]}},{"key":"controls","value":{"AC":[194,6],"AF":[0.97,0.03],"AN":200,"homozygote_count":[94,0]}}]
chr1:1184166	["G","T"]	[{"key":"non-GTS TDs","value":{"AC":[75,3],"AF":[0.9615384615384616,0.038461538461538464],"AN":78,"homozygote_count":[36,0]}},{"key":"GTS","value":{"AC":[89,3],"AF":[0.967391304347826,0.03260869565217391],"AN":92,"homozygote_count":[43,0]}},{"key":"healthy family members","value":{"AC":[103,7],"AF":[0.9363636363636364,0.06363636363636363],"AN":110,"homozygote_count":[48,0]}},{"key":"severe GTS","value":{"AC":[71,3],"AF":[0.9594594594594594,0.04054054054054054],"AN":74,"homozygote_count":[35,1]}},{"key":"controls","value":{"AC":[191,9],"AF":[0.955,0.045],"AN":200,"homozygote_count":[91,0]}}]
chr1:1184277	["G","C"]	[{"key":"non-GTS TDs","value":{"AC":[53,25],"AF":[0.6794871794871795,0.32051282051282054],"AN":78,"homozygote_count":[17,3]}},{"key":"GTS","value":{"AC":[60,32],"AF":[0.6521739130434783,0.34782608695652173],"AN":92,"homozygote_count":[21,7]}},{"key":"healthy family members","value":{"AC":[67,43],"AF":[0.6090909090909091,0.39090909090909093],"AN":110,"homozygote_count":[21,9]}},{"key":"severe GTS","value":{"AC":[57,17],"AF":[0.7702702702702703,0.22972972972972974],"AN":74,"homozygote_count":[22,2]}},{"key":"controls","value":{"AC":[130,70],"AF":[0.65,0.35],"AN":200,"homozygote_count":[43,13]}}]
chr1:1184406	["G","A"]	[{"key":"non-GTS TDs","value":{"AC":[78,0],"AF":[1.0,0.0],"AN":78,"homozygote_count":[39,0]}},{"key":"GTS","value":{"AC":[92,0],"AF":[1.0,0.0],"AN":92,"homozygote_count":[46,0]}},{"key":"healthy family members","value":{"AC":[109,1],"AF":[0.990909090909091,0.00909090909090909],"AN":110,"homozygote_count":[54,0]}},{"key":"severe GTS","value":{"AC":[74,0],"AF":[1.0,0.0],"AN":74,"homozygote_count":[37,0]}},{"key":"controls","value":{"AC":[199,1],"AF":[0.995,0.005],"AN":200,"homozygote_count":[99,0]}}]
chr1:1184416	["C","T"]	[{"key":"non-GTS TDs","value":{"AC":[75,3],"AF":[0.9615384615384616,0.038461538461538464],"AN":78,"homozygote_count":[36,0]}},{"key":"GTS","value":{"AC":[89,3],"AF":[0.967391304347826,0.03260869565217391],"AN":92,"homozygote_count":[43,0]}},{"key":"healthy family members","value":{"AC":[103,7],"AF":[0.9363636363636364,0.06363636363636363],"AN":110,"homozygote_count":[48,0]}},{"key":"severe GTS","value":{"AC":[71,3],"AF":[0.9594594594594594,0.04054054054054054],"AN":74,"homozygote_count":[35,1]}},{"key":"controls","value":{"AC":[192,8],"AF":[0.96,0.04],"AN":200,"homozygote_count":[92,0]}}]
chr1:1184927	["G","A"]	[{"key":"non-GTS TDs","value":{"AC":[63,15],"AF":[0.8076923076923077,0.19230769230769232],"AN":78,"homozygote_count":[25,1]}},{"key":"GTS","value":{"AC":[70,22],"AF":[0.7608695652173914,0.2391304347826087],"AN":92,"homozygote_count":[25,1]}},{"key":"healthy family members","value":{"AC":[90,20],"AF":[0.8181818181818182,0.18181818181818182],"AN":110,"homozygote_count":[35,0]}},{"key":"severe GTS","value":{"AC":[60,14],"AF":[0.8108108108108109,0.1891891891891892],"AN":74,"homozygote_count":[24,1]}},{"key":"controls","value":{"AC":[161,39],"AF":[0.805,0.195],"AN":200,"homozygote_count":[67,6]}}]
chr1:1184997	["T","A"]	[{"key":"non-GTS TDs","value":{"AC":[73,5],"AF":[0.9358974358974359,0.0641025641025641],"AN":78,"homozygote_count":[34,0]}},{"key":"GTS","value":{"AC":[87,5],"AF":[0.9456521739130435,0.05434782608695652],"AN":92,"homozygote_count":[41,0]}},{"key":"healthy family members","value":{"AC":[107,3],"AF":[0.9727272727272728,0.02727272727272727],"AN":110,"homozygote_count":[52,0]}},{"key":"severe GTS","value":{"AC":[71,3],"AF":[0.9594594594594594,0.04054054054054054],"AN":74,"homozygote_count":[34,0]}},{"key":"controls","value":{"AC":[195,5],"AF":[0.975,0.025],"AN":200,"homozygote_count":[95,0]}}]
chr1:1185051	["G","A"]	[{"key":"non-GTS TDs","value":{"AC":[77,1],"AF":[0.9871794871794872,0.01282051282051282],"AN":78,"homozygote_count":[38,0]}},{"key":"GTS","value":{"AC":[88,4],"AF":[0.9565217391304348,0.043478260869565216],"AN":92,"homozygote_count":[42,0]}},{"key":"healthy family members","value":{"AC":[107,3],"AF":[0.9727272727272728,0.02727272727272727],"AN":110,"homozygote_count":[53,1]}},{"key":"severe GTS","value":{"AC":[74,0],"AF":[1.0,0.0],"AN":74,"homozygote_count":[37,0]}},{"key":"controls","value":{"AC":[196,4],"AF":[0.98,0.02],"AN":200,"homozygote_count":[96,0]}}]
chr1:1185156	["G","A"]	[{"key":"non-GTS TDs","value":{"AC":[74,4],"AF":[0.9487179487179487,0.05128205128205128],"AN":78,"homozygote_count":[35,0]}},{"key":"GTS","value":{"AC":[91,1],"AF":[0.9891304347826086,0.010869565217391304],"AN":92,"homozygote_count":[45,0]}},{"key":"healthy family members","value":{"AC":[107,3],"AF":[0.9727272727272728,0.02727272727272727],"AN":110,"homozygote_count":[52,0]}},{"key":"severe GTS","value":{"AC":[73,1],"AF":[0.9864864864864865,0.013513513513513514],"AN":74,"homozygote_count":[36,0]}},{"key":"controls","value":{"AC":[197,3],"AF":[0.985,0.015],"AN":200,"homozygote_count":[97,0]}}]
chr1:1185241	["T","C"]	[{"key":"non-GTS TDs","value":{"AC":[74,4],"AF":[0.9487179487179487,0.05128205128205128],"AN":78,"homozygote_count":[35,0]}},{"key":"GTS","value":{"AC":[87,5],"AF":[0.9456521739130435,0.05434782608695652],"AN":92,"homozygote_count":[41,0]}},{"key":"healthy family members","value":{"AC":[103,7],"AF":[0.9363636363636364,0.06363636363636363],"AN":110,"homozygote_count":[48,0]}},{"key":"severe GTS","value":{"AC":[70,4],"AF":[0.9459459459459459,0.05405405405405406],"AN":74,"homozygote_count":[34,1]}},{"key":"controls","value":{"AC":[193,7],"AF":[0.965,0.035],"AN":200,"homozygote_count":[93,0]}}]
chr1:1185441	["C","T"]	[{"key":"non-GTS TDs","value":{"AC":[76,2],"AF":[0.9743589743589743,0.02564102564102564],"AN":78,"homozygote_count":[37,0]}},{"key":"GTS","value":{"AC":[91,1],"AF":[0.9891304347826086,0.010869565217391304],"AN":92,"homozygote_count":[45,0]}},{"key":"healthy family members","value":{"AC":[109,1],"AF":[0.990909090909091,0.00909090909090909],"AN":110,"homozygote_count":[54,0]}},{"key":"severe GTS","value":{"AC":[74,0],"AF":[1.0,0.0],"AN":74,"homozygote_count":[37,0]}},{"key":"controls","value":{"AC":[200,0],"AF":[1.0,0.0],"AN":200,"homozygote_count":[100,0]}}]
chr1:1185634	["G","A"]	[{"key":"non-GTS TDs","value":{"AC":[66,12],"AF":[0.8461538461538461,0.15384615384615385],"AN":78,"homozygote_count":[27,0]}},{"key":"GTS","value":{"AC":[79,13],"AF":[0.8586956521739131,0.14130434782608695],"AN":92,"homozygote_count":[33,0]}},{"key":"healthy family members","value":{"AC":[96,14],"AF":[0.8727272727272727,0.12727272727272726],"AN":110,"homozygote_count":[41,0]}},{"key":"severe GTS","value":{"AC":[62,12],"AF":[0.8378378378378378,0.16216216216216217],"AN":74,"homozygote_count":[26,1]}},{"key":"controls","value":{"AC":[167,33],"AF":[0.835,0.165],"AN":200,"homozygote_count":[69,2]}}]
chr1:1197558	["G","A"]	[{"key":"non-GTS TDs","value":{"AC":[66,12],"AF":[0.8461538461538461,0.15384615384615385],"AN":78,"homozygote_count":[27,0]}},{"key":"GTS","value":{"AC":[79,13],"AF":[0.8586956521739131,0.14130434782608695],"AN":92,"homozygote_count":[33,0]}},{"key":"healthy family members","value":{"AC":[96,14],"AF":[0.8727272727272727,0.12727272727272726],"AN":110,"homozygote_count":[41,0]}},{"key":"severe GTS","value":{"AC":[62,12],"AF":[0.8378378378378378,0.16216216216216217],"AN":74,"homozygote_count":[26,1]}},{"key":"controls","value":{"AC":[169,31],"AF":[0.845,0.155],"AN":200,"homozygote_count":[71,2]}}]
chr1:1197586	["C","A"]	[{"key":"non-GTS TDs","value":{"AC":[66,12],"AF":[0.8461538461538461,0.15384615384615385],"AN":78,"homozygote_count":[27,0]}},{"key":"GTS","value":{"AC":[79,13],"AF":[0.8586956521739131,0.14130434782608695],"AN":92,"homozygote_count":[33,0]}},{"key":"healthy family members","value":{"AC":[96,14],"AF":[0.8727272727272727,0.12727272727272726],"AN":110,"homozygote_count":[41,0]}},{"key":"severe GTS","value":{"AC":[62,12],"AF":[0.8378378378378378,0.16216216216216217],"AN":74,"homozygote_count":[26,1]}},{"key":"controls","value":{"AC":[170,30],"AF":[0.85,0.15],"AN":200,"homozygote_count":[72,2]}}]
chr1:1197681	["C","T"]	[{"key":"non-GTS TDs","value":{"AC":[75,3],"AF":[0.9615384615384616,0.038461538461538464],"AN":78,"homozygote_count":[36,0]}},{"key":"GTS","value":{"AC":[91,1],"AF":[0.9891304347826086,0.010869565217391304],"AN":92,"homozygote_count":[45,0]}},{"key":"healthy family members","value":{"AC":[110,0],"AF":[1.0,0.0],"AN":110,"homozygote_count":[55,0]}},{"key":"severe GTS","value":{"AC":[74,0],"AF":[1.0,0.0],"AN":74,"homozygote_count":[37,0]}},{"key":"controls","value":{"AC":[197,3],"AF":[0.985,0.015],"AN":200,"homozygote_count":[97,0]}}]
chr1:1197697	["A","G"]	[{"key":"non-GTS TDs","value":{"AC":[53,25],"AF":[0.6794871794871795,0.32051282051282054],"AN":78,"homozygote_count":[15,1]}},{"key":"GTS","value":{"AC":[66,26],"AF":[0.717391304347826,0.2826086956521739],"AN":92,"homozygote_count":[23,3]}},{"key":"healthy family members","value":{"AC":[77,33],"AF":[0.7,0.3],"AN":110,"homozygote_count":[28,6]}},{"key":"severe GTS","value":{"AC":[56,18],"AF":[0.7567567567567568,0.24324324324324326],"AN":74,"homozygote_count":[21,2]}},{"key":"controls","value":{"AC":[147,53],"AF":[0.735,0.265],"AN":200,"homozygote_count":[55,8]}}]
chr1:1197719	["G","C"]	[{"key":"non-GTS TDs","value":{"AC":[78,0],"AF":[1.0,0.0],"AN":78,"homozygote_count":[39,0]}},{"key":"GTS","value":{"AC":[92,0],"AF":[1.0,0.0],"AN":92,"homozygote_count":[46,0]}},{"key":"healthy family members","value":{"AC":[109,1],"AF":[0.990909090909091,0.00909090909090909],"AN":110,"homozygote_count":[54,0]}},{"key":"severe GTS","value":{"AC":[74,0],"AF":[1.0,0.0],"AN":74,"homozygote_count":[37,0]}},{"key":"controls","value":{"AC":[200,0],"AF":[1.0,0.0],"AN":200,"homozygote_count":[100,0]}}]
chr1:1197893	["T","C"]	[{"key":"non-GTS TDs","value":{"AC":[53,25],"AF":[0.6794871794871795,0.32051282051282054],"AN":78,"homozygote_count":[15,1]}},{"key":"GTS","value":{"AC":[66,26],"AF":[0.717391304347826,0.2826086956521739],"AN":92,"homozygote_count":[23,3]}},{"key":"healthy family members","value":{"AC":[77,33],"AF":[0.7,0.3],"AN":110,"homozygote_count":[28,6]}},{"key":"severe GTS","value":{"AC":[56,18],"AF":[0.7567567567567568,0.24324324324324326],"AN":74,"homozygote_count":[21,2]}},{"key":"controls","value":{"AC":[148,52],"AF":[0.74,0.26],"AN":200,"homozygote_count":[57,9]}}]
chr1:1197931	["TACAAAC","T"]	[{"key":"non-GTS TDs","value":{"AC":[76,2],"AF":[0.9743589743589743,0.02564102564102564],"AN":78,"homozygote_count":[37,0]}},{"key":"GTS","value":{"AC":[90,2],"AF":[0.9782608695652174,0.021739130434782608],"AN":92,"homozygote_count":[44,0]}},{"key":"healthy family members","value":{"AC":[107,3],"AF":[0.9727272727272728,0.02727272727272727],"AN":110,"homozygote_count":[52,0]}},{"key":"severe GTS","value":{"AC":[74,0],"AF":[1.0,0.0],"AN":74,"homozygote_count":[37,0]}},{"key":"controls","value":{"AC":[200,0],"AF":[1.0,0.0],"AN":200,"homozygote_count":[100,0]}}]
chr1:1197935	["AAC","A"]	[{"key":"non-GTS TDs","value":{"AC":[73,1],"AF":[0.9864864864864865,0.013513513513513514],"AN":74,"homozygote_count":[36,0]}},{"key":"GTS","value":{"AC":[88,0],"AF":[1.0,0.0],"AN":88,"homozygote_count":[44,0]}},{"key":"healthy family members","value":{"AC":[103,1],"AF":[0.9903846153846154,0.009615384615384616],"AN":104,"homozygote_count":[51,0]}},{"key":"severe GTS","value":{"AC":[72,2],"AF":[0.972972972972973,0.02702702702702703],"AN":74,"homozygote_count":[35,0]}},{"key":"controls","value":{"AC":[199,1],"AF":[0.995,0.005],"AN":200,"homozygote_count":[99,0]}}]
chr1:1198122	["C","T"]	[{"key":"non-GTS TDs","value":{"AC":[75,3],"AF":[0.9615384615384616,0.038461538461538464],"AN":78,"homozygote_count":[36,0]}},{"key":"GTS","value":{"AC":[90,2],"AF":[0.9782608695652174,0.021739130434782608],"AN":92,"homozygote_count":[44,0]}},{"key":"healthy family members","value":{"AC":[106,4],"AF":[0.9636363636363636,0.03636363636363636],"AN":110,"homozygote_count":[51,0]}},{"key":"severe GTS","value":{"AC":[72,2],"AF":[0.972972972972973,0.02702702702702703],"AN":74,"homozygote_count":[35,0]}},{"key":"controls","value":{"AC":[199,1],"AF":[0.995,0.005],"AN":200,"homozygote_count":[99,0]}}]
chr1:1198125	["C","G"]	[{"key":"non-GTS TDs","value":{"AC":[78,0],"AF":[1.0,0.0],"AN":78,"homozygote_count":[39,0]}},{"key":"GTS","value":{"AC":[92,0],"AF":[1.0,0.0],"AN":92,"homozygote_count":[46,0]}},{"key":"healthy family members","value":{"AC":[108,2],"AF":[0.9818181818181818,0.01818181818181818],"AN":110,"homozygote_count":[53,0]}},{"key":"severe GTS","value":{"AC":[74,0],"AF":[1.0,0.0],"AN":74,"homozygote_count":[37,0]}},{"key":"controls","value":{"AC":[198,2],"AF":[0.99,0.01],"AN":200,"homozygote_count":[98,0]}}]
chr1:1198126	["T","C"]	[{"key":"non-GTS TDs","value":{"AC":[78,0],"AF":[1.0,0.0],"AN":78,"homozygote_count":[39,0]}},{"key":"GTS","value":{"AC":[92,0],"AF":[1.0,0.0],"AN":92,"homozygote_count":[46,0]}},{"key":"healthy family members","value":{"AC":[108,2],"AF":[0.9818181818181818,0.01818181818181818],"AN":110,"homozygote_count":[53,0]}},{"key":"severe GTS","value":{"AC":[74,0],"AF":[1.0,0.0],"AN":74,"homozygote_count":[37,0]}},{"key":"controls","value":{"AC":[198,2],"AF":[0.99,0.01],"AN":200,"homozygote_count":[98,0]}}]
chr1:1198229	["G","T"]	[{"key":"non-GTS TDs","value":{"AC":[78,0],"AF":[1.0,0.0],"AN":78,"homozygote_count":[39,0]}},{"key":"GTS","value":{"AC":[92,0],"AF":[1.0,0.0],"AN":92,"homozygote_count":[46,0]}},{"key":"healthy family members","value":{"AC":[110,0],"AF":[1.0,0.0],"AN":110,"homozygote_count":[55,0]}},{"key":"severe GTS","value":{"AC":[73,1],"AF":[0.9864864864864865,0.013513513513513514],"AN":74,"homozygote_count":[36,0]}},{"key":"controls","value":{"AC":[199,1],"AF":[0.995,0.005],"AN":200,"homozygote_count":[99,0]}}]
chr1:1198407	["T","C"]	[{"key":"non-GTS TDs","value":{"AC":[53,25],"AF":[0.6794871794871795,0.32051282051282054],"AN":78,"homozygote_count":[15,1]}},{"key":"GTS","value":{"AC":[66,26],"AF":[0.717391304347826,0.2826086956521739],"AN":92,"homozygote_count":[23,3]}},{"key":"healthy family members","value":{"AC":[77,33],"AF":[0.7,0.3],"AN":110,"homozygote_count":[28,6]}},{"key":"severe GTS","value":{"AC":[58,16],"AF":[0.7837837837837838,0.21621621621621623],"AN":74,"homozygote_count":[23,2]}},{"key":"controls","value":{"AC":[147,53],"AF":[0.735,0.265],"AN":200,"homozygote_count":[56,9]}}]
chr1:1198435	["T","C"]	[{"key":"non-GTS TDs","value":{"AC":[53,25],"AF":[0.6794871794871795,0.32051282051282054],"AN":78,"homozygote_count":[15,1]}},{"key":"GTS","value":{"AC":[66,26],"AF":[0.717391304347826,0.2826086956521739],"AN":92,"homozygote_count":[23,3]}},{"key":"healthy family members","value":{"AC":[77,33],"AF":[0.7,0.3],"AN":110,"homozygote_count":[28,6]}},{"key":"severe GTS","value":{"AC":[57,17],"AF":[0.7702702702702703,0.22972972972972974],"AN":74,"homozygote_count":[22,2]}},{"key":"controls","value":{"AC":[148,52],"AF":[0.74,0.26],"AN":200,"homozygote_count":[56,8]}}]
chr1:1198550	["A","G"]	[{"key":"non-GTS TDs","value":{"AC":[75,3],"AF":[0.9615384615384616,0.038461538461538464],"AN":78,"homozygote_count":[36,0]}},{"key":"GTS","value":{"AC":[90,2],"AF":[0.9782608695652174,0.021739130434782608],"AN":92,"homozygote_count":[44,0]}},{"key":"healthy family members","value":{"AC":[106,4],"AF":[0.9636363636363636,0.03636363636363636],"AN":110,"homozygote_count":[51,0]}},{"key":"severe GTS","value":{"AC":[72,2],"AF":[0.972972972972973,0.02702702702702703],"AN":74,"homozygote_count":[35,0]}},{"key":"controls","value":{"AC":[199,1],"AF":[0.995,0.005],"AN":200,"homozygote_count":[99,0]}}]
chr1:1199253	["C","T"]	[{"key":"non-GTS TDs","value":{"AC":[66,12],"AF":[0.8461538461538461,0.15384615384615385],"AN":78,"homozygote_count":[27,0]}},{"key":"GTS","value":{"AC":[79,13],"AF":[0.8586956521739131,0.14130434782608695],"AN":92,"homozygote_count":[33,0]}},{"key":"healthy family members","value":{"AC":[96,14],"AF":[0.8727272727272727,0.12727272727272726],"AN":110,"homozygote_count":[41,0]}},{"key":"severe GTS","value":{"AC":[62,12],"AF":[0.8378378378378378,0.16216216216216217],"AN":74,"homozygote_count":[26,1]}},{"key":"controls","value":{"AC":[169,31],"AF":[0.845,0.155],"AN":200,"homozygote_count":[71,2]}}]
chr1:1199327	["G","A"]	[{"key":"non-GTS TDs","value":{"AC":[66,12],"AF":[0.8461538461538461,0.15384615384615385],"AN":78,"homozygote_count":[27,0]}},{"key":"GTS","value":{"AC":[79,13],"AF":[0.8586956521739131,0.14130434782608695],"AN":92,"homozygote_count":[33,0]}},{"key":"healthy family members","value":{"AC":[96,14],"AF":[0.8727272727272727,0.12727272727272726],"AN":110,"homozygote_count":[41,0]}},{"key":"severe GTS","value":{"AC":[62,12],"AF":[0.8378378378378378,0.16216216216216217],"AN":74,"homozygote_count":[26,1]}},{"key":"controls","value":{"AC":[169,31],"AF":[0.845,0.155],"AN":200,"homozygote_count":[71,2]}}]
chr1:1199544	["C","T"]	[{"key":"non-GTS TDs","value":{"AC":[78,0],"AF":[1.0,0.0],"AN":78,"homozygote_count":[39,0]}},{"key":"GTS","value":{"AC":[92,0],"AF":[1.0,0.0],"AN":92,"homozygote_count":[46,0]}},{"key":"healthy family members","value":{"AC":[110,0],"AF":[1.0,0.0],"AN":110,"homozygote_count":[55,0]}},{"key":"severe GTS","value":{"AC":[73,1],"AF":[0.9864864864864865,0.013513513513513514],"AN":74,"homozygote_count":[36,0]}},{"key":"controls","value":{"AC":[200,0],"AF":[1.0,0.0],"AN":200,"homozygote_count":[100,0]}}]
chr1:1199613	["G","C"]	[{"key":"non-GTS TDs","value":{"AC":[78,0],"AF":[1.0,0.0],"AN":78,"homozygote_count":[39,0]}},{"key":"GTS","value":{"AC":[92,0],"AF":[1.0,0.0],"AN":92,"homozygote_count":[46,0]}},{"key":"healthy family members","value":{"AC":[110,0],"AF":[1.0,0.0],"AN":110,"homozygote_count":[55,0]}},{"key":"severe GTS","value":{"AC":[73,1],"AF":[0.9864864864864865,0.013513513513513514],"AN":74,"homozygote_count":[36,0]}},{"key":"controls","value":{"AC":[199,1],"AF":[0.995,0.005],"AN":200,"homozygote_count":[99,0]}}]
chr1:1199652	["AC","A"]	[{"key":"non-GTS TDs","value":{"AC":[77,1],"AF":[0.9871794871794872,0.01282051282051282],"AN":78,"homozygote_count":[38,0]}},{"key":"GTS","value":{"AC":[92,0],"AF":[1.0,0.0],"AN":92,"homozygote_count":[46,0]}},{"key":"healthy family members","value":{"AC":[110,0],"AF":[1.0,0.0],"AN":110,"homozygote_count":[55,0]}},{"key":"severe GTS","value":{"AC":[74,0],"AF":[1.0,0.0],"AN":74,"homozygote_count":[37,0]}},{"key":"controls","value":{"AC":[200,0],"AF":[1.0,0.0],"AN":200,"homozygote_count":[100,0]}}]
chr1:1199727	["C","T"]	[{"key":"non-GTS TDs","value":{"AC":[75,3],"AF":[0.9615384615384616,0.038461538461538464],"AN":78,"homozygote_count":[36,0]}},{"key":"GTS","value":{"AC":[90,2],"AF":[0.9782608695652174,0.021739130434782608],"AN":92,"homozygote_count":[44,0]}},{"key":"healthy family members","value":{"AC":[106,4],"AF":[0.9636363636363636,0.03636363636363636],"AN":110,"homozygote_count":[51,0]}},{"key":"severe GTS","value":{"AC":[72,2],"AF":[0.972972972972973,0.02702702702702703],"AN":74,"homozygote_count":[35,0]}},{"key":"controls","value":{"AC":[199,1],"AF":[0.995,0.005],"AN":200,"homozygote_count":[99,0]}}]
chr1:1199728	["C","G"]	[{"key":"non-GTS TDs","value":{"AC":[75,3],"AF":[0.9615384615384616,0.038461538461538464],"AN":78,"homozygote_count":[36,0]}},{"key":"GTS","value":{"AC":[90,2],"AF":[0.9782608695652174,0.021739130434782608],"AN":92,"homozygote_count":[44,0]}},{"key":"healthy family members","value":{"AC":[106,4],"AF":[0.9636363636363636,0.03636363636363636],"AN":110,"homozygote_count":[51,0]}},{"key":"severe GTS","value":{"AC":[72,2],"AF":[0.972972972972973,0.02702702702702703],"AN":74,"homozygote_count":[35,0]}},{"key":"controls","value":{"AC":[199,1],"AF":[0.995,0.005],"AN":200,"homozygote_count":[99,0]}}]
chr1:1199862	["A","C"]	[{"key":"non-GTS TDs","value":{"AC":[53,25],"AF":[0.6794871794871795,0.32051282051282054],"AN":78,"homozygote_count":[15,1]}},{"key":"GTS","value":{"AC":[66,26],"AF":[0.717391304347826,0.2826086956521739],"AN":92,"homozygote_count":[23,3]}},{"key":"healthy family members","value":{"AC":[77,33],"AF":[0.7,0.3],"AN":110,"homozygote_count":[28,6]}},{"key":"severe GTS","value":{"AC":[56,18],"AF":[0.7567567567567568,0.24324324324324326],"AN":74,"homozygote_count":[21,2]}},{"key":"controls","value":{"AC":[147,53],"AF":[0.735,0.265],"AN":200,"homozygote_count":[55,8]}}]
chr1:1199999	["A","G"]	[{"key":"non-GTS TDs","value":{"AC":[78,0],"AF":[1.0,0.0],"AN":78,"homozygote_count":[39,0]}},{"key":"GTS","value":{"AC":[92,0],"AF":[1.0,0.0],"AN":92,"homozygote_count":[46,0]}},{"key":"healthy family members","value":{"AC":[108,2],"AF":[0.9818181818181818,0.01818181818181818],"AN":110,"homozygote_count":[53,0]}},{"key":"severe GTS","value":{"AC":[74,0],"AF":[1.0,0.0],"AN":74,"homozygote_count":[37,0]}},{"key":"controls","value":{"AC":[198,2],"AF":[0.99,0.01],"AN":200,"homozygote_count":[98,0]}}]
chr1:1200144	["C","T"]	[{"key":"non-GTS TDs","value":{"AC":[76,2],"AF":[0.9743589743589743,0.02564102564102564],"AN":78,"homozygote_count":[37,0]}},{"key":"GTS","value":{"AC":[92,0],"AF":[1.0,0.0],"AN":92,"homozygote_count":[46,0]}},{"key":"healthy family members","value":{"AC":[109,1],"AF":[0.990909090909091,0.00909090909090909],"AN":110,"homozygote_count":[54,0]}},{"key":"severe GTS","value":{"AC":[74,0],"AF":[1.0,0.0],"AN":74,"homozygote_count":[37,0]}},{"key":"controls","value":{"AC":[199,1],"AF":[0.995,0.005],"AN":200,"homozygote_count":[99,0]}}]
chr1:1200271	["C","T"]	[{"key":"non-GTS TDs","value":{"AC":[76,2],"AF":[0.9743589743589743,0.02564102564102564],"AN":78,"homozygote_count":[37,0]}},{"key":"GTS","value":{"AC":[90,2],"AF":[0.9782608695652174,0.021739130434782608],"AN":92,"homozygote_count":[44,0]}},{"key":"healthy family members","value":{"AC":[106,4],"AF":[0.9636363636363636,0.03636363636363636],"AN":110,"homozygote_count":[51,0]}},{"key":"severe GTS","value":{"AC":[74,0],"AF":[1.0,0.0],"AN":74,"homozygote_count":[37,0]}},{"key":"controls","value":{"AC":[200,0],"AF":[1.0,0.0],"AN":200,"homozygote_count":[100,0]}}]
chr1:1202905	["C","G"]	[{"key":"non-GTS TDs","value":{"AC":[68,10],"AF":[0.8717948717948718,0.1282051282051282],"AN":78,"homozygote_count":[29,0]}},{"key":"GTS","value":{"AC":[80,12],"AF":[0.8695652173913043,0.13043478260869565],"AN":92,"homozygote_count":[34,0]}},{"key":"healthy family members","value":{"AC":[93,17],"AF":[0.8454545454545455,0.15454545454545454],"AN":110,"homozygote_count":[40,2]}},{"key":"severe GTS","value":{"AC":[70,4],"AF":[0.9459459459459459,0.05405405405405406],"AN":74,"homozygote_count":[33,0]}},{"key":"controls","value":{"AC":[183,17],"AF":[0.915,0.085],"AN":200,"homozygote_count":[83,0]}}]
chr1:1203583	["C","T"]	[{"key":"non-GTS TDs","value":{"AC":[77,1],"AF":[0.9871794871794872,0.01282051282051282],"AN":78,"homozygote_count":[38,0]}},{"key":"GTS","value":{"AC":[92,0],"AF":[1.0,0.0],"AN":92,"homozygote_count":[46,0]}},{"key":"healthy family members","value":{"AC":[110,0],"AF":[1.0,0.0],"AN":110,"homozygote_count":[55,0]}},{"key":"severe GTS","value":{"AC":[74,0],"AF":[1.0,0.0],"AN":74,"homozygote_count":[37,0]}},{"key":"controls","value":{"AC":[196,4],"AF":[0.98,0.02],"AN":200,"homozygote_count":[96,0]}}]
chr1:1203822	["T","C"]	[{"key":"non-GTS TDs","value":{"AC":[75,3],"AF":[0.9615384615384616,0.038461538461538464],"AN":78,"homozygote_count":[36,0]}},{"key":"GTS","value":{"AC":[90,2],"AF":[0.9782608695652174,0.021739130434782608],"AN":92,"homozygote_count":[44,0]}},{"key":"healthy family members","value":{"AC":[106,4],"AF":[0.9636363636363636,0.03636363636363636],"AN":110,"homozygote_count":[51,0]}},{"key":"severe GTS","value":{"AC":[72,2],"AF":[0.972972972972973,0.02702702702702703],"AN":74,"homozygote_count":[35,0]}},{"key":"controls","value":{"AC":[197,3],"AF":[0.985,0.015],"AN":200,"homozygote_count":[97,0]}}]
chr1:1204118	["C","T"]	[{"key":"non-GTS TDs","value":{"AC":[78,0],"AF":[1.0,0.0],"AN":78,"homozygote_count":[39,0]}},{"key":"GTS","value":{"AC":[92,0],"AF":[1.0,0.0],"AN":92,"homozygote_count":[46,0]}},{"key":"healthy family members","value":{"AC":[110,0],"AF":[1.0,0.0],"AN":110,"homozygote_count":[55,0]}},{"key":"severe GTS","value":{"AC":[73,1],"AF":[0.9864864864864865,0.013513513513513514],"AN":74,"homozygote_count":[36,0]}},{"key":"controls","value":{"AC":[200,0],"AF":[1.0,0.0],"AN":200,"homozygote_count":[100,0]}}]
chr1:1204891	["A","G"]	[{"key":"non-GTS TDs","value":{"AC":[77,1],"AF":[0.9871794871794872,0.01282051282051282],"AN":78,"homozygote_count":[38,0]}},{"key":"GTS","value":{"AC":[90,2],"AF":[0.9782608695652174,0.021739130434782608],"AN":92,"homozygote_count":[44,0]}},{"key":"healthy family members","value":{"AC":[109,1],"AF":[0.990909090909091,0.00909090909090909],"AN":110,"homozygote_count":[54,0]}},{"key":"severe GTS","value":{"AC":[72,2],"AF":[0.972972972972973,0.02702702702702703],"AN":74,"homozygote_count":[35,0]}},{"key":"controls","value":{"AC":[195,5],"AF":[0.975,0.025],"AN":200,"homozygote_count":[95,0]}}]
chr1:1204910	["T","C"]	[{"key":"non-GTS TDs","value":{"AC":[75,3],"AF":[0.9615384615384616,0.038461538461538464],"AN":78,"homozygote_count":[36,0]}},{"key":"GTS","value":{"AC":[90,2],"AF":[0.9782608695652174,0.021739130434782608],"AN":92,"homozygote_count":[44,0]}},{"key":"healthy family members","value":{"AC":[106,4],"AF":[0.9636363636363636,0.03636363636363636],"AN":110,"homozygote_count":[51,0]}},{"key":"severe GTS","value":{"AC":[73,1],"AF":[0.9864864864864865,0.013513513513513514],"AN":74,"homozygote_count":[36,0]}},{"key":"controls","value":{"AC":[198,2],"AF":[0.99,0.01],"AN":200,"homozygote_count":[98,0]}}]
chr1:1204956	["C","T"]	[{"key":"non-GTS TDs","value":{"AC":[78,0],"AF":[1.0,0.0],"AN":78,"homozygote_count":[39,0]}},{"key":"GTS","value":{"AC":[92,0],"AF":[1.0,0.0],"AN":92,"homozygote_count":[46,0]}},{"key":"healthy family members","value":{"AC":[110,0],"AF":[1.0,0.0],"AN":110,"homozygote_count":[55,0]}},{"key":"severe GTS","value":{"AC":[73,1],"AF":[0.9864864864864865,0.013513513513513514],"AN":74,"homozygote_count":[36,0]}},{"key":"controls","value":{"AC":[200,0],"AF":[1.0,0.0],"AN":200,"homozygote_count":[100,0]}}]
chr1:1205055	["G","T"]	[{"key":"non-GTS TDs","value":{"AC":[53,25],"AF":[0.6794871794871795,0.32051282051282054],"AN":78,"homozygote_count":[15,1]}},{"key":"GTS","value":{"AC":[61,31],"AF":[0.6630434782608695,0.33695652173913043],"AN":92,"homozygote_count":[21,6]}},{"key":"healthy family members","value":{"AC":[72,38],"AF":[0.6545454545454545,0.34545454545454546],"AN":110,"homozygote_count":[25,8]}},{"key":"severe GTS","value":{"AC":[56,18],"AF":[0.7567567567567568,0.24324324324324326],"AN":74,"homozygote_count":[21,2]}},{"key":"controls","value":{"AC":[143,57],"AF":[0.715,0.285],"AN":200,"homozygote_count":[53,10]}}]
chr1:1206007	["C","T"]	[{"key":"non-GTS TDs","value":{"AC":[75,3],"AF":[0.9615384615384616,0.038461538461538464],"AN":78,"homozygote_count":[36,0]}},{"key":"GTS","value":{"AC":[90,2],"AF":[0.9782608695652174,0.021739130434782608],"AN":92,"homozygote_count":[44,0]}},{"key":"healthy family members","value":{"AC":[106,4],"AF":[0.9636363636363636,0.03636363636363636],"AN":110,"homozygote_count":[51,0]}},{"key":"severe GTS","value":{"AC":[73,1],"AF":[0.9864864864864865,0.013513513513513514],"AN":74,"homozygote_count":[36,0]}},{"key":"controls","value":{"AC":[198,2],"AF":[0.99,0.01],"AN":200,"homozygote_count":[98,0]}}]
chr1:1206024	["G","A"]	[{"key":"non-GTS TDs","value":{"AC":[76,2],"AF":[0.9743589743589743,0.02564102564102564],"AN":78,"homozygote_count":[37,0]}},{"key":"GTS","value":{"AC":[92,0],"AF":[1.0,0.0],"AN":92,"homozygote_count":[46,0]}},{"key":"healthy family members","value":{"AC":[109,1],"AF":[0.990909090909091,0.00909090909090909],"AN":110,"homozygote_count":[54,0]}},{"key":"severe GTS","value":{"AC":[74,0],"AF":[1.0,0.0],"AN":74,"homozygote_count":[37,0]}},{"key":"controls","value":{"AC":[200,0],"AF":[1.0,0.0],"AN":200,"homozygote_count":[100,0]}}]
chr1:1206176	["G","C"]	[{"key":"non-GTS TDs","value":{"AC":[75,3],"AF":[0.9615384615384616,0.038461538461538464],"AN":78,"homozygote_count":[36,0]}},{"key":"GTS","value":{"AC":[90,2],"AF":[0.9782608695652174,0.021739130434782608],"AN":92,"homozygote_count":[44,0]}},{"key":"healthy family members","value":{"AC":[106,4],"AF":[0.9636363636363636,0.03636363636363636],"AN":110,"homozygote_count":[51,0]}},{"key":"severe GTS","value":{"AC":[73,1],"AF":[0.9864864864864865,0.013513513513513514],"AN":74,"homozygote_count":[36,0]}},{"key":"controls","value":{"AC":[198,2],"AF":[0.99,0.01],"AN":200,"homozygote_count":[98,0]}}]
chr1:1206343	["A","G"]	[{"key":"non-GTS TDs","value":{"AC":[75,3],"AF":[0.9615384615384616,0.038461538461538464],"AN":78,"homozygote_count":[36,0]}},{"key":"GTS","value":{"AC":[90,2],"AF":[0.9782608695652174,0.021739130434782608],"AN":92,"homozygote_count":[44,0]}},{"key":"healthy family members","value":{"AC":[106,4],"AF":[0.9636363636363636,0.03636363636363636],"AN":110,"homozygote_count":[51,0]}},{"key":"severe GTS","value":{"AC":[73,1],"AF":[0.9864864864864865,0.013513513513513514],"AN":74,"homozygote_count":[36,0]}},{"key":"controls","value":{"AC":[198,2],"AF":[0.99,0.01],"AN":200,"homozygote_count":[98,0]}}]
chr1:1206371	["C","T"]	[{"key":"non-GTS TDs","value":{"AC":[78,0],"AF":[1.0,0.0],"AN":78,"homozygote_count":[39,0]}},{"key":"GTS","value":{"AC":[92,0],"AF":[1.0,0.0],"AN":92,"homozygote_count":[46,0]}},{"key":"healthy family members","value":{"AC":[110,0],"AF":[1.0,0.0],"AN":110,"homozygote_count":[55,0]}},{"key":"severe GTS","value":{"AC":[73,1],"AF":[0.9864864864864865,0.013513513513513514],"AN":74,"homozygote_count":[36,0]}},{"key":"controls","value":{"AC":[200,0],"AF":[1.0,0.0],"AN":200,"homozygote_count":[100,0]}}]
chr1:1206505	["T","C"]	[{"key":"non-GTS TDs","value":{"AC":[78,0],"AF":[1.0,0.0],"AN":78,"homozygote_count":[39,0]}},{"key":"GTS","value":{"AC":[92,0],"AF":[1.0,0.0],"AN":92,"homozygote_count":[46,0]}},{"key":"healthy family members","value":{"AC":[110,0],"AF":[1.0,0.0],"AN":110,"homozygote_count":[55,0]}},{"key":"severe GTS","value":{"AC":[73,1],"AF":[0.9864864864864865,0.013513513513513514],"AN":74,"homozygote_count":[36,0]}},{"key":"controls","value":{"AC":[200,0],"AF":[1.0,0.0],"AN":200,"homozygote_count":[100,0]}}]
chr1:1206770	["G","A"]	[{"key":"non-GTS TDs","value":{"AC":[75,3],"AF":[0.9615384615384616,0.038461538461538464],"AN":78,"homozygote_count":[36,0]}},{"key":"GTS","value":{"AC":[90,2],"AF":[0.9782608695652174,0.021739130434782608],"AN":92,"homozygote_count":[44,0]}},{"key":"healthy family members","value":{"AC":[106,4],"AF":[0.9636363636363636,0.03636363636363636],"AN":110,"homozygote_count":[51,0]}},{"key":"severe GTS","value":{"AC":[73,1],"AF":[0.9864864864864865,0.013513513513513514],"AN":74,"homozygote_count":[36,0]}},{"key":"controls","value":{"AC":[198,2],"AF":[0.99,0.01],"AN":200,"homozygote_count":[98,0]}}]
chr1:1207019	["A","AC"]	[{"key":"non-GTS TDs","value":{"AC":[75,3],"AF":[0.9615384615384616,0.038461538461538464],"AN":78,"homozygote_count":[36,0]}},{"key":"GTS","value":{"AC":[90,2],"AF":[0.9782608695652174,0.021739130434782608],"AN":92,"homozygote_count":[44,0]}},{"key":"healthy family members","value":{"AC":[106,4],"AF":[0.9636363636363636,0.03636363636363636],"AN":110,"homozygote_count":[51,0]}},{"key":"severe GTS","value":{"AC":[73,1],"AF":[0.9864864864864865,0.013513513513513514],"AN":74,"homozygote_count":[36,0]}},{"key":"controls","value":{"AC":[198,2],"AF":[0.99,0.01],"AN":200,"homozygote_count":[98,0]}}]
chr1:1207799	["AG","A"]	[{"key":"non-GTS TDs","value":{"AC":[75,3],"AF":[0.9615384615384616,0.038461538461538464],"AN":78,"homozygote_count":[36,0]}},{"key":"GTS","value":{"AC":[90,2],"AF":[0.9782608695652174,0.021739130434782608],"AN":92,"homozygote_count":[44,0]}},{"key":"healthy family members","value":{"AC":[106,4],"AF":[0.9636363636363636,0.03636363636363636],"AN":110,"homozygote_count":[51,0]}},{"key":"severe GTS","value":{"AC":[73,1],"AF":[0.9864864864864865,0.013513513513513514],"AN":74,"homozygote_count":[36,0]}},{"key":"controls","value":{"AC":[198,2],"AF":[0.99,0.01],"AN":200,"homozygote_count":[98,0]}}]
chr1:1207810	["G","A"]	[{"key":"non-GTS TDs","value":{"AC":[78,0],"AF":[1.0,0.0],"AN":78,"homozygote_count":[39,0]}},{"key":"GTS","value":{"AC":[91,1],"AF":[0.9891304347826086,0.010869565217391304],"AN":92,"homozygote_count":[45,0]}},{"key":"healthy family members","value":{"AC":[109,1],"AF":[0.990909090909091,0.00909090909090909],"AN":110,"homozygote_count":[54,0]}},{"key":"severe GTS","value":{"AC":[74,0],"AF":[1.0,0.0],"AN":74,"homozygote_count":[37,0]}},{"key":"controls","value":{"AC":[199,1],"AF":[0.995,0.005],"AN":200,"homozygote_count":[99,0]}}]
chr1:1208277	["C","G"]	[{"key":"non-GTS TDs","value":{"AC":[75,3],"AF":[0.9615384615384616,0.038461538461538464],"AN":78,"homozygote_count":[36,0]}},{"key":"GTS","value":{"AC":[90,2],"AF":[0.9782608695652174,0.021739130434782608],"AN":92,"homozygote_count":[44,0]}},{"key":"healthy family members","value":{"AC":[106,4],"AF":[0.9636363636363636,0.03636363636363636],"AN":110,"homozygote_count":[51,0]}},{"key":"severe GTS","value":{"AC":[73,1],"AF":[0.9864864864864865,0.013513513513513514],"AN":74,"homozygote_count":[36,0]}},{"key":"controls","value":{"AC":[199,1],"AF":[0.995,0.005],"AN":200,"homozygote_count":[99,0]}}]
chr1:1209119	["GGA","G"]	[{"key":"non-GTS TDs","value":{"AC":[70,8],"AF":[0.8974358974358975,0.10256410256410256],"AN":78,"homozygote_count":[31,0]}},{"key":"GTS","value":{"AC":[82,10],"AF":[0.8913043478260869,0.10869565217391304],"AN":92,"homozygote_count":[36,0]}},{"key":"healthy family members","value":{"AC":[94,16],"AF":[0.8545454545454545,0.14545454545454545],"AN":110,"homozygote_count":[41,2]}},{"key":"severe GTS","value":{"AC":[69,5],"AF":[0.9324324324324325,0.06756756756756757],"AN":74,"homozygote_count":[32,0]}},{"key":"controls","value":{"AC":[182,18],"AF":[0.91,0.09],"AN":200,"homozygote_count":[83,1]}}]
chr1:1209195	["G","A"]	[{"key":"non-GTS TDs","value":{"AC":[77,1],"AF":[0.9871794871794872,0.01282051282051282],"AN":78,"homozygote_count":[38,0]}},{"key":"GTS","value":{"AC":[92,0],"AF":[1.0,0.0],"AN":92,"homozygote_count":[46,0]}},{"key":"healthy family members","value":{"AC":[109,1],"AF":[0.990909090909091,0.00909090909090909],"AN":110,"homozygote_count":[54,0]}},{"key":"severe GTS","value":{"AC":[74,0],"AF":[1.0,0.0],"AN":74,"homozygote_count":[37,0]}},{"key":"controls","value":{"AC":[197,1],"AF":[0.9949494949494949,0.005050505050505051],"AN":198,"homozygote_count":[98,0]}}]
chr1:1209214	["G","C"]	[{"key":"non-GTS TDs","value":{"AC":[78,0],"AF":[1.0,0.0],"AN":78,"homozygote_count":[39,0]}},{"key":"GTS","value":{"AC":[87,5],"AF":[0.9456521739130435,0.05434782608695652],"AN":92,"homozygote_count":[41,0]}},{"key":"healthy family members","value":{"AC":[108,2],"AF":[0.9818181818181818,0.01818181818181818],"AN":110,"homozygote_count":[53,0]}},{"key":"severe GTS","value":{"AC":[74,0],"AF":[1.0,0.0],"AN":74,"homozygote_count":[37,0]}},{"key":"controls","value":{"AC":[199,1],"AF":[0.995,0.005],"AN":200,"homozygote_count":[99,0]}}]
chr1:1209236	["T","C"]	[{"key":"non-GTS TDs","value":{"AC":[78,0],"AF":[1.0,0.0],"AN":78,"homozygote_count":[39,0]}},{"key":"GTS","value":{"AC":[92,0],"AF":[1.0,0.0],"AN":92,"homozygote_count":[46,0]}},{"key":"healthy family members","value":{"AC":[109,1],"AF":[0.990909090909091,0.00909090909090909],"AN":110,"homozygote_count":[54,0]}},{"key":"severe GTS","value":{"AC":[73,1],"AF":[0.9864864864864865,0.013513513513513514],"AN":74,"homozygote_count":[36,0]}},{"key":"controls","value":{"AC":[196,2],"AF":[0.98989898989899,0.010101010101010102],"AN":198,"homozygote_count":[97,0]}}]
chr1:1209273	["G","A"]	[{"key":"non-GTS TDs","value":{"AC":[70,8],"AF":[0.8974358974358975,0.10256410256410256],"AN":78,"homozygote_count":[31,0]}},{"key":"GTS","value":{"AC":[82,10],"AF":[0.8913043478260869,0.10869565217391304],"AN":92,"homozygote_count":[36,0]}},{"key":"healthy family members","value":{"AC":[94,16],"AF":[0.8545454545454545,0.14545454545454545],"AN":110,"homozygote_count":[41,2]}},{"key":"severe GTS","value":{"AC":[69,5],"AF":[0.9324324324324325,0.06756756756756757],"AN":74,"homozygote_count":[32,0]}},{"key":"controls","value":{"AC":[180,18],"AF":[0.9090909090909091,0.09090909090909091],"AN":198,"homozygote_count":[81,0]}}]
chr1:1209306	["G","T"]	[{"key":"non-GTS TDs","value":{"AC":[78,0],"AF":[1.0,0.0],"AN":78,"homozygote_count":[39,0]}},{"key":"GTS","value":{"AC":[92,0],"AF":[1.0,0.0],"AN":92,"homozygote_count":[46,0]}},{"key":"healthy family members","value":{"AC":[107,3],"AF":[0.9727272727272728,0.02727272727272727],"AN":110,"homozygote_count":[53,1]}},{"key":"severe GTS","value":{"AC":[74,0],"AF":[1.0,0.0],"AN":74,"homozygote_count":[37,0]}},{"key":"controls","value":{"AC":[198,2],"AF":[0.99,0.01],"AN":200,"homozygote_count":[98,0]}}]
chr1:1209316	["T","C"]	[{"key":"non-GTS TDs","value":{"AC":[70,8],"AF":[0.8974358974358975,0.10256410256410256],"AN":78,"homozygote_count":[31,0]}},{"key":"GTS","value":{"AC":[82,10],"AF":[0.8913043478260869,0.10869565217391304],"AN":92,"homozygote_count":[36,0]}},{"key":"healthy family members","value":{"AC":[94,16],"AF":[0.8545454545454545,0.14545454545454545],"AN":110,"homozygote_count":[41,2]}},{"key":"severe GTS","value":{"AC":[69,5],"AF":[0.9324324324324325,0.06756756756756757],"AN":74,"homozygote_count":[32,0]}},{"key":"controls","value":{"AC":[181,19],"AF":[0.905,0.095],"AN":200,"homozygote_count":[81,0]}}]
chr1:1209452	["A","G"]	[{"key":"non-GTS TDs","value":{"AC":[78,0],"AF":[1.0,0.0],"AN":78,"homozygote_count":[39,0]}},{"key":"GTS","value":{"AC":[92,0],"AF":[1.0,0.0],"AN":92,"homozygote_count":[46,0]}},{"key":"healthy family members","value":{"AC":[109,1],"AF":[0.990909090909091,0.00909090909090909],"AN":110,"homozygote_count":[54,0]}},{"key":"severe GTS","value":{"AC":[73,1],"AF":[0.9864864864864865,0.013513513513513514],"AN":74,"homozygote_count":[36,0]}},{"key":"controls","value":{"AC":[198,2],"AF":[0.99,0.01],"AN":200,"homozygote_count":[98,0]}}]
chr1:1210386	["C","G"]	[{"key":"non-GTS TDs","value":{"AC":[70,8],"AF":[0.8974358974358975,0.10256410256410256],"AN":78,"homozygote_count":[31,0]}},{"key":"GTS","value":{"AC":[82,10],"AF":[0.8913043478260869,0.10869565217391304],"AN":92,"homozygote_count":[36,0]}},{"key":"healthy family members","value":{"AC":[94,16],"AF":[0.8545454545454545,0.14545454545454545],"AN":110,"homozygote_count":[41,2]}},{"key":"severe GTS","value":{"AC":[69,5],"AF":[0.9324324324324325,0.06756756756756757],"AN":74,"homozygote_count":[32,0]}},{"key":"controls","value":{"AC":[181,19],"AF":[0.905,0.095],"AN":200,"homozygote_count":[81,0]}}]
chr1:1210391	["G","A"]	[{"key":"non-GTS TDs","value":{"AC":[75,3],"AF":[0.9615384615384616,0.038461538461538464],"AN":78,"homozygote_count":[36,0]}},{"key":"GTS","value":{"AC":[90,2],"AF":[0.9782608695652174,0.021739130434782608],"AN":92,"homozygote_count":[44,0]}},{"key":"healthy family members","value":{"AC":[107,3],"AF":[0.9727272727272728,0.02727272727272727],"AN":110,"homozygote_count":[52,0]}},{"key":"severe GTS","value":{"AC":[72,2],"AF":[0.972972972972973,0.02702702702702703],"AN":74,"homozygote_count":[35,0]}},{"key":"controls","value":{"AC":[192,8],"AF":[0.96,0.04],"AN":200,"homozygote_count":[92,0]}}]
chr1:1210896	["C","T"]	[{"key":"non-GTS TDs","value":{"AC":[78,0],"AF":[1.0,0.0],"AN":78,"homozygote_count":[39,0]}},{"key":"GTS","value":{"AC":[92,0],"AF":[1.0,0.0],"AN":92,"homozygote_count":[46,0]}},{"key":"healthy family members","value":{"AC":[109,1],"AF":[0.990909090909091,0.00909090909090909],"AN":110,"homozygote_count":[54,0]}},{"key":"severe GTS","value":{"AC":[73,1],"AF":[0.9864864864864865,0.013513513513513514],"AN":74,"homozygote_count":[36,0]}},{"key":"controls","value":{"AC":[198,2],"AF":[0.99,0.01],"AN":200,"homozygote_count":[98,0]}}]
chr1:1211405	["G","C"]	[{"key":"non-GTS TDs","value":{"AC":[75,3],"AF":[0.9615384615384616,0.038461538461538464],"AN":78,"homozygote_count":[36,0]}},{"key":"GTS","value":{"AC":[90,2],"AF":[0.9782608695652174,0.021739130434782608],"AN":92,"homozygote_count":[44,0]}},{"key":"healthy family members","value":{"AC":[107,3],"AF":[0.9727272727272728,0.02727272727272727],"AN":110,"homozygote_count":[52,0]}},{"key":"severe GTS","value":{"AC":[74,0],"AF":[1.0,0.0],"AN":74,"homozygote_count":[37,0]}},{"key":"controls","value":{"AC":[200,0],"AF":[1.0,0.0],"AN":200,"homozygote_count":[100,0]}}]
chr1:1211473	["G","A"]	[{"key":"non-GTS TDs","value":{"AC":[75,3],"AF":[0.9615384615384616,0.038461538461538464],"AN":78,"homozygote_count":[36,0]}},{"key":"GTS","value":{"AC":[90,2],"AF":[0.9782608695652174,0.021739130434782608],"AN":92,"homozygote_count":[44,0]}},{"key":"healthy family members","value":{"AC":[107,3],"AF":[0.9727272727272728,0.02727272727272727],"AN":110,"homozygote_count":[52,0]}},{"key":"severe GTS","value":{"AC":[74,0],"AF":[1.0,0.0],"AN":74,"homozygote_count":[37,0]}},{"key":"controls","value":{"AC":[199,1],"AF":[0.995,0.005],"AN":200,"homozygote_count":[99,0]}}]
chr1:1211917	["G","A"]	[{"key":"non-GTS TDs","value":{"AC":[68,10],"AF":[0.8717948717948718,0.1282051282051282],"AN":78,"homozygote_count":[29,0]}},{"key":"GTS","value":{"AC":[81,11],"AF":[0.8804347826086957,0.11956521739130435],"AN":92,"homozygote_count":[35,0]}},{"key":"healthy family members","value":{"AC":[94,16],"AF":[0.8545454545454545,0.14545454545454545],"AN":110,"homozygote_count":[41,2]}},{"key":"severe GTS","value":{"AC":[69,5],"AF":[0.9324324324324325,0.06756756756756757],"AN":74,"homozygote_count":[32,0]}},{"key":"controls","value":{"AC":[181,19],"AF":[0.905,0.095],"AN":200,"homozygote_count":[81,0]}}]
chr1:1212042	["C","T"]	[{"key":"non-GTS TDs","value":{"AC":[63,15],"AF":[0.8076923076923077,0.19230769230769232],"AN":78,"homozygote_count":[24,0]}},{"key":"GTS","value":{"AC":[72,20],"AF":[0.782608695652174,0.21739130434782608],"AN":92,"homozygote_count":[30,4]}},{"key":"healthy family members","value":{"AC":[88,22],"AF":[0.8,0.2],"AN":110,"homozygote_count":[35,2]}},{"key":"severe GTS","value":{"AC":[61,13],"AF":[0.8243243243243243,0.17567567567567569],"AN":74,"homozygote_count":[25,1]}},{"key":"controls","value":{"AC":[170,30],"AF":[0.85,0.15],"AN":200,"homozygote_count":[72,2]}}]
chr1:1213065	["G","A"]	[{"key":"non-GTS TDs","value":{"AC":[78,0],"AF":[1.0,0.0],"AN":78,"homozygote_count":[39,0]}},{"key":"GTS","value":{"AC":[89,3],"AF":[0.967391304347826,0.03260869565217391],"AN":92,"homozygote_count":[43,0]}},{"key":"healthy family members","value":{"AC":[107,3],"AF":[0.9727272727272728,0.02727272727272727],"AN":110,"homozygote_count":[53,1]}},{"key":"severe GTS","value":{"AC":[74,0],"AF":[1.0,0.0],"AN":74,"homozygote_count":[37,0]}},{"key":"controls","value":{"AC":[197,3],"AF":[0.985,0.015],"AN":200,"homozygote_count":[97,0]}}]
chr1:1213385	["C","G"]	[{"key":"non-GTS TDs","value":{"AC":[78,0],"AF":[1.0,0.0],"AN":78,"homozygote_count":[39,0]}},{"key":"GTS","value":{"AC":[92,0],"AF":[1.0,0.0],"AN":92,"homozygote_count":[46,0]}},{"key":"healthy family members","value":{"AC":[109,1],"AF":[0.990909090909091,0.00909090909090909],"AN":110,"homozygote_count":[54,0]}},{"key":"severe GTS","value":{"AC":[73,1],"AF":[0.9864864864864865,0.013513513513513514],"AN":74,"homozygote_count":[36,0]}},{"key":"controls","value":{"AC":[200,0],"AF":[1.0,0.0],"AN":200,"homozygote_count":[100,0]}}]
chr1:1215058	["A","T"]	[{"key":"non-GTS TDs","value":{"AC":[78,0],"AF":[1.0,0.0],"AN":78,"homozygote_count":[39,0]}},{"key":"GTS","value":{"AC":[92,0],"AF":[1.0,0.0],"AN":92,"homozygote_count":[46,0]}},{"key":"healthy family members","value":{"AC":[110,0],"AF":[1.0,0.0],"AN":110,"homozygote_count":[55,0]}},{"key":"severe GTS","value":{"AC":[73,1],"AF":[0.9864864864864865,0.013513513513513514],"AN":74,"homozygote_count":[36,0]}},{"key":"controls","value":{"AC":[198,2],"AF":[0.99,0.01],"AN":200,"homozygote_count":[98,0]}}]
chr1:1215068	["T","C"]	[{"key":"non-GTS TDs","value":{"AC":[67,11],"AF":[0.8589743589743589,0.14102564102564102],"AN":78,"homozygote_count":[29,1]}},{"key":"GTS","value":{"AC":[81,11],"AF":[0.8804347826086957,0.11956521739130435],"AN":92,"homozygote_count":[35,0]}},{"key":"healthy family members","value":{"AC":[94,16],"AF":[0.8545454545454545,0.14545454545454545],"AN":110,"homozygote_count":[41,2]}},{"key":"severe GTS","value":{"AC":[70,4],"AF":[0.9459459459459459,0.05405405405405406],"AN":74,"homozygote_count":[33,0]}},{"key":"controls","value":{"AC":[181,19],"AF":[0.905,0.095],"AN":200,"homozygote_count":[81,0]}}]
chr1:1215384	["G","A"]	[{"key":"non-GTS TDs","value":{"AC":[78,0],"AF":[1.0,0.0],"AN":78,"homozygote_count":[39,0]}},{"key":"GTS","value":{"AC":[92,0],"AF":[1.0,0.0],"AN":92,"homozygote_count":[46,0]}},{"key":"healthy family members","value":{"AC":[108,2],"AF":[0.9818181818181818,0.01818181818181818],"AN":110,"homozygote_count":[53,0]}},{"key":"severe GTS","value":{"AC":[73,1],"AF":[0.9864864864864865,0.013513513513513514],"AN":74,"homozygote_count":[36,0]}},{"key":"controls","value":{"AC":[198,2],"AF":[0.99,0.01],"AN":200,"homozygote_count":[98,0]}}]
chr1:1215473	["AGTGT","A"]	[{"key":"non-GTS TDs","value":{"AC":[77,1],"AF":[0.9871794871794872,0.01282051282051282],"AN":78,"homozygote_count":[38,0]}},{"key":"GTS","value":{"AC":[92,0],"AF":[1.0,0.0],"AN":92,"homozygote_count":[46,0]}},{"key":"healthy family members","value":{"AC":[110,0],"AF":[1.0,0.0],"AN":110,"homozygote_count":[55,0]}},{"key":"severe GTS","value":{"AC":[74,0],"AF":[1.0,0.0],"AN":74,"homozygote_count":[37,0]}},{"key":"controls","value":{"AC":[200,0],"AF":[1.0,0.0],"AN":200,"homozygote_count":[100,0]}}]
chr1:1215852	["T","C"]	[{"key":"non-GTS TDs","value":{"AC":[64,14],"AF":[0.8205128205128205,0.1794871794871795],"AN":78,"homozygote_count":[26,1]}},{"key":"GTS","value":{"AC":[79,13],"AF":[0.8586956521739131,0.14130434782608695],"AN":92,"homozygote_count":[33,0]}},{"key":"healthy family members","value":{"AC":[89,21],"AF":[0.8090909090909091,0.19090909090909092],"AN":110,"homozygote_count":[38,4]}},{"key":"severe GTS","value":{"AC":[69,5],"AF":[0.9324324324324325,0.06756756756756757],"AN":74,"homozygote_count":[32,0]}},{"key":"controls","value":{"AC":[178,22],"AF":[0.89,0.11],"AN":200,"homozygote_count":[78,0]}}]
chr1:1215920	["C","T"]	[{"key":"non-GTS TDs","value":{"AC":[78,0],"AF":[1.0,0.0],"AN":78,"homozygote_count":[39,0]}},{"key":"GTS","value":{"AC":[92,0],"AF":[1.0,0.0],"AN":92,"homozygote_count":[46,0]}},{"key":"healthy family members","value":{"AC":[108,2],"AF":[0.9818181818181818,0.01818181818181818],"AN":110,"homozygote_count":[53,0]}},{"key":"severe GTS","value":{"AC":[73,1],"AF":[0.9864864864864865,0.013513513513513514],"AN":74,"homozygote_count":[36,0]}},{"key":"controls","value":{"AC":[198,2],"AF":[0.99,0.01],"AN":200,"homozygote_count":[98,0]}}]
chr1:1216162	["G","A"]	[{"key":"non-GTS TDs","value":{"AC":[75,3],"AF":[0.9615384615384616,0.038461538461538464],"AN":78,"homozygote_count":[36,0]}},{"key":"GTS","value":{"AC":[87,5],"AF":[0.9456521739130435,0.05434782608695652],"AN":92,"homozygote_count":[41,0]}},{"key":"healthy family members","value":{"AC":[104,6],"AF":[0.9454545454545454,0.05454545454545454],"AN":110,"homozygote_count":[49,0]}},{"key":"severe GTS","value":{"AC":[72,2],"AF":[0.972972972972973,0.02702702702702703],"AN":74,"homozygote_count":[35,0]}},{"key":"controls","value":{"AC":[185,15],"AF":[0.925,0.075],"AN":200,"homozygote_count":[86,1]}}]
chr1:1216299	["G","A"]	[{"key":"non-GTS TDs","value":{"AC":[75,3],"AF":[0.9615384615384616,0.038461538461538464],"AN":78,"homozygote_count":[36,0]}},{"key":"GTS","value":{"AC":[90,2],"AF":[0.9782608695652174,0.021739130434782608],"AN":92,"homozygote_count":[44,0]}},{"key":"healthy family members","value":{"AC":[107,3],"AF":[0.9727272727272728,0.02727272727272727],"AN":110,"homozygote_count":[52,0]}},{"key":"severe GTS","value":{"AC":[74,0],"AF":[1.0,0.0],"AN":74,"homozygote_count":[37,0]}},{"key":"controls","value":{"AC":[200,0],"AF":[1.0,0.0],"AN":200,"homozygote_count":[100,0]}}]
chr1:1216593	["G","C"]	[{"key":"non-GTS TDs","value":{"AC":[64,14],"AF":[0.8205128205128205,0.1794871794871795],"AN":78,"homozygote_count":[26,1]}},{"key":"GTS","value":{"AC":[79,13],"AF":[0.8586956521739131,0.14130434782608695],"AN":92,"homozygote_count":[33,0]}},{"key":"healthy family members","value":{"AC":[89,21],"AF":[0.8090909090909091,0.19090909090909092],"AN":110,"homozygote_count":[38,4]}},{"key":"severe GTS","value":{"AC":[69,5],"AF":[0.9324324324324325,0.06756756756756757],"AN":74,"homozygote_count":[32,0]}},{"key":"controls","value":{"AC":[182,18],"AF":[0.91,0.09],"AN":200,"homozygote_count":[82,0]}}]
chr1:1217221	["A","G"]	[{"key":"non-GTS TDs","value":{"AC":[78,0],"AF":[1.0,0.0],"AN":78,"homozygote_count":[39,0]}},{"key":"GTS","value":{"AC":[92,0],"AF":[1.0,0.0],"AN":92,"homozygote_count":[46,0]}},{"key":"healthy family members","value":{"AC":[108,2],"AF":[0.9818181818181818,0.01818181818181818],"AN":110,"homozygote_count":[53,0]}},{"key":"severe GTS","value":{"AC":[73,1],"AF":[0.9864864864864865,0.013513513513513514],"AN":74,"homozygote_count":[36,0]}},{"key":"controls","value":{"AC":[196,4],"AF":[0.98,0.02],"AN":200,"homozygote_count":[96,0]}}]
chr1:1217251	["C","A"]	[{"key":"non-GTS TDs","value":{"AC":[64,14],"AF":[0.8205128205128205,0.1794871794871795],"AN":78,"homozygote_count":[26,1]}},{"key":"GTS","value":{"AC":[79,13],"AF":[0.8586956521739131,0.14130434782608695],"AN":92,"homozygote_count":[33,0]}},{"key":"healthy family members","value":{"AC":[92,18],"AF":[0.8363636363636363,0.16363636363636364],"AN":110,"homozygote_count":[41,4]}},{"key":"severe GTS","value":{"AC":[72,2],"AF":[0.972972972972973,0.02702702702702703],"AN":74,"homozygote_count":[35,0]}},{"key":"controls","value":{"AC":[186,14],"AF":[0.93,0.07],"AN":200,"homozygote_count":[86,0]}}]
chr1:1217351	["G","A"]	[{"key":"non-GTS TDs","value":{"AC":[78,0],"AF":[1.0,0.0],"AN":78,"homozygote_count":[39,0]}},{"key":"GTS","value":{"AC":[92,0],"AF":[1.0,0.0],"AN":92,"homozygote_count":[46,0]}},{"key":"healthy family members","value":{"AC":[108,2],"AF":[0.9818181818181818,0.01818181818181818],"AN":110,"homozygote_count":[53,0]}},{"key":"severe GTS","value":{"AC":[73,1],"AF":[0.9864864864864865,0.013513513513513514],"AN":74,"homozygote_count":[36,0]}},{"key":"controls","value":{"AC":[197,3],"AF":[0.985,0.015],"AN":200,"homozygote_count":[97,0]}}]
chr1:1217383	["AGCCGCG","A"]	[{"key":"non-GTS TDs","value":{"AC":[78,0],"AF":[1.0,0.0],"AN":78,"homozygote_count":[39,0]}},{"key":"GTS","value":{"AC":[92,0],"AF":[1.0,0.0],"AN":92,"homozygote_count":[46,0]}},{"key":"healthy family members","value":{"AC":[108,2],"AF":[0.9818181818181818,0.01818181818181818],"AN":110,"homozygote_count":[53,0]}},{"key":"severe GTS","value":{"AC":[73,1],"AF":[0.9864864864864865,0.013513513513513514],"AN":74,"homozygote_count":[36,0]}},{"key":"controls","value":{"AC":[197,3],"AF":[0.985,0.015],"AN":200,"homozygote_count":[97,0]}}]
chr1:1217389	["G","A"]	[{"key":"non-GTS TDs","value":{"AC":[78,0],"AF":[1.0,0.0],"AN":78,"homozygote_count":[39,0]}},{"key":"GTS","value":{"AC":[91,1],"AF":[0.9891304347826086,0.010869565217391304],"AN":92,"homozygote_count":[45,0]}},{"key":"healthy family members","value":{"AC":[105,1],"AF":[0.9905660377358491,0.009433962264150943],"AN":106,"homozygote_count":[52,0]}},{"key":"severe GTS","value":{"AC":[72,0],"AF":[1.0,0.0],"AN":72,"homozygote_count":[36,0]}},{"key":"controls","value":{"AC":[194,0],"AF":[1.0,0.0],"AN":194,"homozygote_count":[97,0]}}]
chr1:1217733	["G","A"]	[{"key":"non-GTS TDs","value":{"AC":[64,14],"AF":[0.8205128205128205,0.1794871794871795],"AN":78,"homozygote_count":[26,1]}},{"key":"GTS","value":{"AC":[79,13],"AF":[0.8586956521739131,0.14130434782608695],"AN":92,"homozygote_count":[33,0]}},{"key":"healthy family members","value":{"AC":[91,19],"AF":[0.8272727272727273,0.17272727272727273],"AN":110,"homozygote_count":[40,4]}},{"key":"severe GTS","value":{"AC":[70,4],"AF":[0.9459459459459459,0.05405405405405406],"AN":74,"homozygote_count":[33,0]}},{"key":"controls","value":{"AC":[181,19],"AF":[0.905,0.095],"AN":200,"homozygote_count":[81,0]}}]
chr1:1218075	["G","A"]	[{"key":"non-GTS TDs","value":{"AC":[61,3],"AF":[0.953125,0.046875],"AN":64,"homozygote_count":[29,0]}},{"key":"GTS","value":{"AC":[78,2],"AF":[0.975,0.025],"AN":80,"homozygote_count":[38,0]}},{"key":"healthy family members","value":{"AC":[93,3],"AF":[0.96875,0.03125],"AN":96,"homozygote_count":[45,0]}},{"key":"severe GTS","value":{"AC":[54,0],"AF":[1.0,0.0],"AN":54,"homozygote_count":[27,0]}},{"key":"controls","value":{"AC":[190,0],"AF":[1.0,0.0],"AN":190,"homozygote_count":[95,0]}}]
chr1:1218278	["C","T"]	[{"key":"non-GTS TDs","value":{"AC":[66,0],"AF":[1.0,0.0],"AN":66,"homozygote_count":[33,0]}},{"key":"GTS","value":{"AC":[84,0],"AF":[1.0,0.0],"AN":84,"homozygote_count":[42,0]}},{"key":"healthy family members","value":{"AC":[98,2],"AF":[0.98,0.02],"AN":100,"homozygote_count":[48,0]}},{"key":"severe GTS","value":{"AC":[62,0],"AF":[1.0,0.0],"AN":62,"homozygote_count":[31,0]}},{"key":"controls","value":{"AC":[200,0],"AF":[1.0,0.0],"AN":200,"homozygote_count":[100,0]}}]
chr1:1218703	["C","G"]	[{"key":"non-GTS TDs","value":{"AC":[70,2],"AF":[0.9722222222222222,0.027777777777777776],"AN":72,"homozygote_count":[34,0]}},{"key":"GTS","value":{"AC":[85,1],"AF":[0.9883720930232558,0.011627906976744186],"AN":86,"homozygote_count":[42,0]}},{"key":"healthy family members","value":{"AC":[103,1],"AF":[0.9903846153846154,0.009615384615384616],"AN":104,"homozygote_count":[51,0]}},{"key":"severe GTS","value":{"AC":[67,3],"AF":[0.9571428571428572,0.04285714285714286],"AN":70,"homozygote_count":[32,0]}},{"key":"controls","value":{"AC":[191,9],"AF":[0.955,0.045],"AN":200,"homozygote_count":[91,0]}}]
chr1:1219517	["G","A"]	[{"key":"non-GTS TDs","value":{"AC":[78,0],"AF":[1.0,0.0],"AN":78,"homozygote_count":[39,0]}},{"key":"GTS","value":{"AC":[92,0],"AF":[1.0,0.0],"AN":92,"homozygote_count":[46,0]}},{"key":"healthy family members","value":{"AC":[107,3],"AF":[0.9727272727272728,0.02727272727272727],"AN":110,"homozygote_count":[52,0]}},{"key":"severe GTS","value":{"AC":[71,3],"AF":[0.9594594594594594,0.04054054054054054],"AN":74,"homozygote_count":[34,0]}},{"key":"controls","value":{"AC":[198,2],"AF":[0.99,0.01],"AN":200,"homozygote_count":[98,0]}}]
chr1:1219654	["C","T"]	[{"key":"non-GTS TDs","value":{"AC":[76,2],"AF":[0.9743589743589743,0.02564102564102564],"AN":78,"homozygote_count":[37,0]}},{"key":"GTS","value":{"AC":[90,2],"AF":[0.9782608695652174,0.021739130434782608],"AN":92,"homozygote_count":[44,0]}},{"key":"healthy family members","value":{"AC":[109,1],"AF":[0.990909090909091,0.00909090909090909],"AN":110,"homozygote_count":[54,0]}},{"key":"severe GTS","value":{"AC":[72,2],"AF":[0.972972972972973,0.02702702702702703],"AN":74,"homozygote_count":[35,0]}},{"key":"controls","value":{"AC":[198,2],"AF":[0.99,0.01],"AN":200,"homozygote_count":[98,0]}}]
chr1:1219665	["C","A"]	[{"key":"non-GTS TDs","value":{"AC":[78,0],"AF":[1.0,0.0],"AN":78,"homozygote_count":[39,0]}},{"key":"GTS","value":{"AC":[91,1],"AF":[0.9891304347826086,0.010869565217391304],"AN":92,"homozygote_count":[45,0]}},{"key":"healthy family members","value":{"AC":[109,1],"AF":[0.990909090909091,0.00909090909090909],"AN":110,"homozygote_count":[54,0]}},{"key":"severe GTS","value":{"AC":[74,0],"AF":[1.0,0.0],"AN":74,"homozygote_count":[37,0]}},{"key":"controls","value":{"AC":[200,0],"AF":[1.0,0.0],"AN":200,"homozygote_count":[100,0]}}]
chr1:1219858	["G","A"]	[{"key":"non-GTS TDs","value":{"AC":[63,15],"AF":[0.8076923076923077,0.19230769230769232],"AN":78,"homozygote_count":[26,2]}},{"key":"GTS","value":{"AC":[79,13],"AF":[0.8586956521739131,0.14130434782608695],"AN":92,"homozygote_count":[34,1]}},{"key":"healthy family members","value":{"AC":[89,21],"AF":[0.8090909090909091,0.19090909090909092],"AN":110,"homozygote_count":[37,3]}},{"key":"severe GTS","value":{"AC":[68,6],"AF":[0.918918918918919,0.08108108108108109],"AN":74,"homozygote_count":[32,1]}},{"key":"controls","value":{"AC":[173,27],"AF":[0.865,0.135],"AN":200,"homozygote_count":[75,2]}}]
chr1:1219941	["C","T"]	[{"key":"non-GTS TDs","value":{"AC":[67,11],"AF":[0.8589743589743589,0.14102564102564102],"AN":78,"homozygote_count":[29,1]}},{"key":"GTS","value":{"AC":[82,10],"AF":[0.8913043478260869,0.10869565217391304],"AN":92,"homozygote_count":[36,0]}},{"key":"healthy family members","value":{"AC":[98,12],"AF":[0.8909090909090909,0.10909090909090909],"AN":110,"homozygote_count":[43,0]}},{"key":"severe GTS","value":{"AC":[71,3],"AF":[0.9594594594594594,0.04054054054054054],"AN":74,"homozygote_count":[34,0]}},{"key":"controls","value":{"AC":[183,17],"AF":[0.915,0.085],"AN":200,"homozygote_count":[83,0]}}]
chr1:1220192	["C","T"]	[{"key":"non-GTS TDs","value":{"AC":[78,0],"AF":[1.0,0.0],"AN":78,"homozygote_count":[39,0]}},{"key":"GTS","value":{"AC":[91,1],"AF":[0.9891304347826086,0.010869565217391304],"AN":92,"homozygote_count":[45,0]}},{"key":"healthy family members","value":{"AC":[110,0],"AF":[1.0,0.0],"AN":110,"homozygote_count":[55,0]}},{"key":"severe GTS","value":{"AC":[74,0],"AF":[1.0,0.0],"AN":74,"homozygote_count":[37,0]}},{"key":"controls","value":{"AC":[200,0],"AF":[1.0,0.0],"AN":200,"homozygote_count":[100,0]}}]
chr1:1220303	["G","A"]	[{"key":"non-GTS TDs","value":{"AC":[78,0],"AF":[1.0,0.0],"AN":78,"homozygote_count":[39,0]}},{"key":"GTS","value":{"AC":[90,2],"AF":[0.9782608695652174,0.021739130434782608],"AN":92,"homozygote_count":[44,0]}},{"key":"healthy family members","value":{"AC":[108,2],"AF":[0.9818181818181818,0.01818181818181818],"AN":110,"homozygote_count":[53,0]}},{"key":"severe GTS","value":{"AC":[74,0],"AF":[1.0,0.0],"AN":74,"homozygote_count":[37,0]}},{"key":"controls","value":{"AC":[199,1],"AF":[0.995,0.005],"AN":200,"homozygote_count":[99,0]}}]
chr1:1220377	["C","T"]	[{"key":"non-GTS TDs","value":{"AC":[76,2],"AF":[0.9743589743589743,0.02564102564102564],"AN":78,"homozygote_count":[37,0]}},{"key":"GTS","value":{"AC":[92,0],"AF":[1.0,0.0],"AN":92,"homozygote_count":[46,0]}},{"key":"healthy family members","value":{"AC":[109,1],"AF":[0.990909090909091,0.00909090909090909],"AN":110,"homozygote_count":[54,0]}},{"key":"severe GTS","value":{"AC":[72,2],"AF":[0.972972972972973,0.02702702702702703],"AN":74,"homozygote_count":[35,0]}},{"key":"controls","value":{"AC":[192,8],"AF":[0.96,0.04],"AN":200,"homozygote_count":[92,0]}}]
chr1:1220403	["C","T"]	[{"key":"non-GTS TDs","value":{"AC":[78,0],"AF":[1.0,0.0],"AN":78,"homozygote_count":[39,0]}},{"key":"GTS","value":{"AC":[90,2],"AF":[0.9782608695652174,0.021739130434782608],"AN":92,"homozygote_count":[44,0]}},{"key":"healthy family members","value":{"AC":[109,1],"AF":[0.990909090909091,0.00909090909090909],"AN":110,"homozygote_count":[54,0]}},{"key":"severe GTS","value":{"AC":[74,0],"AF":[1.0,0.0],"AN":74,"homozygote_count":[37,0]}},{"key":"controls","value":{"AC":[200,0],"AF":[1.0,0.0],"AN":200,"homozygote_count":[100,0]}}]
chr1:1220424	["T","C"]	[{"key":"non-GTS TDs","value":{"AC":[74,4],"AF":[0.9487179487179487,0.05128205128205128],"AN":78,"homozygote_count":[35,0]}},{"key":"GTS","value":{"AC":[84,8],"AF":[0.9130434782608695,0.08695652173913043],"AN":92,"homozygote_count":[39,1]}},{"key":"healthy family members","value":{"AC":[100,10],"AF":[0.9090909090909091,0.09090909090909091],"AN":110,"homozygote_count":[46,1]}},{"key":"severe GTS","value":{"AC":[60,14],"AF":[0.8108108108108109,0.1891891891891892],"AN":74,"homozygote_count":[25,2]}},{"key":"controls","value":{"AC":[177,23],"AF":[0.885,0.115],"AN":200,"homozygote_count":[78,1]}}]
chr1:1220667	["T","G"]	[{"key":"non-GTS TDs","value":{"AC":[78,0],"AF":[1.0,0.0],"AN":78,"homozygote_count":[39,0]}},{"key":"GTS","value":{"AC":[92,0],"AF":[1.0,0.0],"AN":92,"homozygote_count":[46,0]}},{"key":"healthy family members","value":{"AC":[110,0],"AF":[1.0,0.0],"AN":110,"homozygote_count":[55,0]}},{"key":"severe GTS","value":{"AC":[73,1],"AF":[0.9864864864864865,0.013513513513513514],"AN":74,"homozygote_count":[36,0]}},{"key":"controls","value":{"AC":[198,2],"AF":[0.99,0.01],"AN":200,"homozygote_count":[98,0]}}]
chr1:1220751	["T","C"]	[{"key":"non-GTS TDs","value":{"AC":[71,7],"AF":[0.9102564102564102,0.08974358974358974],"AN":78,"homozygote_count":[32,0]}},{"key":"GTS","value":{"AC":[76,16],"AF":[0.8260869565217391,0.17391304347826086],"AN":92,"homozygote_count":[31,1]}},{"key":"healthy family members","value":{"AC":[93,17],"AF":[0.8454545454545455,0.15454545454545454],"AN":110,"homozygote_count":[39,1]}},{"key":"severe GTS","value":{"AC":[69,5],"AF":[0.9324324324324325,0.06756756756756757],"AN":74,"homozygote_count":[32,0]}},{"key":"controls","value":{"AC":[175,25],"AF":[0.875,0.125],"AN":200,"homozygote_count":[77,2]}}]
chr1:1221992	["G","A"]	[{"key":"non-GTS TDs","value":{"AC":[67,11],"AF":[0.8589743589743589,0.14102564102564102],"AN":78,"homozygote_count":[29,1]}},{"key":"GTS","value":{"AC":[81,11],"AF":[0.8804347826086957,0.11956521739130435],"AN":92,"homozygote_count":[35,0]}},{"key":"healthy family members","value":{"AC":[94,16],"AF":[0.8545454545454545,0.14545454545454545],"AN":110,"homozygote_count":[41,2]}},{"key":"severe GTS","value":{"AC":[70,4],"AF":[0.9459459459459459,0.05405405405405406],"AN":74,"homozygote_count":[33,0]}},{"key":"controls","value":{"AC":[180,20],"AF":[0.9,0.1],"AN":200,"homozygote_count":[81,1]}}]
chr1:1222167	["T","C"]	[{"key":"non-GTS TDs","value":{"AC":[67,11],"AF":[0.8589743589743589,0.14102564102564102],"AN":78,"homozygote_count":[29,1]}},{"key":"GTS","value":{"AC":[81,11],"AF":[0.8804347826086957,0.11956521739130435],"AN":92,"homozygote_count":[35,0]}},{"key":"healthy family members","value":{"AC":[94,16],"AF":[0.8545454545454545,0.14545454545454545],"AN":110,"homozygote_count":[41,2]}},{"key":"severe GTS","value":{"AC":[70,4],"AF":[0.9459459459459459,0.05405405405405406],"AN":74,"homozygote_count":[33,0]}},{"key":"controls","value":{"AC":[180,20],"AF":[0.9,0.1],"AN":200,"homozygote_count":[81,1]}}]
chr1:1222168	["G","A"]	[{"key":"non-GTS TDs","value":{"AC":[77,1],"AF":[0.9871794871794872,0.01282051282051282],"AN":78,"homozygote_count":[38,0]}},{"key":"GTS","value":{"AC":[92,0],"AF":[1.0,0.0],"AN":92,"homozygote_count":[46,0]}},{"key":"healthy family members","value":{"AC":[110,0],"AF":[1.0,0.0],"AN":110,"homozygote_count":[55,0]}},{"key":"severe GTS","value":{"AC":[74,0],"AF":[1.0,0.0],"AN":74,"homozygote_count":[37,0]}},{"key":"controls","value":{"AC":[197,3],"AF":[0.985,0.015],"AN":200,"homozygote_count":[97,0]}}]
chr1:1222184	["G","A"]	[{"key":"non-GTS TDs","value":{"AC":[67,11],"AF":[0.8589743589743589,0.14102564102564102],"AN":78,"homozygote_count":[29,1]}},{"key":"GTS","value":{"AC":[81,11],"AF":[0.8804347826086957,0.11956521739130435],"AN":92,"homozygote_count":[35,0]}},{"key":"healthy family members","value":{"AC":[94,16],"AF":[0.8545454545454545,0.14545454545454545],"AN":110,"homozygote_count":[41,2]}},{"key":"severe GTS","value":{"AC":[70,4],"AF":[0.9459459459459459,0.05405405405405406],"AN":74,"homozygote_count":[33,0]}},{"key":"controls","value":{"AC":[180,20],"AF":[0.9,0.1],"AN":200,"homozygote_count":[81,1]}}]
chr1:1222245	["C","T"]	[{"key":"non-GTS TDs","value":{"AC":[67,11],"AF":[0.8589743589743589,0.14102564102564102],"AN":78,"homozygote_count":[29,1]}},{"key":"GTS","value":{"AC":[81,11],"AF":[0.8804347826086957,0.11956521739130435],"AN":92,"homozygote_count":[35,0]}},{"key":"healthy family members","value":{"AC":[94,16],"AF":[0.8545454545454545,0.14545454545454545],"AN":110,"homozygote_count":[41,2]}},{"key":"severe GTS","value":{"AC":[70,4],"AF":[0.9459459459459459,0.05405405405405406],"AN":74,"homozygote_count":[33,0]}},{"key":"controls","value":{"AC":[180,20],"AF":[0.9,0.1],"AN":200,"homozygote_count":[81,1]}}]
chr1:1222251	["G","A"]	[{"key":"non-GTS TDs","value":{"AC":[67,11],"AF":[0.8589743589743589,0.14102564102564102],"AN":78,"homozygote_count":[29,1]}},{"key":"GTS","value":{"AC":[81,11],"AF":[0.8804347826086957,0.11956521739130435],"AN":92,"homozygote_count":[35,0]}},{"key":"healthy family members","value":{"AC":[94,16],"AF":[0.8545454545454545,0.14545454545454545],"AN":110,"homozygote_count":[41,2]}},{"key":"severe GTS","value":{"AC":[70,4],"AF":[0.9459459459459459,0.05405405405405406],"AN":74,"homozygote_count":[33,0]}},{"key":"controls","value":{"AC":[180,20],"AF":[0.9,0.1],"AN":200,"homozygote_count":[81,1]}}]
chr1:1222304	["C","T"]	[{"key":"non-GTS TDs","value":{"AC":[67,11],"AF":[0.8589743589743589,0.14102564102564102],"AN":78,"homozygote_count":[29,1]}},{"key":"GTS","value":{"AC":[81,11],"AF":[0.8804347826086957,0.11956521739130435],"AN":92,"homozygote_count":[35,0]}},{"key":"healthy family members","value":{"AC":[94,16],"AF":[0.8545454545454545,0.14545454545454545],"AN":110,"homozygote_count":[41,2]}},{"key":"severe GTS","value":{"AC":[70,4],"AF":[0.9459459459459459,0.05405405405405406],"AN":74,"homozygote_count":[33,0]}},{"key":"controls","value":{"AC":[180,20],"AF":[0.9,0.1],"AN":200,"homozygote_count":[81,1]}}]
chr1:1222305	["G","A"]	[{"key":"non-GTS TDs","value":{"AC":[78,0],"AF":[1.0,0.0],"AN":78,"homozygote_count":[39,0]}},{"key":"GTS","value":{"AC":[92,0],"AF":[1.0,0.0],"AN":92,"homozygote_count":[46,0]}},{"key":"healthy family members","value":{"AC":[110,0],"AF":[1.0,0.0],"AN":110,"homozygote_count":[55,0]}},{"key":"severe GTS","value":{"AC":[73,1],"AF":[0.9864864864864865,0.013513513513513514],"AN":74,"homozygote_count":[36,0]}},{"key":"controls","value":{"AC":[200,0],"AF":[1.0,0.0],"AN":200,"homozygote_count":[100,0]}}]
chr1:1222325	["C","G"]	[{"key":"non-GTS TDs","value":{"AC":[67,11],"AF":[0.8589743589743589,0.14102564102564102],"AN":78,"homozygote_count":[29,1]}},{"key":"GTS","value":{"AC":[81,11],"AF":[0.8804347826086957,0.11956521739130435],"AN":92,"homozygote_count":[35,0]}},{"key":"healthy family members","value":{"AC":[94,16],"AF":[0.8545454545454545,0.14545454545454545],"AN":110,"homozygote_count":[41,2]}},{"key":"severe GTS","value":{"AC":[70,4],"AF":[0.9459459459459459,0.05405405405405406],"AN":74,"homozygote_count":[33,0]}},{"key":"controls","value":{"AC":[180,20],"AF":[0.9,0.1],"AN":200,"homozygote_count":[81,1]}}]
chr1:1222454	["C","T"]	[{"key":"non-GTS TDs","value":{"AC":[67,11],"AF":[0.8589743589743589,0.14102564102564102],"AN":78,"homozygote_count":[29,1]}},{"key":"GTS","value":{"AC":[81,11],"AF":[0.8804347826086957,0.11956521739130435],"AN":92,"homozygote_count":[35,0]}},{"key":"healthy family members","value":{"AC":[94,16],"AF":[0.8545454545454545,0.14545454545454545],"AN":110,"homozygote_count":[41,2]}},{"key":"severe GTS","value":{"AC":[70,4],"AF":[0.9459459459459459,0.05405405405405406],"AN":74,"homozygote_count":[33,0]}},{"key":"controls","value":{"AC":[180,20],"AF":[0.9,0.1],"AN":200,"homozygote_count":[81,1]}}]
chr1:1222482	["C","T"]	[{"key":"non-GTS TDs","value":{"AC":[67,11],"AF":[0.8589743589743589,0.14102564102564102],"AN":78,"homozygote_count":[29,1]}},{"key":"GTS","value":{"AC":[81,11],"AF":[0.8804347826086957,0.11956521739130435],"AN":92,"homozygote_count":[35,0]}},{"key":"healthy family members","value":{"AC":[94,16],"AF":[0.8545454545454545,0.14545454545454545],"AN":110,"homozygote_count":[41,2]}},{"key":"severe GTS","value":{"AC":[70,4],"AF":[0.9459459459459459,0.05405405405405406],"AN":74,"homozygote_count":[33,0]}},{"key":"controls","value":{"AC":[180,20],"AF":[0.9,0.1],"AN":200,"homozygote_count":[81,1]}}]
chr1:1222594	["A","G"]	[{"key":"non-GTS TDs","value":{"AC":[67,11],"AF":[0.8589743589743589,0.14102564102564102],"AN":78,"homozygote_count":[29,1]}},{"key":"GTS","value":{"AC":[81,11],"AF":[0.8804347826086957,0.11956521739130435],"AN":92,"homozygote_count":[35,0]}},{"key":"healthy family members","value":{"AC":[94,16],"AF":[0.8545454545454545,0.14545454545454545],"AN":110,"homozygote_count":[41,2]}},{"key":"severe GTS","value":{"AC":[70,4],"AF":[0.9459459459459459,0.05405405405405406],"AN":74,"homozygote_count":[33,0]}},{"key":"controls","value":{"AC":[180,20],"AF":[0.9,0.1],"AN":200,"homozygote_count":[81,1]}}]
chr1:1222611	["G","A"]	[{"key":"non-GTS TDs","value":{"AC":[67,11],"AF":[0.8589743589743589,0.14102564102564102],"AN":78,"homozygote_count":[29,1]}},{"key":"GTS","value":{"AC":[81,11],"AF":[0.8804347826086957,0.11956521739130435],"AN":92,"homozygote_count":[35,0]}},{"key":"healthy family members","value":{"AC":[94,16],"AF":[0.8545454545454545,0.14545454545454545],"AN":110,"homozygote_count":[41,2]}},{"key":"severe GTS","value":{"AC":[70,4],"AF":[0.9459459459459459,0.05405405405405406],"AN":74,"homozygote_count":[33,0]}},{"key":"controls","value":{"AC":[180,20],"AF":[0.9,0.1],"AN":200,"homozygote_count":[81,1]}}]
chr1:1222640	["A","C"]	[{"key":"non-GTS TDs","value":{"AC":[67,11],"AF":[0.8589743589743589,0.14102564102564102],"AN":78,"homozygote_count":[29,1]}},{"key":"GTS","value":{"AC":[81,11],"AF":[0.8804347826086957,0.11956521739130435],"AN":92,"homozygote_count":[35,0]}},{"key":"healthy family members","value":{"AC":[94,16],"AF":[0.8545454545454545,0.14545454545454545],"AN":110,"homozygote_count":[41,2]}},{"key":"severe GTS","value":{"AC":[70,4],"AF":[0.9459459459459459,0.05405405405405406],"AN":74,"homozygote_count":[33,0]}},{"key":"controls","value":{"AC":[180,20],"AF":[0.9,0.1],"AN":200,"homozygote_count":[81,1]}}]
chr1:1222690	["C","T"]	[{"key":"non-GTS TDs","value":{"AC":[72,6],"AF":[0.9230769230769231,0.07692307692307693],"AN":78,"homozygote_count":[33,0]}},{"key":"GTS","value":{"AC":[86,6],"AF":[0.9347826086956522,0.06521739130434782],"AN":92,"homozygote_count":[40,0]}},{"key":"healthy family members","value":{"AC":[101,9],"AF":[0.9181818181818182,0.08181818181818182],"AN":110,"homozygote_count":[46,0]}},{"key":"severe GTS","value":{"AC":[65,9],"AF":[0.8783783783783784,0.12162162162162163],"AN":74,"homozygote_count":[30,2]}},{"key":"controls","value":{"AC":[182,18],"AF":[0.91,0.09],"AN":200,"homozygote_count":[83,1]}}]
chr1:1222897	["G","A"]	[{"key":"non-GTS TDs","value":{"AC":[67,11],"AF":[0.8589743589743589,0.14102564102564102],"AN":78,"homozygote_count":[29,1]}},{"key":"GTS","value":{"AC":[81,11],"AF":[0.8804347826086957,0.11956521739130435],"AN":92,"homozygote_count":[35,0]}},{"key":"healthy family members","value":{"AC":[94,16],"AF":[0.8545454545454545,0.14545454545454545],"AN":110,"homozygote_count":[41,2]}},{"key":"severe GTS","value":{"AC":[70,4],"AF":[0.9459459459459459,0.05405405405405406],"AN":74,"homozygote_count":[33,0]}},{"key":"controls","value":{"AC":[180,20],"AF":[0.9,0.1],"AN":200,"homozygote_count":[81,1]}}]
chr1:1222946	["G","A"]	[{"key":"non-GTS TDs","value":{"AC":[67,11],"AF":[0.8589743589743589,0.14102564102564102],"AN":78,"homozygote_count":[29,1]}},{"key":"GTS","value":{"AC":[81,11],"AF":[0.8804347826086957,0.11956521739130435],"AN":92,"homozygote_count":[35,0]}},{"key":"healthy family members","value":{"AC":[94,16],"AF":[0.8545454545454545,0.14545454545454545],"AN":110,"homozygote_count":[41,2]}},{"key":"severe GTS","value":{"AC":[70,4],"AF":[0.9459459459459459,0.05405405405405406],"AN":74,"homozygote_count":[33,0]}},{"key":"controls","value":{"AC":[180,20],"AF":[0.9,0.1],"AN":200,"homozygote_count":[81,1]}}]
chr1:1222977	["A","G"]	[{"key":"non-GTS TDs","value":{"AC":[67,11],"AF":[0.8589743589743589,0.14102564102564102],"AN":78,"homozygote_count":[29,1]}},{"key":"GTS","value":{"AC":[81,11],"AF":[0.8804347826086957,0.11956521739130435],"AN":92,"homozygote_count":[35,0]}},{"key":"healthy family members","value":{"AC":[94,16],"AF":[0.8545454545454545,0.14545454545454545],"AN":110,"homozygote_count":[41,2]}},{"key":"severe GTS","value":{"AC":[70,4],"AF":[0.9459459459459459,0.05405405405405406],"AN":74,"homozygote_count":[33,0]}},{"key":"controls","value":{"AC":[180,20],"AF":[0.9,0.1],"AN":200,"homozygote_count":[81,1]}}]
chr1:1223061	["GCA","G"]	[{"key":"non-GTS TDs","value":{"AC":[68,10],"AF":[0.8717948717948718,0.1282051282051282],"AN":78,"homozygote_count":[29,0]}},{"key":"GTS","value":{"AC":[81,9],"AF":[0.9,0.1],"AN":90,"homozygote_count":[37,1]}},{"key":"healthy family members","value":{"AC":[104,6],"AF":[0.9454545454545454,0.05454545454545454],"AN":110,"homozygote_count":[49,0]}},{"key":"severe GTS","value":{"AC":[65,9],"AF":[0.8783783783783784,0.12162162162162163],"AN":74,"homozygote_count":[29,1]}},{"key":"controls","value":{"AC":[179,21],"AF":[0.895,0.105],"AN":200,"homozygote_count":[79,0]}}]
chr1:1223154	["G","GAC"]	[{"key":"non-GTS TDs","value":{"AC":[67,11],"AF":[0.8589743589743589,0.14102564102564102],"AN":78,"homozygote_count":[29,1]}},{"key":"GTS","value":{"AC":[81,11],"AF":[0.8804347826086957,0.11956521739130435],"AN":92,"homozygote_count":[35,0]}},{"key":"healthy family members","value":{"AC":[94,16],"AF":[0.8545454545454545,0.14545454545454545],"AN":110,"homozygote_count":[41,2]}},{"key":"severe GTS","value":{"AC":[70,4],"AF":[0.9459459459459459,0.05405405405405406],"AN":74,"homozygote_count":[33,0]}},{"key":"controls","value":{"AC":[180,20],"AF":[0.9,0.1],"AN":200,"homozygote_count":[81,1]}}]
chr1:1223182	["AAC","A"]	[{"key":"non-GTS TDs","value":{"AC":[67,11],"AF":[0.8589743589743589,0.14102564102564102],"AN":78,"homozygote_count":[29,1]}},{"key":"GTS","value":{"AC":[81,11],"AF":[0.8804347826086957,0.11956521739130435],"AN":92,"homozygote_count":[35,0]}},{"key":"healthy family members","value":{"AC":[94,16],"AF":[0.8545454545454545,0.14545454545454545],"AN":110,"homozygote_count":[41,2]}},{"key":"severe GTS","value":{"AC":[70,4],"AF":[0.9459459459459459,0.05405405405405406],"AN":74,"homozygote_count":[33,0]}},{"key":"controls","value":{"AC":[180,20],"AF":[0.9,0.1],"AN":200,"homozygote_count":[81,1]}}]
chr1:1223251	["A","G"]	[{"key":"non-GTS TDs","value":{"AC":[15,63],"AF":[0.19230769230769232,0.8076923076923077],"AN":78,"homozygote_count":[2,26]}},{"key":"GTS","value":{"AC":[14,78],"AF":[0.15217391304347827,0.8478260869565217],"AN":92,"homozygote_count":[1,33]}},{"key":"healthy family members","value":{"AC":[18,92],"AF":[0.16363636363636364,0.8363636363636363],"AN":110,"homozygote_count":[2,39]}},{"key":"severe GTS","value":{"AC":[12,62],"AF":[0.16216216216216217,0.8378378378378378],"AN":74,"homozygote_count":[1,26]}},{"key":"controls","value":{"AC":[32,168],"AF":[0.16,0.84],"AN":200,"homozygote_count":[3,71]}}]
chr1:1223568	["A","G"]	[{"key":"non-GTS TDs","value":{"AC":[67,11],"AF":[0.8589743589743589,0.14102564102564102],"AN":78,"homozygote_count":[29,1]}},{"key":"GTS","value":{"AC":[81,11],"AF":[0.8804347826086957,0.11956521739130435],"AN":92,"homozygote_count":[35,0]}},{"key":"healthy family members","value":{"AC":[94,16],"AF":[0.8545454545454545,0.14545454545454545],"AN":110,"homozygote_count":[41,2]}},{"key":"severe GTS","value":{"AC":[70,4],"AF":[0.9459459459459459,0.05405405405405406],"AN":74,"homozygote_count":[33,0]}},{"key":"controls","value":{"AC":[180,20],"AF":[0.9,0.1],"AN":200,"homozygote_count":[81,1]}}]
chr1:1223593	["A","T"]	[{"key":"non-GTS TDs","value":{"AC":[67,11],"AF":[0.8589743589743589,0.14102564102564102],"AN":78,"homozygote_count":[29,1]}},{"key":"GTS","value":{"AC":[81,11],"AF":[0.8804347826086957,0.11956521739130435],"AN":92,"homozygote_count":[35,0]}},{"key":"healthy family members","value":{"AC":[94,16],"AF":[0.8545454545454545,0.14545454545454545],"AN":110,"homozygote_count":[41,2]}},{"key":"severe GTS","value":{"AC":[70,4],"AF":[0.9459459459459459,0.05405405405405406],"AN":74,"homozygote_count":[33,0]}},{"key":"controls","value":{"AC":[180,20],"AF":[0.9,0.1],"AN":200,"homozygote_count":[81,1]}}]
chr1:1223595	["A","C"]	[{"key":"non-GTS TDs","value":{"AC":[67,11],"AF":[0.8589743589743589,0.14102564102564102],"AN":78,"homozygote_count":[29,1]}},{"key":"GTS","value":{"AC":[81,11],"AF":[0.8804347826086957,0.11956521739130435],"AN":92,"homozygote_count":[35,0]}},{"key":"healthy family members","value":{"AC":[94,16],"AF":[0.8545454545454545,0.14545454545454545],"AN":110,"homozygote_count":[41,2]}},{"key":"severe GTS","value":{"AC":[70,4],"AF":[0.9459459459459459,0.05405405405405406],"AN":74,"homozygote_count":[33,0]}},{"key":"controls","value":{"AC":[180,20],"AF":[0.9,0.1],"AN":200,"homozygote_count":[81,1]}}]
chr1:1223640	["A","G"]	[{"key":"non-GTS TDs","value":{"AC":[67,11],"AF":[0.8589743589743589,0.14102564102564102],"AN":78,"homozygote_count":[29,1]}},{"key":"GTS","value":{"AC":[81,11],"AF":[0.8804347826086957,0.11956521739130435],"AN":92,"homozygote_count":[35,0]}},{"key":"healthy family members","value":{"AC":[94,16],"AF":[0.8545454545454545,0.14545454545454545],"AN":110,"homozygote_count":[41,2]}},{"key":"severe GTS","value":{"AC":[70,4],"AF":[0.9459459459459459,0.05405405405405406],"AN":74,"homozygote_count":[33,0]}},{"key":"controls","value":{"AC":[180,20],"AF":[0.9,0.1],"AN":200,"homozygote_count":[81,1]}}]
chr1:1223644	["C","T"]	[{"key":"non-GTS TDs","value":{"AC":[67,11],"AF":[0.8589743589743589,0.14102564102564102],"AN":78,"homozygote_count":[29,1]}},{"key":"GTS","value":{"AC":[81,11],"AF":[0.8804347826086957,0.11956521739130435],"AN":92,"homozygote_count":[35,0]}},{"key":"healthy family members","value":{"AC":[94,16],"AF":[0.8545454545454545,0.14545454545454545],"AN":110,"homozygote_count":[41,2]}},{"key":"severe GTS","value":{"AC":[70,4],"AF":[0.9459459459459459,0.05405405405405406],"AN":74,"homozygote_count":[33,0]}},{"key":"controls","value":{"AC":[180,20],"AF":[0.9,0.1],"AN":200,"homozygote_count":[81,1]}}]
chr1:1223682	["T","C"]	[{"key":"non-GTS TDs","value":{"AC":[67,11],"AF":[0.8589743589743589,0.14102564102564102],"AN":78,"homozygote_count":[29,1]}},{"key":"GTS","value":{"AC":[81,11],"AF":[0.8804347826086957,0.11956521739130435],"AN":92,"homozygote_count":[35,0]}},{"key":"healthy family members","value":{"AC":[94,16],"AF":[0.8545454545454545,0.14545454545454545],"AN":110,"homozygote_count":[41,2]}},{"key":"severe GTS","value":{"AC":[70,4],"AF":[0.9459459459459459,0.05405405405405406],"AN":74,"homozygote_count":[33,0]}},{"key":"controls","value":{"AC":[183,17],"AF":[0.915,0.085],"AN":200,"homozygote_count":[84,1]}}]
chr1:1224105	["C","T"]	[{"key":"non-GTS TDs","value":{"AC":[67,11],"AF":[0.8589743589743589,0.14102564102564102],"AN":78,"homozygote_count":[29,1]}},{"key":"GTS","value":{"AC":[81,11],"AF":[0.8804347826086957,0.11956521739130435],"AN":92,"homozygote_count":[35,0]}},{"key":"healthy family members","value":{"AC":[94,16],"AF":[0.8545454545454545,0.14545454545454545],"AN":110,"homozygote_count":[41,2]}},{"key":"severe GTS","value":{"AC":[70,4],"AF":[0.9459459459459459,0.05405405405405406],"AN":74,"homozygote_count":[33,0]}},{"key":"controls","value":{"AC":[180,20],"AF":[0.9,0.1],"AN":200,"homozygote_count":[81,1]}}]
chr1:1224137	["T","C"]	[{"key":"non-GTS TDs","value":{"AC":[9,69],"AF":[0.11538461538461539,0.8846153846153846],"AN":78,"homozygote_count":[0,30]}},{"key":"GTS","value":{"AC":[6,86],"AF":[0.06521739130434782,0.9347826086956522],"AN":92,"homozygote_count":[0,40]}},{"key":"healthy family members","value":{"AC":[8,102],"AF":[0.07272727272727272,0.9272727272727272],"AN":110,"homozygote_count":[0,47]}},{"key":"severe GTS","value":{"AC":[4,70],"AF":[0.05405405405405406,0.9459459459459459],"AN":74,"homozygote_count":[1,34]}},{"key":"controls","value":{"AC":[20,180],"AF":[0.1,0.9],"AN":200,"homozygote_count":[0,80]}}]
chr1:1224147	["C","T"]	[{"key":"non-GTS TDs","value":{"AC":[77,1],"AF":[0.9871794871794872,0.01282051282051282],"AN":78,"homozygote_count":[38,0]}},{"key":"GTS","value":{"AC":[92,0],"AF":[1.0,0.0],"AN":92,"homozygote_count":[46,0]}},{"key":"healthy family members","value":{"AC":[110,0],"AF":[1.0,0.0],"AN":110,"homozygote_count":[55,0]}},{"key":"severe GTS","value":{"AC":[73,1],"AF":[0.9864864864864865,0.013513513513513514],"AN":74,"homozygote_count":[36,0]}},{"key":"controls","value":{"AC":[199,1],"AF":[0.995,0.005],"AN":200,"homozygote_count":[99,0]}}]
chr1:1224160	["G","A"]	[{"key":"non-GTS TDs","value":{"AC":[72,6],"AF":[0.9230769230769231,0.07692307692307693],"AN":78,"homozygote_count":[33,0]}},{"key":"GTS","value":{"AC":[88,4],"AF":[0.9565217391304348,0.043478260869565216],"AN":92,"homozygote_count":[42,0]}},{"key":"healthy family members","value":{"AC":[104,6],"AF":[0.9454545454545454,0.05454545454545454],"AN":110,"homozygote_count":[49,0]}},{"key":"severe GTS","value":{"AC":[73,1],"AF":[0.9864864864864865,0.013513513513513514],"AN":74,"homozygote_count":[36,0]}},{"key":"controls","value":{"AC":[195,5],"AF":[0.975,0.025],"AN":200,"homozygote_count":[95,0]}}]
chr1:1225285	["G","A"]	[{"key":"non-GTS TDs","value":{"AC":[67,11],"AF":[0.8589743589743589,0.14102564102564102],"AN":78,"homozygote_count":[29,1]}},{"key":"GTS","value":{"AC":[81,11],"AF":[0.8804347826086957,0.11956521739130435],"AN":92,"homozygote_count":[35,0]}},{"key":"healthy family members","value":{"AC":[94,16],"AF":[0.8545454545454545,0.14545454545454545],"AN":110,"homozygote_count":[41,2]}},{"key":"severe GTS","value":{"AC":[70,4],"AF":[0.9459459459459459,0.05405405405405406],"AN":74,"homozygote_count":[33,0]}},{"key":"controls","value":{"AC":[180,20],"AF":[0.9,0.1],"AN":200,"homozygote_count":[81,1]}}]
chr1:1225429	["T","C"]	[{"key":"non-GTS TDs","value":{"AC":[67,11],"AF":[0.8589743589743589,0.14102564102564102],"AN":78,"homozygote_count":[29,1]}},{"key":"GTS","value":{"AC":[81,11],"AF":[0.8804347826086957,0.11956521739130435],"AN":92,"homozygote_count":[35,0]}},{"key":"healthy family members","value":{"AC":[94,16],"AF":[0.8545454545454545,0.14545454545454545],"AN":110,"homozygote_count":[41,2]}},{"key":"severe GTS","value":{"AC":[70,4],"AF":[0.9459459459459459,0.05405405405405406],"AN":74,"homozygote_count":[33,0]}},{"key":"controls","value":{"AC":[180,20],"AF":[0.9,0.1],"AN":200,"homozygote_count":[81,1]}}]
chr1:1225476	["T","C"]	[{"key":"non-GTS TDs","value":{"AC":[67,11],"AF":[0.8589743589743589,0.14102564102564102],"AN":78,"homozygote_count":[29,1]}},{"key":"GTS","value":{"AC":[81,11],"AF":[0.8804347826086957,0.11956521739130435],"AN":92,"homozygote_count":[35,0]}},{"key":"healthy family members","value":{"AC":[95,15],"AF":[0.8636363636363636,0.13636363636363635],"AN":110,"homozygote_count":[42,2]}},{"key":"severe GTS","value":{"AC":[70,4],"AF":[0.9459459459459459,0.05405405405405406],"AN":74,"homozygote_count":[33,0]}},{"key":"controls","value":{"AC":[180,20],"AF":[0.9,0.1],"AN":200,"homozygote_count":[81,1]}}]
chr1:1225720	["CGCCACAGACACGGGCCACACACTCCACAT","C"]	[{"key":"non-GTS TDs","value":{"AC":[68,10],"AF":[0.8717948717948718,0.1282051282051282],"AN":78,"homozygote_count":[29,0]}},{"key":"GTS","value":{"AC":[81,11],"AF":[0.8804347826086957,0.11956521739130435],"AN":92,"homozygote_count":[35,0]}},{"key":"healthy family members","value":{"AC":[94,16],"AF":[0.8545454545454545,0.14545454545454545],"AN":110,"homozygote_count":[41,2]}},{"key":"severe GTS","value":{"AC":[70,4],"AF":[0.9459459459459459,0.05405405405405406],"AN":74,"homozygote_count":[33,0]}},{"key":"controls","value":{"AC":[180,20],"AF":[0.9,0.1],"AN":200,"homozygote_count":[81,1]}}]
chr1:1225982	["A","G"]	[{"key":"non-GTS TDs","value":{"AC":[67,11],"AF":[0.8589743589743589,0.14102564102564102],"AN":78,"homozygote_count":[29,1]}},{"key":"GTS","value":{"AC":[81,11],"AF":[0.8804347826086957,0.11956521739130435],"AN":92,"homozygote_count":[35,0]}},{"key":"healthy family members","value":{"AC":[94,16],"AF":[0.8545454545454545,0.14545454545454545],"AN":110,"homozygote_count":[41,2]}},{"key":"severe GTS","value":{"AC":[70,4],"AF":[0.9459459459459459,0.05405405405405406],"AN":74,"homozygote_count":[33,0]}},{"key":"controls","value":{"AC":[180,20],"AF":[0.9,0.1],"AN":200,"homozygote_count":[81,1]}}]
chr1:1226013	["C","T"]	[{"key":"non-GTS TDs","value":{"AC":[67,11],"AF":[0.8589743589743589,0.14102564102564102],"AN":78,"homozygote_count":[29,1]}},{"key":"GTS","value":{"AC":[81,11],"AF":[0.8804347826086957,0.11956521739130435],"AN":92,"homozygote_count":[35,0]}},{"key":"healthy family members","value":{"AC":[94,16],"AF":[0.8545454545454545,0.14545454545454545],"AN":110,"homozygote_count":[41,2]}},{"key":"severe GTS","value":{"AC":[70,4],"AF":[0.9459459459459459,0.05405405405405406],"AN":74,"homozygote_count":[33,0]}},{"key":"controls","value":{"AC":[180,20],"AF":[0.9,0.1],"AN":200,"homozygote_count":[81,1]}}]
chr1:1226261	["G","A"]	[{"key":"non-GTS TDs","value":{"AC":[67,11],"AF":[0.8589743589743589,0.14102564102564102],"AN":78,"homozygote_count":[29,1]}},{"key":"GTS","value":{"AC":[81,11],"AF":[0.8804347826086957,0.11956521739130435],"AN":92,"homozygote_count":[35,0]}},{"key":"healthy family members","value":{"AC":[94,16],"AF":[0.8545454545454545,0.14545454545454545],"AN":110,"homozygote_count":[41,2]}},{"key":"severe GTS","value":{"AC":[70,4],"AF":[0.9459459459459459,0.05405405405405406],"AN":74,"homozygote_count":[33,0]}},{"key":"controls","value":{"AC":[180,20],"AF":[0.9,0.1],"AN":200,"homozygote_count":[81,1]}}]
chr1:1226334	["AC","A"]	[{"key":"non-GTS TDs","value":{"AC":[68,10],"AF":[0.8717948717948718,0.1282051282051282],"AN":78,"homozygote_count":[29,0]}},{"key":"GTS","value":{"AC":[81,11],"AF":[0.8804347826086957,0.11956521739130435],"AN":92,"homozygote_count":[35,0]}},{"key":"healthy family members","value":{"AC":[94,16],"AF":[0.8545454545454545,0.14545454545454545],"AN":110,"homozygote_count":[41,2]}},{"key":"severe GTS","value":{"AC":[72,2],"AF":[0.972972972972973,0.02702702702702703],"AN":74,"homozygote_count":[35,0]}},{"key":"controls","value":{"AC":[180,20],"AF":[0.9,0.1],"AN":200,"homozygote_count":[81,1]}}]
chr1:1226620	["G","GC"]	[{"key":"non-GTS TDs","value":{"AC":[47,11],"AF":[0.8103448275862069,0.1896551724137931],"AN":58,"homozygote_count":[19,1]}},{"key":"GTS","value":{"AC":[63,11],"AF":[0.8513513513513513,0.14864864864864866],"AN":74,"homozygote_count":[26,0]}},{"key":"healthy family members","value":{"AC":[80,16],"AF":[0.8333333333333334,0.16666666666666666],"AN":96,"homozygote_count":[34,2]}},{"key":"severe GTS","value":{"AC":[48,4],"AF":[0.9230769230769231,0.07692307692307693],"AN":52,"homozygote_count":[22,0]}},{"key":"controls","value":{"AC":[160,20],"AF":[0.8888888888888888,0.1111111111111111],"AN":180,"homozygote_count":[71,1]}}]
chr1:1226892	["C","T"]	[{"key":"non-GTS TDs","value":{"AC":[61,9],"AF":[0.8714285714285714,0.12857142857142856],"AN":70,"homozygote_count":[27,1]}},{"key":"GTS","value":{"AC":[70,10],"AF":[0.875,0.125],"AN":80,"homozygote_count":[30,0]}},{"key":"healthy family members","value":{"AC":[84,16],"AF":[0.84,0.16],"AN":100,"homozygote_count":[36,2]}},{"key":"severe GTS","value":{"AC":[60,4],"AF":[0.9375,0.0625],"AN":64,"homozygote_count":[28,0]}},{"key":"controls","value":{"AC":[180,20],"AF":[0.9,0.1],"AN":200,"homozygote_count":[81,1]}}]
chr1:1226901	["G","A"]	[{"key":"non-GTS TDs","value":{"AC":[59,11],"AF":[0.8428571428571429,0.15714285714285714],"AN":70,"homozygote_count":[25,1]}},{"key":"GTS","value":{"AC":[69,11],"AF":[0.8625,0.1375],"AN":80,"homozygote_count":[29,0]}},{"key":"healthy family members","value":{"AC":[84,16],"AF":[0.84,0.16],"AN":100,"homozygote_count":[36,2]}},{"key":"severe GTS","value":{"AC":[60,4],"AF":[0.9375,0.0625],"AN":64,"homozygote_count":[28,0]}},{"key":"controls","value":{"AC":[180,20],"AF":[0.9,0.1],"AN":200,"homozygote_count":[81,1]}}]
chr1:1226936	["G","T"]	[{"key":"non-GTS TDs","value":{"AC":[59,11],"AF":[0.8428571428571429,0.15714285714285714],"AN":70,"homozygote_count":[25,1]}},{"key":"GTS","value":{"AC":[69,11],"AF":[0.8625,0.1375],"AN":80,"homozygote_count":[29,0]}},{"key":"healthy family members","value":{"AC":[86,16],"AF":[0.8431372549019608,0.1568627450980392],"AN":102,"homozygote_count":[37,2]}},{"key":"severe GTS","value":{"AC":[63,3],"AF":[0.9545454545454546,0.045454545454545456],"AN":66,"homozygote_count":[30,0]}},{"key":"controls","value":{"AC":[183,17],"AF":[0.915,0.085],"AN":200,"homozygote_count":[84,1]}}]
chr1:1226946	["A","G"]	[{"key":"non-GTS TDs","value":{"AC":[1,77],"AF":[0.01282051282051282,0.9871794871794872],"AN":78,"homozygote_count":[0,38]}},{"key":"GTS","value":{"AC":[1,91],"AF":[0.010869565217391304,0.9891304347826086],"AN":92,"homozygote_count":[0,45]}},{"key":"healthy family members","value":{"AC":[1,109],"AF":[0.00909090909090909,0.990909090909091],"AN":110,"homozygote_count":[0,54]}},{"key":"severe GTS","value":{"AC":[0,74],"AF":[0.0,1.0],"AN":74,"homozygote_count":[0,37]}},{"key":"controls","value":{"AC":[6,194],"AF":[0.03,0.97],"AN":200,"homozygote_count":[0,94]}}]
chr1:1227055	["C","A"]	[{"key":"non-GTS TDs","value":{"AC":[67,11],"AF":[0.8589743589743589,0.14102564102564102],"AN":78,"homozygote_count":[29,1]}},{"key":"GTS","value":{"AC":[81,11],"AF":[0.8804347826086957,0.11956521739130435],"AN":92,"homozygote_count":[35,0]}},{"key":"healthy family members","value":{"AC":[94,16],"AF":[0.8545454545454545,0.14545454545454545],"AN":110,"homozygote_count":[41,2]}},{"key":"severe GTS","value":{"AC":[70,4],"AF":[0.9459459459459459,0.05405405405405406],"AN":74,"homozygote_count":[33,0]}},{"key":"controls","value":{"AC":[180,20],"AF":[0.9,0.1],"AN":200,"homozygote_count":[81,1]}}]
chr1:1227161	["G","C"]	[{"key":"non-GTS TDs","value":{"AC":[67,11],"AF":[0.8589743589743589,0.14102564102564102],"AN":78,"homozygote_count":[29,1]}},{"key":"GTS","value":{"AC":[80,12],"AF":[0.8695652173913043,0.13043478260869565],"AN":92,"homozygote_count":[34,0]}},{"key":"healthy family members","value":{"AC":[94,16],"AF":[0.8545454545454545,0.14545454545454545],"AN":110,"homozygote_count":[41,2]}},{"key":"severe GTS","value":{"AC":[70,4],"AF":[0.9459459459459459,0.05405405405405406],"AN":74,"homozygote_count":[33,0]}},{"key":"controls","value":{"AC":[180,20],"AF":[0.9,0.1],"AN":200,"homozygote_count":[81,1]}}]
chr1:1227197	["C","T"]	[{"key":"non-GTS TDs","value":{"AC":[77,1],"AF":[0.9871794871794872,0.01282051282051282],"AN":78,"homozygote_count":[38,0]}},{"key":"GTS","value":{"AC":[90,2],"AF":[0.9782608695652174,0.021739130434782608],"AN":92,"homozygote_count":[44,0]}},{"key":"healthy family members","value":{"AC":[109,1],"AF":[0.990909090909091,0.00909090909090909],"AN":110,"homozygote_count":[54,0]}},{"key":"severe GTS","value":{"AC":[73,1],"AF":[0.9864864864864865,0.013513513513513514],"AN":74,"homozygote_count":[36,0]}},{"key":"controls","value":{"AC":[197,3],"AF":[0.985,0.015],"AN":200,"homozygote_count":[97,0]}}]
chr1:1227421	["G","A"]	[{"key":"non-GTS TDs","value":{"AC":[78,0],"AF":[1.0,0.0],"AN":78,"homozygote_count":[39,0]}},{"key":"GTS","value":{"AC":[92,0],"AF":[1.0,0.0],"AN":92,"homozygote_count":[46,0]}},{"key":"healthy family members","value":{"AC":[109,1],"AF":[0.990909090909091,0.00909090909090909],"AN":110,"homozygote_count":[54,0]}},{"key":"severe GTS","value":{"AC":[74,0],"AF":[1.0,0.0],"AN":74,"homozygote_count":[37,0]}},{"key":"controls","value":{"AC":[199,1],"AF":[0.995,0.005],"AN":200,"homozygote_count":[99,0]}}]
chr1:1227468	["C","T"]	[{"key":"non-GTS TDs","value":{"AC":[78,0],"AF":[1.0,0.0],"AN":78,"homozygote_count":[39,0]}},{"key":"GTS","value":{"AC":[89,3],"AF":[0.967391304347826,0.03260869565217391],"AN":92,"homozygote_count":[43,0]}},{"key":"healthy family members","value":{"AC":[108,2],"AF":[0.9818181818181818,0.01818181818181818],"AN":110,"homozygote_count":[53,0]}},{"key":"severe GTS","value":{"AC":[74,0],"AF":[1.0,0.0],"AN":74,"homozygote_count":[37,0]}},{"key":"controls","value":{"AC":[199,1],"AF":[0.995,0.005],"AN":200,"homozygote_count":[99,0]}}]
chr1:1227685	["G","A"]	[{"key":"non-GTS TDs","value":{"AC":[78,0],"AF":[1.0,0.0],"AN":78,"homozygote_count":[39,0]}},{"key":"GTS","value":{"AC":[88,4],"AF":[0.9565217391304348,0.043478260869565216],"AN":92,"homozygote_count":[42,0]}},{"key":"healthy family members","value":{"AC":[107,3],"AF":[0.9727272727272728,0.02727272727272727],"AN":110,"homozygote_count":[53,1]}},{"key":"severe GTS","value":{"AC":[72,2],"AF":[0.972972972972973,0.02702702702702703],"AN":74,"homozygote_count":[35,0]}},{"key":"controls","value":{"AC":[196,4],"AF":[0.98,0.02],"AN":200,"homozygote_count":[96,0]}}]
chr1:1227792	["T","C"]	[{"key":"non-GTS TDs","value":{"AC":[67,11],"AF":[0.8589743589743589,0.14102564102564102],"AN":78,"homozygote_count":[29,1]}},{"key":"GTS","value":{"AC":[81,11],"AF":[0.8804347826086957,0.11956521739130435],"AN":92,"homozygote_count":[35,0]}},{"key":"healthy family members","value":{"AC":[94,16],"AF":[0.8545454545454545,0.14545454545454545],"AN":110,"homozygote_count":[41,2]}},{"key":"severe GTS","value":{"AC":[70,4],"AF":[0.9459459459459459,0.05405405405405406],"AN":74,"homozygote_count":[33,0]}},{"key":"controls","value":{"AC":[180,20],"AF":[0.9,0.1],"AN":200,"homozygote_count":[81,1]}}]
chr1:1227886	["G","A"]	[{"key":"non-GTS TDs","value":{"AC":[67,11],"AF":[0.8589743589743589,0.14102564102564102],"AN":78,"homozygote_count":[29,1]}},{"key":"GTS","value":{"AC":[81,11],"AF":[0.8804347826086957,0.11956521739130435],"AN":92,"homozygote_count":[35,0]}},{"key":"healthy family members","value":{"AC":[94,16],"AF":[0.8545454545454545,0.14545454545454545],"AN":110,"homozygote_count":[41,2]}},{"key":"severe GTS","value":{"AC":[70,4],"AF":[0.9459459459459459,0.05405405405405406],"AN":74,"homozygote_count":[33,0]}},{"key":"controls","value":{"AC":[180,20],"AF":[0.9,0.1],"AN":200,"homozygote_count":[81,1]}}]
chr1:1227975	["T","C"]	[{"key":"non-GTS TDs","value":{"AC":[67,11],"AF":[0.8589743589743589,0.14102564102564102],"AN":78,"homozygote_count":[29,1]}},{"key":"GTS","value":{"AC":[81,11],"AF":[0.8804347826086957,0.11956521739130435],"AN":92,"homozygote_count":[35,0]}},{"key":"healthy family members","value":{"AC":[94,16],"AF":[0.8545454545454545,0.14545454545454545],"AN":110,"homozygote_count":[41,2]}},{"key":"severe GTS","value":{"AC":[70,4],"AF":[0.9459459459459459,0.05405405405405406],"AN":74,"homozygote_count":[33,0]}},{"key":"controls","value":{"AC":[180,20],"AF":[0.9,0.1],"AN":200,"homozygote_count":[81,1]}}]
chr1:1228069	["T","C"]	[{"key":"non-GTS TDs","value":{"AC":[67,11],"AF":[0.8589743589743589,0.14102564102564102],"AN":78,"homozygote_count":[29,1]}},{"key":"GTS","value":{"AC":[81,11],"AF":[0.8804347826086957,0.11956521739130435],"AN":92,"homozygote_count":[35,0]}},{"key":"healthy family members","value":{"AC":[94,16],"AF":[0.8545454545454545,0.14545454545454545],"AN":110,"homozygote_count":[41,2]}},{"key":"severe GTS","value":{"AC":[70,4],"AF":[0.9459459459459459,0.05405405405405406],"AN":74,"homozygote_count":[33,0]}},{"key":"controls","value":{"AC":[180,20],"AF":[0.9,0.1],"AN":200,"homozygote_count":[81,1]}}]
chr1:1228094	["A","G"]	[{"key":"non-GTS TDs","value":{"AC":[69,9],"AF":[0.8846153846153846,0.11538461538461539],"AN":78,"homozygote_count":[30,0]}},{"key":"GTS","value":{"AC":[84,8],"AF":[0.9130434782608695,0.08695652173913043],"AN":92,"homozygote_count":[38,0]}},{"key":"healthy family members","value":{"AC":[97,13],"AF":[0.8818181818181818,0.11818181818181818],"AN":110,"homozygote_count":[42,0]}},{"key":"severe GTS","value":{"AC":[70,4],"AF":[0.9459459459459459,0.05405405405405406],"AN":74,"homozygote_count":[33,0]}},{"key":"controls","value":{"AC":[184,16],"AF":[0.92,0.08],"AN":200,"homozygote_count":[85,1]}}]
chr1:1228424	["C","T"]	[{"key":"non-GTS TDs","value":{"AC":[61,17],"AF":[0.782051282051282,0.21794871794871795],"AN":78,"homozygote_count":[23,1]}},{"key":"GTS","value":{"AC":[77,15],"AF":[0.8369565217391305,0.16304347826086957],"AN":92,"homozygote_count":[31,0]}},{"key":"healthy family members","value":{"AC":[88,22],"AF":[0.8,0.2],"AN":110,"homozygote_count":[38,5]}},{"key":"severe GTS","value":{"AC":[69,5],"AF":[0.9324324324324325,0.06756756756756757],"AN":74,"homozygote_count":[32,0]}},{"key":"controls","value":{"AC":[175,25],"AF":[0.875,0.125],"AN":200,"homozygote_count":[77,2]}}]
chr1:1228431	["G","GGACA"]	[{"key":"non-GTS TDs","value":{"AC":[78,0],"AF":[1.0,0.0],"AN":78,"homozygote_count":[39,0]}},{"key":"GTS","value":{"AC":[88,4],"AF":[0.9565217391304348,0.043478260869565216],"AN":92,"homozygote_count":[42,0]}},{"key":"healthy family members","value":{"AC":[107,3],"AF":[0.9727272727272728,0.02727272727272727],"AN":110,"homozygote_count":[53,1]}},{"key":"severe GTS","value":{"AC":[73,1],"AF":[0.9864864864864865,0.013513513513513514],"AN":74,"homozygote_count":[36,0]}},{"key":"controls","value":{"AC":[197,3],"AF":[0.985,0.015],"AN":200,"homozygote_count":[97,0]}}]
chr1:1228584	["G","A"]	[{"key":"non-GTS TDs","value":{"AC":[77,1],"AF":[0.9871794871794872,0.01282051282051282],"AN":78,"homozygote_count":[38,0]}},{"key":"GTS","value":{"AC":[90,2],"AF":[0.9782608695652174,0.021739130434782608],"AN":92,"homozygote_count":[44,0]}},{"key":"healthy family members","value":{"AC":[108,2],"AF":[0.9818181818181818,0.01818181818181818],"AN":110,"homozygote_count":[53,0]}},{"key":"severe GTS","value":{"AC":[73,1],"AF":[0.9864864864864865,0.013513513513513514],"AN":74,"homozygote_count":[36,0]}},{"key":"controls","value":{"AC":[198,2],"AF":[0.99,0.01],"AN":200,"homozygote_count":[98,0]}}]
chr1:1228915	["C","T"]	[{"key":"non-GTS TDs","value":{"AC":[78,0],"AF":[1.0,0.0],"AN":78,"homozygote_count":[39,0]}},{"key":"GTS","value":{"AC":[92,0],"AF":[1.0,0.0],"AN":92,"homozygote_count":[46,0]}},{"key":"healthy family members","value":{"AC":[110,0],"AF":[1.0,0.0],"AN":110,"homozygote_count":[55,0]}},{"key":"severe GTS","value":{"AC":[74,0],"AF":[1.0,0.0],"AN":74,"homozygote_count":[37,0]}},{"key":"controls","value":{"AC":[199,1],"AF":[0.995,0.005],"AN":200,"homozygote_count":[99,0]}}]
chr1:1229060	["CGCCTTCTCCAGACCACACGTGGCACT","C"]	[{"key":"non-GTS TDs","value":{"AC":[72,6],"AF":[0.9230769230769231,0.07692307692307693],"AN":78,"homozygote_count":[33,0]}},{"key":"GTS","value":{"AC":[88,4],"AF":[0.9565217391304348,0.043478260869565216],"AN":92,"homozygote_count":[42,0]}},{"key":"healthy family members","value":{"AC":[104,6],"AF":[0.9454545454545454,0.05454545454545454],"AN":110,"homozygote_count":[49,0]}},{"key":"severe GTS","value":{"AC":[73,1],"AF":[0.9864864864864865,0.013513513513513514],"AN":74,"homozygote_count":[36,0]}},{"key":"controls","value":{"AC":[195,5],"AF":[0.975,0.025],"AN":200,"homozygote_count":[95,0]}}]
chr1:1229158	["G","T"]	[{"key":"non-GTS TDs","value":{"AC":[72,6],"AF":[0.9230769230769231,0.07692307692307693],"AN":78,"homozygote_count":[33,0]}},{"key":"GTS","value":{"AC":[88,4],"AF":[0.9565217391304348,0.043478260869565216],"AN":92,"homozygote_count":[42,0]}},{"key":"healthy family members","value":{"AC":[104,6],"AF":[0.9454545454545454,0.05454545454545454],"AN":110,"homozygote_count":[49,0]}},{"key":"severe GTS","value":{"AC":[73,1],"AF":[0.9864864864864865,0.013513513513513514],"AN":74,"homozygote_count":[36,0]}},{"key":"controls","value":{"AC":[195,5],"AF":[0.975,0.025],"AN":200,"homozygote_count":[95,0]}}]
chr1:1229160	["G","T"]	[{"key":"non-GTS TDs","value":{"AC":[67,11],"AF":[0.8589743589743589,0.14102564102564102],"AN":78,"homozygote_count":[29,1]}},{"key":"GTS","value":{"AC":[81,11],"AF":[0.8804347826086957,0.11956521739130435],"AN":92,"homozygote_count":[35,0]}},{"key":"healthy family members","value":{"AC":[94,16],"AF":[0.8545454545454545,0.14545454545454545],"AN":110,"homozygote_count":[41,2]}},{"key":"severe GTS","value":{"AC":[70,4],"AF":[0.9459459459459459,0.05405405405405406],"AN":74,"homozygote_count":[33,0]}},{"key":"controls","value":{"AC":[180,20],"AF":[0.9,0.1],"AN":200,"homozygote_count":[81,1]}}]
chr1:1229981	["A","G"]	[{"key":"non-GTS TDs","value":{"AC":[67,11],"AF":[0.8589743589743589,0.14102564102564102],"AN":78,"homozygote_count":[29,1]}},{"key":"GTS","value":{"AC":[81,11],"AF":[0.8804347826086957,0.11956521739130435],"AN":92,"homozygote_count":[35,0]}},{"key":"healthy family members","value":{"AC":[94,16],"AF":[0.8545454545454545,0.14545454545454545],"AN":110,"homozygote_count":[41,2]}},{"key":"severe GTS","value":{"AC":[70,4],"AF":[0.9459459459459459,0.05405405405405406],"AN":74,"homozygote_count":[33,0]}},{"key":"controls","value":{"AC":[180,20],"AF":[0.9,0.1],"AN":200,"homozygote_count":[81,1]}}]
chr1:1230142	["G","A"]	[{"key":"non-GTS TDs","value":{"AC":[75,3],"AF":[0.9615384615384616,0.038461538461538464],"AN":78,"homozygote_count":[36,0]}},{"key":"GTS","value":{"AC":[90,2],"AF":[0.9782608695652174,0.021739130434782608],"AN":92,"homozygote_count":[44,0]}},{"key":"healthy family members","value":{"AC":[107,3],"AF":[0.9727272727272728,0.02727272727272727],"AN":110,"homozygote_count":[52,0]}},{"key":"severe GTS","value":{"AC":[73,1],"AF":[0.9864864864864865,0.013513513513513514],"AN":74,"homozygote_count":[36,0]}},{"key":"controls","value":{"AC":[195,5],"AF":[0.975,0.025],"AN":200,"homozygote_count":[95,0]}}]
chr1:1230159	["G","A"]	[{"key":"non-GTS TDs","value":{"AC":[63,15],"AF":[0.8076923076923077,0.19230769230769232],"AN":78,"homozygote_count":[26,2]}},{"key":"GTS","value":{"AC":[72,20],"AF":[0.782608695652174,0.21739130434782608],"AN":92,"homozygote_count":[28,2]}},{"key":"healthy family members","value":{"AC":[83,27],"AF":[0.7545454545454545,0.24545454545454545],"AN":110,"homozygote_count":[32,4]}},{"key":"severe GTS","value":{"AC":[65,9],"AF":[0.8783783783783784,0.12162162162162163],"AN":74,"homozygote_count":[29,1]}},{"key":"controls","value":{"AC":[162,38],"AF":[0.81,0.19],"AN":200,"homozygote_count":[68,6]}}]
chr1:1230316	["A","G"]	[{"key":"non-GTS TDs","value":{"AC":[78,0],"AF":[1.0,0.0],"AN":78,"homozygote_count":[39,0]}},{"key":"GTS","value":{"AC":[92,0],"AF":[1.0,0.0],"AN":92,"homozygote_count":[46,0]}},{"key":"healthy family members","value":{"AC":[109,1],"AF":[0.990909090909091,0.00909090909090909],"AN":110,"homozygote_count":[54,0]}},{"key":"severe GTS","value":{"AC":[74,0],"AF":[1.0,0.0],"AN":74,"homozygote_count":[37,0]}},{"key":"controls","value":{"AC":[200,0],"AF":[1.0,0.0],"AN":200,"homozygote_count":[100,0]}}]
chr1:1230345	["A","G"]	[{"key":"non-GTS TDs","value":{"AC":[67,11],"AF":[0.8589743589743589,0.14102564102564102],"AN":78,"homozygote_count":[29,1]}},{"key":"GTS","value":{"AC":[81,11],"AF":[0.8804347826086957,0.11956521739130435],"AN":92,"homozygote_count":[35,0]}},{"key":"healthy family members","value":{"AC":[94,16],"AF":[0.8545454545454545,0.14545454545454545],"AN":110,"homozygote_count":[41,2]}},{"key":"severe GTS","value":{"AC":[70,4],"AF":[0.9459459459459459,0.05405405405405406],"AN":74,"homozygote_count":[33,0]}},{"key":"controls","value":{"AC":[181,19],"AF":[0.905,0.095],"AN":200,"homozygote_count":[82,1]}}]
chr1:1230441	["T","C"]	[{"key":"non-GTS TDs","value":{"AC":[67,11],"AF":[0.8589743589743589,0.14102564102564102],"AN":78,"homozygote_count":[29,1]}},{"key":"GTS","value":{"AC":[81,11],"AF":[0.8804347826086957,0.11956521739130435],"AN":92,"homozygote_count":[35,0]}},{"key":"healthy family members","value":{"AC":[94,16],"AF":[0.8545454545454545,0.14545454545454545],"AN":110,"homozygote_count":[41,2]}},{"key":"severe GTS","value":{"AC":[70,4],"AF":[0.9459459459459459,0.05405405405405406],"AN":74,"homozygote_count":[33,0]}},{"key":"controls","value":{"AC":[180,20],"AF":[0.9,0.1],"AN":200,"homozygote_count":[81,1]}}]
chr1:1230797	["G","C"]	[{"key":"non-GTS TDs","value":{"AC":[67,11],"AF":[0.8589743589743589,0.14102564102564102],"AN":78,"homozygote_count":[29,1]}},{"key":"GTS","value":{"AC":[81,11],"AF":[0.8804347826086957,0.11956521739130435],"AN":92,"homozygote_count":[35,0]}},{"key":"healthy family members","value":{"AC":[94,16],"AF":[0.8545454545454545,0.14545454545454545],"AN":110,"homozygote_count":[41,2]}},{"key":"severe GTS","value":{"AC":[70,4],"AF":[0.9459459459459459,0.05405405405405406],"AN":74,"homozygote_count":[33,0]}},{"key":"controls","value":{"AC":[180,20],"AF":[0.9,0.1],"AN":200,"homozygote_count":[81,1]}}]
chr1:1230825	["C","T"]	[{"key":"non-GTS TDs","value":{"AC":[67,11],"AF":[0.8589743589743589,0.14102564102564102],"AN":78,"homozygote_count":[29,1]}},{"key":"GTS","value":{"AC":[81,11],"AF":[0.8804347826086957,0.11956521739130435],"AN":92,"homozygote_count":[35,0]}},{"key":"healthy family members","value":{"AC":[94,16],"AF":[0.8545454545454545,0.14545454545454545],"AN":110,"homozygote_count":[41,2]}},{"key":"severe GTS","value":{"AC":[70,4],"AF":[0.9459459459459459,0.05405405405405406],"AN":74,"homozygote_count":[33,0]}},{"key":"controls","value":{"AC":[180,20],"AF":[0.9,0.1],"AN":200,"homozygote_count":[81,1]}}]
chr1:1230920	["G","C"]	[{"key":"non-GTS TDs","value":{"AC":[77,1],"AF":[0.9871794871794872,0.01282051282051282],"AN":78,"homozygote_count":[38,0]}},{"key":"GTS","value":{"AC":[89,3],"AF":[0.967391304347826,0.03260869565217391],"AN":92,"homozygote_count":[43,0]}},{"key":"healthy family members","value":{"AC":[110,0],"AF":[1.0,0.0],"AN":110,"homozygote_count":[55,0]}},{"key":"severe GTS","value":{"AC":[73,1],"AF":[0.9864864864864865,0.013513513513513514],"AN":74,"homozygote_count":[36,0]}},{"key":"controls","value":{"AC":[197,3],"AF":[0.985,0.015],"AN":200,"homozygote_count":[97,0]}}]
chr1:1231710	["CCCCCGGGAA","C"]	[{"key":"non-GTS TDs","value":{"AC":[64,14],"AF":[0.8205128205128205,0.1794871794871795],"AN":78,"homozygote_count":[26,1]}},{"key":"GTS","value":{"AC":[79,13],"AF":[0.8586956521739131,0.14130434782608695],"AN":92,"homozygote_count":[33,0]}},{"key":"healthy family members","value":{"AC":[91,19],"AF":[0.8272727272727273,0.17272727272727273],"AN":110,"homozygote_count":[40,4]}},{"key":"severe GTS","value":{"AC":[70,4],"AF":[0.9459459459459459,0.05405405405405406],"AN":74,"homozygote_count":[33,0]}},{"key":"controls","value":{"AC":[180,20],"AF":[0.9,0.1],"AN":200,"homozygote_count":[81,1]}}]
chr1:1232800	["G","C"]	[{"key":"non-GTS TDs","value":{"AC":[77,1],"AF":[0.9871794871794872,0.01282051282051282],"AN":78,"homozygote_count":[38,0]}},{"key":"GTS","value":{"AC":[90,2],"AF":[0.9782608695652174,0.021739130434782608],"AN":92,"homozygote_count":[44,0]}},{"key":"healthy family members","value":{"AC":[108,2],"AF":[0.9818181818181818,0.01818181818181818],"AN":110,"homozygote_count":[53,0]}},{"key":"severe GTS","value":{"AC":[73,1],"AF":[0.9864864864864865,0.013513513513513514],"AN":74,"homozygote_count":[36,0]}},{"key":"controls","value":{"AC":[197,3],"AF":[0.985,0.015],"AN":200,"homozygote_count":[97,0]}}]
chr1:1233463	["C","T"]	[{"key":"non-GTS TDs","value":{"AC":[78,0],"AF":[1.0,0.0],"AN":78,"homozygote_count":[39,0]}},{"key":"GTS","value":{"AC":[92,0],"AF":[1.0,0.0],"AN":92,"homozygote_count":[46,0]}},{"key":"healthy family members","value":{"AC":[110,0],"AF":[1.0,0.0],"AN":110,"homozygote_count":[55,0]}},{"key":"severe GTS","value":{"AC":[73,1],"AF":[0.9864864864864865,0.013513513513513514],"AN":74,"homozygote_count":[36,0]}},{"key":"controls","value":{"AC":[199,1],"AF":[0.995,0.005],"AN":200,"homozygote_count":[99,0]}}]
chr1:1233714	["G","C"]	[{"key":"non-GTS TDs","value":{"AC":[75,3],"AF":[0.9615384615384616,0.038461538461538464],"AN":78,"homozygote_count":[36,0]}},{"key":"GTS","value":{"AC":[90,2],"AF":[0.9782608695652174,0.021739130434782608],"AN":92,"homozygote_count":[44,0]}},{"key":"healthy family members","value":{"AC":[107,3],"AF":[0.9727272727272728,0.02727272727272727],"AN":110,"homozygote_count":[52,0]}},{"key":"severe GTS","value":{"AC":[74,0],"AF":[1.0,0.0],"AN":74,"homozygote_count":[37,0]}},{"key":"controls","value":{"AC":[200,0],"AF":[1.0,0.0],"AN":200,"homozygote_count":[100,0]}}]
chr1:1233740	["C","T"]	[{"key":"non-GTS TDs","value":{"AC":[78,0],"AF":[1.0,0.0],"AN":78,"homozygote_count":[39,0]}},{"key":"GTS","value":{"AC":[92,0],"AF":[1.0,0.0],"AN":92,"homozygote_count":[46,0]}},{"key":"healthy family members","value":{"AC":[110,0],"AF":[1.0,0.0],"AN":110,"homozygote_count":[55,0]}},{"key":"severe GTS","value":{"AC":[73,1],"AF":[0.9864864864864865,0.013513513513513514],"AN":74,"homozygote_count":[36,0]}},{"key":"controls","value":{"AC":[200,0],"AF":[1.0,0.0],"AN":200,"homozygote_count":[100,0]}}]
chr1:1234035	["T","G"]	[{"key":"non-GTS TDs","value":{"AC":[78,0],"AF":[1.0,0.0],"AN":78,"homozygote_count":[39,0]}},{"key":"GTS","value":{"AC":[92,0],"AF":[1.0,0.0],"AN":92,"homozygote_count":[46,0]}},{"key":"healthy family members","value":{"AC":[110,0],"AF":[1.0,0.0],"AN":110,"homozygote_count":[55,0]}},{"key":"severe GTS","value":{"AC":[73,1],"AF":[0.9864864864864865,0.013513513513513514],"AN":74,"homozygote_count":[36,0]}},{"key":"controls","value":{"AC":[199,1],"AF":[0.995,0.005],"AN":200,"homozygote_count":[99,0]}}]
chr1:1234105	["G","A"]	[{"key":"non-GTS TDs","value":{"AC":[75,3],"AF":[0.9615384615384616,0.038461538461538464],"AN":78,"homozygote_count":[36,0]}},{"key":"GTS","value":{"AC":[90,2],"AF":[0.9782608695652174,0.021739130434782608],"AN":92,"homozygote_count":[44,0]}},{"key":"healthy family members","value":{"AC":[107,3],"AF":[0.9727272727272728,0.02727272727272727],"AN":110,"homozygote_count":[52,0]}},{"key":"severe GTS","value":{"AC":[74,0],"AF":[1.0,0.0],"AN":74,"homozygote_count":[37,0]}},{"key":"controls","value":{"AC":[200,0],"AF":[1.0,0.0],"AN":200,"homozygote_count":[100,0]}}]
chr1:1234348	["G","T"]	[{"key":"non-GTS TDs","value":{"AC":[69,3],"AF":[0.9583333333333334,0.041666666666666664],"AN":72,"homozygote_count":[33,0]}},{"key":"GTS","value":{"AC":[82,2],"AF":[0.9761904761904762,0.023809523809523808],"AN":84,"homozygote_count":[40,0]}},{"key":"healthy family members","value":{"AC":[103,3],"AF":[0.9716981132075472,0.02830188679245283],"AN":106,"homozygote_count":[50,0]}},{"key":"severe GTS","value":{"AC":[68,0],"AF":[1.0,0.0],"AN":68,"homozygote_count":[34,0]}},{"key":"controls","value":{"AC":[198,0],"AF":[1.0,0.0],"AN":198,"homozygote_count":[99,0]}}]
chr1:1234498	["G","A"]	[{"key":"non-GTS TDs","value":{"AC":[73,3],"AF":[0.9605263157894737,0.039473684210526314],"AN":76,"homozygote_count":[35,0]}},{"key":"GTS","value":{"AC":[85,1],"AF":[0.9883720930232558,0.011627906976744186],"AN":86,"homozygote_count":[42,0]}},{"key":"healthy family members","value":{"AC":[106,0],"AF":[1.0,0.0],"AN":106,"homozygote_count":[53,0]}},{"key":"severe GTS","value":{"AC":[70,0],"AF":[1.0,0.0],"AN":70,"homozygote_count":[35,0]}},{"key":"controls","value":{"AC":[197,3],"AF":[0.985,0.015],"AN":200,"homozygote_count":[97,0]}}]
chr1:1234593	["G","A"]	[{"key":"non-GTS TDs","value":{"AC":[73,3],"AF":[0.9605263157894737,0.039473684210526314],"AN":76,"homozygote_count":[35,0]}},{"key":"GTS","value":{"AC":[86,2],"AF":[0.9772727272727273,0.022727272727272728],"AN":88,"homozygote_count":[42,0]}},{"key":"healthy family members","value":{"AC":[103,3],"AF":[0.9716981132075472,0.02830188679245283],"AN":106,"homozygote_count":[50,0]}},{"key":"severe GTS","value":{"AC":[72,0],"AF":[1.0,0.0],"AN":72,"homozygote_count":[36,0]}},{"key":"controls","value":{"AC":[200,0],"AF":[1.0,0.0],"AN":200,"homozygote_count":[100,0]}}]
chr1:1234619	["G","A"]	[{"key":"non-GTS TDs","value":{"AC":[76,0],"AF":[1.0,0.0],"AN":76,"homozygote_count":[38,0]}},{"key":"GTS","value":{"AC":[88,0],"AF":[1.0,0.0],"AN":88,"homozygote_count":[44,0]}},{"key":"healthy family members","value":{"AC":[106,0],"AF":[1.0,0.0],"AN":106,"homozygote_count":[53,0]}},{"key":"severe GTS","value":{"AC":[71,1],"AF":[0.9861111111111112,0.013888888888888888],"AN":72,"homozygote_count":[35,0]}},{"key":"controls","value":{"AC":[200,0],"AF":[1.0,0.0],"AN":200,"homozygote_count":[100,0]}}]
chr1:1235145	["G","A"]	[{"key":"non-GTS TDs","value":{"AC":[78,0],"AF":[1.0,0.0],"AN":78,"homozygote_count":[39,0]}},{"key":"GTS","value":{"AC":[92,0],"AF":[1.0,0.0],"AN":92,"homozygote_count":[46,0]}},{"key":"healthy family members","value":{"AC":[105,1],"AF":[0.9905660377358491,0.009433962264150943],"AN":106,"homozygote_count":[52,0]}},{"key":"severe GTS","value":{"AC":[74,0],"AF":[1.0,0.0],"AN":74,"homozygote_count":[37,0]}},{"key":"controls","value":{"AC":[200,0],"AF":[1.0,0.0],"AN":200,"homozygote_count":[100,0]}}]
chr1:1235188	["G","A"]	[{"key":"non-GTS TDs","value":{"AC":[78,0],"AF":[1.0,0.0],"AN":78,"homozygote_count":[39,0]}},{"key":"GTS","value":{"AC":[91,1],"AF":[0.9891304347826086,0.010869565217391304],"AN":92,"homozygote_count":[45,0]}},{"key":"healthy family members","value":{"AC":[106,0],"AF":[1.0,0.0],"AN":106,"homozygote_count":[53,0]}},{"key":"severe GTS","value":{"AC":[74,0],"AF":[1.0,0.0],"AN":74,"homozygote_count":[37,0]}},{"key":"controls","value":{"AC":[199,1],"AF":[0.995,0.005],"AN":200,"homozygote_count":[99,0]}}]
chr1:1235302	["G","A"]	[{"key":"non-GTS TDs","value":{"AC":[75,3],"AF":[0.9615384615384616,0.038461538461538464],"AN":78,"homozygote_count":[36,0]}},{"key":"GTS","value":{"AC":[90,2],"AF":[0.9782608695652174,0.021739130434782608],"AN":92,"homozygote_count":[44,0]}},{"key":"healthy family members","value":{"AC":[103,3],"AF":[0.9716981132075472,0.02830188679245283],"AN":106,"homozygote_count":[50,0]}},{"key":"severe GTS","value":{"AC":[74,0],"AF":[1.0,0.0],"AN":74,"homozygote_count":[37,0]}},{"key":"controls","value":{"AC":[200,0],"AF":[1.0,0.0],"AN":200,"homozygote_count":[100,0]}}]
chr1:1235349	["G","A"]	[{"key":"non-GTS TDs","value":{"AC":[75,3],"AF":[0.9615384615384616,0.038461538461538464],"AN":78,"homozygote_count":[36,0]}},{"key":"GTS","value":{"AC":[90,2],"AF":[0.9782608695652174,0.021739130434782608],"AN":92,"homozygote_count":[44,0]}},{"key":"healthy family members","value":{"AC":[103,3],"AF":[0.9716981132075472,0.02830188679245283],"AN":106,"homozygote_count":[50,0]}},{"key":"severe GTS","value":{"AC":[74,0],"AF":[1.0,0.0],"AN":74,"homozygote_count":[37,0]}},{"key":"controls","value":{"AC":[200,0],"AF":[1.0,0.0],"AN":200,"homozygote_count":[100,0]}}]
chr1:1235414	["C","T"]	[{"key":"non-GTS TDs","value":{"AC":[76,2],"AF":[0.9743589743589743,0.02564102564102564],"AN":78,"homozygote_count":[37,0]}},{"key":"GTS","value":{"AC":[91,1],"AF":[0.9891304347826086,0.010869565217391304],"AN":92,"homozygote_count":[45,0]}},{"key":"healthy family members","value":{"AC":[106,0],"AF":[1.0,0.0],"AN":106,"homozygote_count":[53,0]}},{"key":"severe GTS","value":{"AC":[74,0],"AF":[1.0,0.0],"AN":74,"homozygote_count":[37,0]}},{"key":"controls","value":{"AC":[200,0],"AF":[1.0,0.0],"AN":200,"homozygote_count":[100,0]}}]
chr1:1235602	["C","A"]	[{"key":"non-GTS TDs","value":{"AC":[64,14],"AF":[0.8205128205128205,0.1794871794871795],"AN":78,"homozygote_count":[26,1]}},{"key":"GTS","value":{"AC":[79,13],"AF":[0.8586956521739131,0.14130434782608695],"AN":92,"homozygote_count":[33,0]}},{"key":"healthy family members","value":{"AC":[89,19],"AF":[0.8240740740740741,0.17592592592592593],"AN":108,"homozygote_count":[39,4]}},{"key":"severe GTS","value":{"AC":[70,4],"AF":[0.9459459459459459,0.05405405405405406],"AN":74,"homozygote_count":[33,0]}},{"key":"controls","value":{"AC":[183,17],"AF":[0.915,0.085],"AN":200,"homozygote_count":[84,1]}}]
chr1:1235642	["G","C"]	[{"key":"non-GTS TDs","value":{"AC":[66,12],"AF":[0.8461538461538461,0.15384615384615385],"AN":78,"homozygote_count":[28,1]}},{"key":"GTS","value":{"AC":[79,13],"AF":[0.8586956521739131,0.14130434782608695],"AN":92,"homozygote_count":[33,0]}},{"key":"healthy family members","value":{"AC":[90,18],"AF":[0.8333333333333334,0.16666666666666666],"AN":108,"homozygote_count":[39,3]}},{"key":"severe GTS","value":{"AC":[69,5],"AF":[0.9324324324324325,0.06756756756756757],"AN":74,"homozygote_count":[32,0]}},{"key":"controls","value":{"AC":[180,20],"AF":[0.9,0.1],"AN":200,"homozygote_count":[81,1]}}]
chr1:1235720	["T","G"]	[{"key":"non-GTS TDs","value":{"AC":[77,1],"AF":[0.9871794871794872,0.01282051282051282],"AN":78,"homozygote_count":[38,0]}},{"key":"GTS","value":{"AC":[90,2],"AF":[0.9782608695652174,0.021739130434782608],"AN":92,"homozygote_count":[44,0]}},{"key":"healthy family members","value":{"AC":[106,2],"AF":[0.9814814814814815,0.018518518518518517],"AN":108,"homozygote_count":[52,0]}},{"key":"severe GTS","value":{"AC":[73,1],"AF":[0.9864864864864865,0.013513513513513514],"AN":74,"homozygote_count":[36,0]}},{"key":"controls","value":{"AC":[197,3],"AF":[0.985,0.015],"AN":200,"homozygote_count":[97,0]}}]
chr1:1235773	["C","T"]	[{"key":"non-GTS TDs","value":{"AC":[77,1],"AF":[0.9871794871794872,0.01282051282051282],"AN":78,"homozygote_count":[38,0]}},{"key":"GTS","value":{"AC":[90,2],"AF":[0.9782608695652174,0.021739130434782608],"AN":92,"homozygote_count":[44,0]}},{"key":"healthy family members","value":{"AC":[106,2],"AF":[0.9814814814814815,0.018518518518518517],"AN":108,"homozygote_count":[52,0]}},{"key":"severe GTS","value":{"AC":[73,1],"AF":[0.9864864864864865,0.013513513513513514],"AN":74,"homozygote_count":[36,0]}},{"key":"controls","value":{"AC":[197,3],"AF":[0.985,0.015],"AN":200,"homozygote_count":[97,0]}}]
chr1:1236037	["C","T"]	[{"key":"non-GTS TDs","value":{"AC":[49,29],"AF":[0.6282051282051282,0.3717948717948718],"AN":78,"homozygote_count":[14,4]}},{"key":"GTS","value":{"AC":[58,34],"AF":[0.6304347826086957,0.3695652173913043],"AN":92,"homozygote_count":[18,6]}},{"key":"healthy family members","value":{"AC":[64,44],"AF":[0.5925925925925926,0.4074074074074074],"AN":108,"homozygote_count":[19,9]}},{"key":"severe GTS","value":{"AC":[54,20],"AF":[0.7297297297297297,0.2702702702702703],"AN":74,"homozygote_count":[19,2]}},{"key":"controls","value":{"AC":[135,65],"AF":[0.675,0.325],"AN":200,"homozygote_count":[47,12]}}]
chr1:1236303	["A","G"]	[{"key":"non-GTS TDs","value":{"AC":[64,14],"AF":[0.8205128205128205,0.1794871794871795],"AN":78,"homozygote_count":[26,1]}},{"key":"GTS","value":{"AC":[79,13],"AF":[0.8586956521739131,0.14130434782608695],"AN":92,"homozygote_count":[33,0]}},{"key":"healthy family members","value":{"AC":[89,19],"AF":[0.8240740740740741,0.17592592592592593],"AN":108,"homozygote_count":[39,4]}},{"key":"severe GTS","value":{"AC":[70,4],"AF":[0.9459459459459459,0.05405405405405406],"AN":74,"homozygote_count":[33,0]}},{"key":"controls","value":{"AC":[182,18],"AF":[0.91,0.09],"AN":200,"homozygote_count":[83,1]}}]
chr1:1236456	["C","T"]	[{"key":"non-GTS TDs","value":{"AC":[75,3],"AF":[0.9615384615384616,0.038461538461538464],"AN":78,"homozygote_count":[36,0]}},{"key":"GTS","value":{"AC":[90,2],"AF":[0.9782608695652174,0.021739130434782608],"AN":92,"homozygote_count":[44,0]}},{"key":"healthy family members","value":{"AC":[105,3],"AF":[0.9722222222222222,0.027777777777777776],"AN":108,"homozygote_count":[51,0]}},{"key":"severe GTS","value":{"AC":[74,0],"AF":[1.0,0.0],"AN":74,"homozygote_count":[37,0]}},{"key":"controls","value":{"AC":[200,0],"AF":[1.0,0.0],"AN":200,"homozygote_count":[100,0]}}]
chr1:1236726	["T","G"]	[{"key":"non-GTS TDs","value":{"AC":[78,0],"AF":[1.0,0.0],"AN":78,"homozygote_count":[39,0]}},{"key":"GTS","value":{"AC":[91,1],"AF":[0.9891304347826086,0.010869565217391304],"AN":92,"homozygote_count":[45,0]}},{"key":"healthy family members","value":{"AC":[106,2],"AF":[0.9814814814814815,0.018518518518518517],"AN":108,"homozygote_count":[52,0]}},{"key":"severe GTS","value":{"AC":[74,0],"AF":[1.0,0.0],"AN":74,"homozygote_count":[37,0]}},{"key":"controls","value":{"AC":[200,0],"AF":[1.0,0.0],"AN":200,"homozygote_count":[100,0]}}]
chr1:1237418	["C","T"]	[{"key":"non-GTS TDs","value":{"AC":[78,0],"AF":[1.0,0.0],"AN":78,"homozygote_count":[39,0]}},{"key":"GTS","value":{"AC":[91,1],"AF":[0.9891304347826086,0.010869565217391304],"AN":92,"homozygote_count":[45,0]}},{"key":"healthy family members","value":{"AC":[107,1],"AF":[0.9907407407407407,0.009259259259259259],"AN":108,"homozygote_count":[53,0]}},{"key":"severe GTS","value":{"AC":[74,0],"AF":[1.0,0.0],"AN":74,"homozygote_count":[37,0]}},{"key":"controls","value":{"AC":[195,5],"AF":[0.975,0.025],"AN":200,"homozygote_count":[95,0]}}]
chr1:1237527	["C","T"]	[{"key":"non-GTS TDs","value":{"AC":[78,0],"AF":[1.0,0.0],"AN":78,"homozygote_count":[39,0]}},{"key":"GTS","value":{"AC":[86,6],"AF":[0.9347826086956522,0.06521739130434782],"AN":92,"homozygote_count":[40,0]}},{"key":"healthy family members","value":{"AC":[105,3],"AF":[0.9722222222222222,0.027777777777777776],"AN":108,"homozygote_count":[51,0]}},{"key":"severe GTS","value":{"AC":[70,4],"AF":[0.9459459459459459,0.05405405405405406],"AN":74,"homozygote_count":[33,0]}},{"key":"controls","value":{"AC":[186,14],"AF":[0.93,0.07],"AN":200,"homozygote_count":[87,1]}}]
chr1:1237618	["T","G"]	[{"key":"non-GTS TDs","value":{"AC":[78,0],"AF":[1.0,0.0],"AN":78,"homozygote_count":[39,0]}},{"key":"GTS","value":{"AC":[92,0],"AF":[1.0,0.0],"AN":92,"homozygote_count":[46,0]}},{"key":"healthy family members","value":{"AC":[107,1],"AF":[0.9907407407407407,0.009259259259259259],"AN":108,"homozygote_count":[53,0]}},{"key":"severe GTS","value":{"AC":[74,0],"AF":[1.0,0.0],"AN":74,"homozygote_count":[37,0]}},{"key":"controls","value":{"AC":[200,0],"AF":[1.0,0.0],"AN":200,"homozygote_count":[100,0]}}]
chr1:1237752	["C","T"]	[{"key":"non-GTS TDs","value":{"AC":[75,3],"AF":[0.9615384615384616,0.038461538461538464],"AN":78,"homozygote_count":[36,0]}},{"key":"GTS","value":{"AC":[90,2],"AF":[0.9782608695652174,0.021739130434782608],"AN":92,"homozygote_count":[44,0]}},{"key":"healthy family members","value":{"AC":[105,3],"AF":[0.9722222222222222,0.027777777777777776],"AN":108,"homozygote_count":[51,0]}},{"key":"severe GTS","value":{"AC":[74,0],"AF":[1.0,0.0],"AN":74,"homozygote_count":[37,0]}},{"key":"controls","value":{"AC":[200,0],"AF":[1.0,0.0],"AN":200,"homozygote_count":[100,0]}}]
chr1:1238231	["G","A"]	[{"key":"non-GTS TDs","value":{"AC":[63,15],"AF":[0.8076923076923077,0.19230769230769232],"AN":78,"homozygote_count":[25,1]}},{"key":"GTS","value":{"AC":[77,15],"AF":[0.8369565217391305,0.16304347826086957],"AN":92,"homozygote_count":[31,0]}},{"key":"healthy family members","value":{"AC":[87,21],"AF":[0.8055555555555556,0.19444444444444445],"AN":108,"homozygote_count":[38,5]}},{"key":"severe GTS","value":{"AC":[69,5],"AF":[0.9324324324324325,0.06756756756756757],"AN":74,"homozygote_count":[32,0]}},{"key":"controls","value":{"AC":[177,23],"AF":[0.885,0.115],"AN":200,"homozygote_count":[78,1]}}]
chr1:1238734	["A","G"]	[{"key":"non-GTS TDs","value":{"AC":[78,0],"AF":[1.0,0.0],"AN":78,"homozygote_count":[39,0]}},{"key":"GTS","value":{"AC":[92,0],"AF":[1.0,0.0],"AN":92,"homozygote_count":[46,0]}},{"key":"healthy family members","value":{"AC":[108,0],"AF":[1.0,0.0],"AN":108,"homozygote_count":[54,0]}},{"key":"severe GTS","value":{"AC":[72,2],"AF":[0.972972972972973,0.02702702702702703],"AN":74,"homozygote_count":[35,0]}},{"key":"controls","value":{"AC":[199,1],"AF":[0.995,0.005],"AN":200,"homozygote_count":[99,0]}}]
chr1:1238883	["G","A"]	[{"key":"non-GTS TDs","value":{"AC":[67,11],"AF":[0.8589743589743589,0.14102564102564102],"AN":78,"homozygote_count":[29,1]}},{"key":"GTS","value":{"AC":[81,11],"AF":[0.8804347826086957,0.11956521739130435],"AN":92,"homozygote_count":[35,0]}},{"key":"healthy family members","value":{"AC":[92,16],"AF":[0.8518518518518519,0.14814814814814814],"AN":108,"homozygote_count":[40,2]}},{"key":"severe GTS","value":{"AC":[70,4],"AF":[0.9459459459459459,0.05405405405405406],"AN":74,"homozygote_count":[33,0]}},{"key":"controls","value":{"AC":[180,20],"AF":[0.9,0.1],"AN":200,"homozygote_count":[81,1]}}]
chr1:1238902	["T","C"]	[{"key":"non-GTS TDs","value":{"AC":[57,21],"AF":[0.7307692307692307,0.2692307692307692],"AN":78,"homozygote_count":[20,2]}},{"key":"GTS","value":{"AC":[68,24],"AF":[0.7391304347826086,0.2608695652173913],"AN":92,"homozygote_count":[24,2]}},{"key":"healthy family members","value":{"AC":[77,33],"AF":[0.7,0.3],"AN":110,"homozygote_count":[29,7]}},{"key":"severe GTS","value":{"AC":[64,10],"AF":[0.8648648648648649,0.13513513513513514],"AN":74,"homozygote_count":[28,1]}},{"key":"controls","value":{"AC":[157,43],"AF":[0.785,0.215],"AN":200,"homozygote_count":[64,7]}}]
chr1:1239045	["A","G"]	[{"key":"non-GTS TDs","value":{"AC":[75,3],"AF":[0.9615384615384616,0.038461538461538464],"AN":78,"homozygote_count":[36,0]}},{"key":"GTS","value":{"AC":[90,2],"AF":[0.9782608695652174,0.021739130434782608],"AN":92,"homozygote_count":[44,0]}},{"key":"healthy family members","value":{"AC":[107,3],"AF":[0.9727272727272728,0.02727272727272727],"AN":110,"homozygote_count":[52,0]}},{"key":"severe GTS","value":{"AC":[74,0],"AF":[1.0,0.0],"AN":74,"homozygote_count":[37,0]}},{"key":"controls","value":{"AC":[200,0],"AF":[1.0,0.0],"AN":200,"homozygote_count":[100,0]}}]
chr1:1239126	["C","CT"]	[{"key":"non-GTS TDs","value":{"AC":[67,11],"AF":[0.8589743589743589,0.14102564102564102],"AN":78,"homozygote_count":[29,1]}},{"key":"GTS","value":{"AC":[81,11],"AF":[0.8804347826086957,0.11956521739130435],"AN":92,"homozygote_count":[35,0]}},{"key":"healthy family members","value":{"AC":[94,16],"AF":[0.8545454545454545,0.14545454545454545],"AN":110,"homozygote_count":[41,2]}},{"key":"severe GTS","value":{"AC":[70,4],"AF":[0.9459459459459459,0.05405405405405406],"AN":74,"homozygote_count":[33,0]}},{"key":"controls","value":{"AC":[180,20],"AF":[0.9,0.1],"AN":200,"homozygote_count":[81,1]}}]
chr1:1239127	["A","ACATGCATCC"]	[{"key":"non-GTS TDs","value":{"AC":[67,11],"AF":[0.8589743589743589,0.14102564102564102],"AN":78,"homozygote_count":[29,1]}},{"key":"GTS","value":{"AC":[81,11],"AF":[0.8804347826086957,0.11956521739130435],"AN":92,"homozygote_count":[35,0]}},{"key":"healthy family members","value":{"AC":[94,16],"AF":[0.8545454545454545,0.14545454545454545],"AN":110,"homozygote_count":[41,2]}},{"key":"severe GTS","value":{"AC":[70,4],"AF":[0.9459459459459459,0.05405405405405406],"AN":74,"homozygote_count":[33,0]}},{"key":"controls","value":{"AC":[180,20],"AF":[0.9,0.1],"AN":200,"homozygote_count":[81,1]}}]
chr1:1239574	["T","C"]	[{"key":"non-GTS TDs","value":{"AC":[67,11],"AF":[0.8589743589743589,0.14102564102564102],"AN":78,"homozygote_count":[29,1]}},{"key":"GTS","value":{"AC":[81,11],"AF":[0.8804347826086957,0.11956521739130435],"AN":92,"homozygote_count":[35,0]}},{"key":"healthy family members","value":{"AC":[94,16],"AF":[0.8545454545454545,0.14545454545454545],"AN":110,"homozygote_count":[41,2]}},{"key":"severe GTS","value":{"AC":[71,3],"AF":[0.9594594594594594,0.04054054054054054],"AN":74,"homozygote_count":[34,0]}},{"key":"controls","value":{"AC":[180,20],"AF":[0.9,0.1],"AN":200,"homozygote_count":[81,1]}}]
chr1:1239925	["G","A"]	[{"key":"non-GTS TDs","value":{"AC":[68,10],"AF":[0.8717948717948718,0.1282051282051282],"AN":78,"homozygote_count":[29,0]}},{"key":"GTS","value":{"AC":[84,8],"AF":[0.9130434782608695,0.08695652173913043],"AN":92,"homozygote_count":[38,0]}},{"key":"healthy family members","value":{"AC":[95,15],"AF":[0.8636363636363636,0.13636363636363635],"AN":110,"homozygote_count":[41,1]}},{"key":"severe GTS","value":{"AC":[70,4],"AF":[0.9459459459459459,0.05405405405405406],"AN":74,"homozygote_count":[33,0]}},{"key":"controls","value":{"AC":[180,20],"AF":[0.9,0.1],"AN":200,"homozygote_count":[81,1]}}]
chr1:1239928	["G","A"]	[{"key":"non-GTS TDs","value":{"AC":[78,0],"AF":[1.0,0.0],"AN":78,"homozygote_count":[39,0]}},{"key":"GTS","value":{"AC":[92,0],"AF":[1.0,0.0],"AN":92,"homozygote_count":[46,0]}},{"key":"healthy family members","value":{"AC":[110,0],"AF":[1.0,0.0],"AN":110,"homozygote_count":[55,0]}},{"key":"severe GTS","value":{"AC":[73,1],"AF":[0.9864864864864865,0.013513513513513514],"AN":74,"homozygote_count":[36,0]}},{"key":"controls","value":{"AC":[199,1],"AF":[0.995,0.005],"AN":200,"homozygote_count":[99,0]}}]
chr1:1240367	["A","G"]	[{"key":"non-GTS TDs","value":{"AC":[68,10],"AF":[0.8717948717948718,0.1282051282051282],"AN":78,"homozygote_count":[30,1]}},{"key":"GTS","value":{"AC":[84,8],"AF":[0.9130434782608695,0.08695652173913043],"AN":92,"homozygote_count":[38,0]}},{"key":"healthy family members","value":{"AC":[94,16],"AF":[0.8545454545454545,0.14545454545454545],"AN":110,"homozygote_count":[41,2]}},{"key":"severe GTS","value":{"AC":[70,4],"AF":[0.9459459459459459,0.05405405405405406],"AN":74,"homozygote_count":[33,0]}},{"key":"controls","value":{"AC":[180,20],"AF":[0.9,0.1],"AN":200,"homozygote_count":[81,1]}}]
chr1:1240390	["G","A"]	[{"key":"non-GTS TDs","value":{"AC":[68,10],"AF":[0.8717948717948718,0.1282051282051282],"AN":78,"homozygote_count":[30,1]}},{"key":"GTS","value":{"AC":[84,8],"AF":[0.9130434782608695,0.08695652173913043],"AN":92,"homozygote_count":[38,0]}},{"key":"healthy family members","value":{"AC":[94,16],"AF":[0.8545454545454545,0.14545454545454545],"AN":110,"homozygote_count":[41,2]}},{"key":"severe GTS","value":{"AC":[70,4],"AF":[0.9459459459459459,0.05405405405405406],"AN":74,"homozygote_count":[33,0]}},{"key":"controls","value":{"AC":[181,19],"AF":[0.905,0.095],"AN":200,"homozygote_count":[82,1]}}]
chr1:1241053	["A","G"]	[{"key":"non-GTS TDs","value":{"AC":[66,12],"AF":[0.8461538461538461,0.15384615384615385],"AN":78,"homozygote_count":[28,1]}},{"key":"GTS","value":{"AC":[79,13],"AF":[0.8586956521739131,0.14130434782608695],"AN":92,"homozygote_count":[33,0]}},{"key":"healthy family members","value":{"AC":[93,17],"AF":[0.8454545454545455,0.15454545454545454],"AN":110,"homozygote_count":[41,3]}},{"key":"severe GTS","value":{"AC":[71,3],"AF":[0.9594594594594594,0.04054054054054054],"AN":74,"homozygote_count":[34,0]}},{"key":"controls","value":{"AC":[182,18],"AF":[0.91,0.09],"AN":200,"homozygote_count":[83,1]}}]
chr1:1241217	["T","C"]	[{"key":"non-GTS TDs","value":{"AC":[66,12],"AF":[0.8461538461538461,0.15384615384615385],"AN":78,"homozygote_count":[28,1]}},{"key":"GTS","value":{"AC":[79,13],"AF":[0.8586956521739131,0.14130434782608695],"AN":92,"homozygote_count":[33,0]}},{"key":"healthy family members","value":{"AC":[93,17],"AF":[0.8454545454545455,0.15454545454545454],"AN":110,"homozygote_count":[41,3]}},{"key":"severe GTS","value":{"AC":[70,4],"AF":[0.9459459459459459,0.05405405405405406],"AN":74,"homozygote_count":[33,0]}},{"key":"controls","value":{"AC":[181,19],"AF":[0.905,0.095],"AN":200,"homozygote_count":[82,1]}}]
chr1:1241639	["T","C"]	[{"key":"non-GTS TDs","value":{"AC":[66,12],"AF":[0.8461538461538461,0.15384615384615385],"AN":78,"homozygote_count":[28,1]}},{"key":"GTS","value":{"AC":[79,13],"AF":[0.8586956521739131,0.14130434782608695],"AN":92,"homozygote_count":[33,0]}},{"key":"healthy family members","value":{"AC":[93,17],"AF":[0.8454545454545455,0.15454545454545454],"AN":110,"homozygote_count":[41,3]}},{"key":"severe GTS","value":{"AC":[71,3],"AF":[0.9594594594594594,0.04054054054054054],"AN":74,"homozygote_count":[34,0]}},{"key":"controls","value":{"AC":[182,18],"AF":[0.91,0.09],"AN":200,"homozygote_count":[83,1]}}]
chr1:1241831	["G","C"]	[{"key":"non-GTS TDs","value":{"AC":[66,12],"AF":[0.8461538461538461,0.15384615384615385],"AN":78,"homozygote_count":[28,1]}},{"key":"GTS","value":{"AC":[79,13],"AF":[0.8586956521739131,0.14130434782608695],"AN":92,"homozygote_count":[33,0]}},{"key":"healthy family members","value":{"AC":[93,17],"AF":[0.8454545454545455,0.15454545454545454],"AN":110,"homozygote_count":[41,3]}},{"key":"severe GTS","value":{"AC":[71,3],"AF":[0.9594594594594594,0.04054054054054054],"AN":74,"homozygote_count":[34,0]}},{"key":"controls","value":{"AC":[182,18],"AF":[0.91,0.09],"AN":200,"homozygote_count":[84,2]}}]
chr1:1242094	["A","G"]	[{"key":"non-GTS TDs","value":{"AC":[66,12],"AF":[0.8461538461538461,0.15384615384615385],"AN":78,"homozygote_count":[28,1]}},{"key":"GTS","value":{"AC":[79,13],"AF":[0.8586956521739131,0.14130434782608695],"AN":92,"homozygote_count":[33,0]}},{"key":"healthy family members","value":{"AC":[93,17],"AF":[0.8454545454545455,0.15454545454545454],"AN":110,"homozygote_count":[41,3]}},{"key":"severe GTS","value":{"AC":[71,3],"AF":[0.9594594594594594,0.04054054054054054],"AN":74,"homozygote_count":[34,0]}},{"key":"controls","value":{"AC":[182,18],"AF":[0.91,0.09],"AN":200,"homozygote_count":[83,1]}}]
chr1:1242250	["A","G"]	[{"key":"non-GTS TDs","value":{"AC":[66,12],"AF":[0.8461538461538461,0.15384615384615385],"AN":78,"homozygote_count":[28,1]}},{"key":"GTS","value":{"AC":[79,13],"AF":[0.8586956521739131,0.14130434782608695],"AN":92,"homozygote_count":[33,0]}},{"key":"healthy family members","value":{"AC":[93,17],"AF":[0.8454545454545455,0.15454545454545454],"AN":110,"homozygote_count":[41,3]}},{"key":"severe GTS","value":{"AC":[71,3],"AF":[0.9594594594594594,0.04054054054054054],"AN":74,"homozygote_count":[34,0]}},{"key":"controls","value":{"AC":[182,18],"AF":[0.91,0.09],"AN":200,"homozygote_count":[83,1]}}]
chr1:1242538	["CT","C"]	[{"key":"non-GTS TDs","value":{"AC":[67,11],"AF":[0.8589743589743589,0.14102564102564102],"AN":78,"homozygote_count":[29,1]}},{"key":"GTS","value":{"AC":[81,11],"AF":[0.8804347826086957,0.11956521739130435],"AN":92,"homozygote_count":[35,0]}},{"key":"healthy family members","value":{"AC":[95,15],"AF":[0.8636363636363636,0.13636363636363635],"AN":110,"homozygote_count":[42,2]}},{"key":"severe GTS","value":{"AC":[72,2],"AF":[0.972972972972973,0.02702702702702703],"AN":74,"homozygote_count":[35,0]}},{"key":"controls","value":{"AC":[185,15],"AF":[0.925,0.075],"AN":200,"homozygote_count":[86,1]}}]
chr1:1242865	["C","T"]	[{"key":"non-GTS TDs","value":{"AC":[66,12],"AF":[0.8461538461538461,0.15384615384615385],"AN":78,"homozygote_count":[28,1]}},{"key":"GTS","value":{"AC":[78,14],"AF":[0.8478260869565217,0.15217391304347827],"AN":92,"homozygote_count":[32,0]}},{"key":"healthy family members","value":{"AC":[93,17],"AF":[0.8454545454545455,0.15454545454545454],"AN":110,"homozygote_count":[41,3]}},{"key":"severe GTS","value":{"AC":[71,3],"AF":[0.9594594594594594,0.04054054054054054],"AN":74,"homozygote_count":[34,0]}},{"key":"controls","value":{"AC":[184,16],"AF":[0.92,0.08],"AN":200,"homozygote_count":[85,1]}}]
chr1:1243545	["G","A"]	[{"key":"non-GTS TDs","value":{"AC":[66,12],"AF":[0.8461538461538461,0.15384615384615385],"AN":78,"homozygote_count":[28,1]}},{"key":"GTS","value":{"AC":[79,13],"AF":[0.8586956521739131,0.14130434782608695],"AN":92,"homozygote_count":[33,0]}},{"key":"healthy family members","value":{"AC":[93,17],"AF":[0.8454545454545455,0.15454545454545454],"AN":110,"homozygote_count":[41,3]}},{"key":"severe GTS","value":{"AC":[71,3],"AF":[0.9594594594594594,0.04054054054054054],"AN":74,"homozygote_count":[34,0]}},{"key":"controls","value":{"AC":[183,17],"AF":[0.915,0.085],"AN":200,"homozygote_count":[84,1]}}]
chr1:1243650	["G","A"]	[{"key":"non-GTS TDs","value":{"AC":[66,12],"AF":[0.8461538461538461,0.15384615384615385],"AN":78,"homozygote_count":[28,1]}},{"key":"GTS","value":{"AC":[79,13],"AF":[0.8586956521739131,0.14130434782608695],"AN":92,"homozygote_count":[33,0]}},{"key":"healthy family members","value":{"AC":[93,17],"AF":[0.8454545454545455,0.15454545454545454],"AN":110,"homozygote_count":[41,3]}},{"key":"severe GTS","value":{"AC":[71,3],"AF":[0.9594594594594594,0.04054054054054054],"AN":74,"homozygote_count":[34,0]}},{"key":"controls","value":{"AC":[185,15],"AF":[0.925,0.075],"AN":200,"homozygote_count":[86,1]}}]
chr1:1243996	["C","T"]	[{"key":"non-GTS TDs","value":{"AC":[78,0],"AF":[1.0,0.0],"AN":78,"homozygote_count":[39,0]}},{"key":"GTS","value":{"AC":[92,0],"AF":[1.0,0.0],"AN":92,"homozygote_count":[46,0]}},{"key":"healthy family members","value":{"AC":[109,1],"AF":[0.990909090909091,0.00909090909090909],"AN":110,"homozygote_count":[54,0]}},{"key":"severe GTS","value":{"AC":[74,0],"AF":[1.0,0.0],"AN":74,"homozygote_count":[37,0]}},{"key":"controls","value":{"AC":[200,0],"AF":[1.0,0.0],"AN":200,"homozygote_count":[100,0]}}]
chr1:1244152	["C","T"]	[{"key":"non-GTS TDs","value":{"AC":[75,3],"AF":[0.9615384615384616,0.038461538461538464],"AN":78,"homozygote_count":[36,0]}},{"key":"GTS","value":{"AC":[90,2],"AF":[0.9782608695652174,0.021739130434782608],"AN":92,"homozygote_count":[44,0]}},{"key":"healthy family members","value":{"AC":[107,3],"AF":[0.9727272727272728,0.02727272727272727],"AN":110,"homozygote_count":[52,0]}},{"key":"severe GTS","value":{"AC":[74,0],"AF":[1.0,0.0],"AN":74,"homozygote_count":[37,0]}},{"key":"controls","value":{"AC":[200,0],"AF":[1.0,0.0],"AN":200,"homozygote_count":[100,0]}}]
chr1:1244367	["C","T"]	[{"key":"non-GTS TDs","value":{"AC":[78,0],"AF":[1.0,0.0],"AN":78,"homozygote_count":[39,0]}},{"key":"GTS","value":{"AC":[92,0],"AF":[1.0,0.0],"AN":92,"homozygote_count":[46,0]}},{"key":"healthy family members","value":{"AC":[110,0],"AF":[1.0,0.0],"AN":110,"homozygote_count":[55,0]}},{"key":"severe GTS","value":{"AC":[73,1],"AF":[0.9864864864864865,0.013513513513513514],"AN":74,"homozygote_count":[36,0]}},{"key":"controls","value":{"AC":[199,1],"AF":[0.995,0.005],"AN":200,"homozygote_count":[99,0]}}]
chr1:1244420	["G","A"]	[{"key":"non-GTS TDs","value":{"AC":[76,2],"AF":[0.9743589743589743,0.02564102564102564],"AN":78,"homozygote_count":[37,0]}},{"key":"GTS","value":{"AC":[89,3],"AF":[0.967391304347826,0.03260869565217391],"AN":92,"homozygote_count":[43,0]}},{"key":"healthy family members","value":{"AC":[107,3],"AF":[0.9727272727272728,0.02727272727272727],"AN":110,"homozygote_count":[52,0]}},{"key":"severe GTS","value":{"AC":[72,2],"AF":[0.972972972972973,0.02702702702702703],"AN":74,"homozygote_count":[35,0]}},{"key":"controls","value":{"AC":[195,5],"AF":[0.975,0.025],"AN":200,"homozygote_count":[95,0]}}]
chr1:1244603	["G","A"]	[{"key":"non-GTS TDs","value":{"AC":[66,12],"AF":[0.8461538461538461,0.15384615384615385],"AN":78,"homozygote_count":[28,1]}},{"key":"GTS","value":{"AC":[79,13],"AF":[0.8586956521739131,0.14130434782608695],"AN":92,"homozygote_count":[33,0]}},{"key":"healthy family members","value":{"AC":[93,17],"AF":[0.8454545454545455,0.15454545454545454],"AN":110,"homozygote_count":[41,3]}},{"key":"severe GTS","value":{"AC":[70,4],"AF":[0.9459459459459459,0.05405405405405406],"AN":74,"homozygote_count":[33,0]}},{"key":"controls","value":{"AC":[182,18],"AF":[0.91,0.09],"AN":200,"homozygote_count":[83,1]}}]
chr1:1245399	["G","C"]	[{"key":"non-GTS TDs","value":{"AC":[78,0],"AF":[1.0,0.0],"AN":78,"homozygote_count":[39,0]}},{"key":"GTS","value":{"AC":[88,4],"AF":[0.9565217391304348,0.043478260869565216],"AN":92,"homozygote_count":[42,0]}},{"key":"healthy family members","value":{"AC":[107,3],"AF":[0.9727272727272728,0.02727272727272727],"AN":110,"homozygote_count":[53,1]}},{"key":"severe GTS","value":{"AC":[74,0],"AF":[1.0,0.0],"AN":74,"homozygote_count":[37,0]}},{"key":"controls","value":{"AC":[197,3],"AF":[0.985,0.015],"AN":200,"homozygote_count":[97,0]}}]
chr1:1245686	["G","A"]	[{"key":"non-GTS TDs","value":{"AC":[77,1],"AF":[0.9871794871794872,0.01282051282051282],"AN":78,"homozygote_count":[38,0]}},{"key":"GTS","value":{"AC":[90,2],"AF":[0.9782608695652174,0.021739130434782608],"AN":92,"homozygote_count":[44,0]}},{"key":"healthy family members","value":{"AC":[109,1],"AF":[0.990909090909091,0.00909090909090909],"AN":110,"homozygote_count":[54,0]}},{"key":"severe GTS","value":{"AC":[73,1],"AF":[0.9864864864864865,0.013513513513513514],"AN":74,"homozygote_count":[36,0]}},{"key":"controls","value":{"AC":[196,4],"AF":[0.98,0.02],"AN":200,"homozygote_count":[96,0]}}]
chr1:1245742	["G","A"]	[{"key":"non-GTS TDs","value":{"AC":[78,0],"AF":[1.0,0.0],"AN":78,"homozygote_count":[39,0]}},{"key":"GTS","value":{"AC":[91,1],"AF":[0.9891304347826086,0.010869565217391304],"AN":92,"homozygote_count":[45,0]}},{"key":"healthy family members","value":{"AC":[109,1],"AF":[0.990909090909091,0.00909090909090909],"AN":110,"homozygote_count":[54,0]}},{"key":"severe GTS","value":{"AC":[74,0],"AF":[1.0,0.0],"AN":74,"homozygote_count":[37,0]}},{"key":"controls","value":{"AC":[199,1],"AF":[0.995,0.005],"AN":200,"homozygote_count":[99,0]}}]
chr1:1245992	["C","T"]	[{"key":"non-GTS TDs","value":{"AC":[74,4],"AF":[0.9487179487179487,0.05128205128205128],"AN":78,"homozygote_count":[35,0]}},{"key":"GTS","value":{"AC":[86,6],"AF":[0.9347826086956522,0.06521739130434782],"AN":92,"homozygote_count":[40,0]}},{"key":"healthy family members","value":{"AC":[101,9],"AF":[0.9181818181818182,0.08181818181818182],"AN":110,"homozygote_count":[47,1]}},{"key":"severe GTS","value":{"AC":[68,6],"AF":[0.918918918918919,0.08108108108108109],"AN":74,"homozygote_count":[31,0]}},{"key":"controls","value":{"AC":[177,23],"AF":[0.885,0.115],"AN":200,"homozygote_count":[79,2]}}]
chr1:1247525	["G","A"]	[{"key":"non-GTS TDs","value":{"AC":[73,5],"AF":[0.9358974358974359,0.0641025641025641],"AN":78,"homozygote_count":[35,1]}},{"key":"GTS","value":{"AC":[86,6],"AF":[0.9347826086956522,0.06521739130434782],"AN":92,"homozygote_count":[40,0]}},{"key":"healthy family members","value":{"AC":[101,9],"AF":[0.9181818181818182,0.08181818181818182],"AN":110,"homozygote_count":[46,0]}},{"key":"severe GTS","value":{"AC":[69,5],"AF":[0.9324324324324325,0.06756756756756757],"AN":74,"homozygote_count":[33,1]}},{"key":"controls","value":{"AC":[187,13],"AF":[0.935,0.065],"AN":200,"homozygote_count":[87,0]}}]
chr1:1247962	["C","T"]	[{"key":"non-GTS TDs","value":{"AC":[78,0],"AF":[1.0,0.0],"AN":78,"homozygote_count":[39,0]}},{"key":"GTS","value":{"AC":[92,0],"AF":[1.0,0.0],"AN":92,"homozygote_count":[46,0]}},{"key":"healthy family members","value":{"AC":[110,0],"AF":[1.0,0.0],"AN":110,"homozygote_count":[55,0]}},{"key":"severe GTS","value":{"AC":[73,1],"AF":[0.9864864864864865,0.013513513513513514],"AN":74,"homozygote_count":[36,0]}},{"key":"controls","value":{"AC":[198,2],"AF":[0.99,0.01],"AN":200,"homozygote_count":[98,0]}}]
chr1:1248017	["C","T"]	[{"key":"non-GTS TDs","value":{"AC":[67,11],"AF":[0.8589743589743589,0.14102564102564102],"AN":78,"homozygote_count":[29,1]}},{"key":"GTS","value":{"AC":[81,11],"AF":[0.8804347826086957,0.11956521739130435],"AN":92,"homozygote_count":[35,0]}},{"key":"healthy family members","value":{"AC":[95,15],"AF":[0.8636363636363636,0.13636363636363635],"AN":110,"homozygote_count":[42,2]}},{"key":"severe GTS","value":{"AC":[71,3],"AF":[0.9594594594594594,0.04054054054054054],"AN":74,"homozygote_count":[34,0]}},{"key":"controls","value":{"AC":[186,14],"AF":[0.93,0.07],"AN":200,"homozygote_count":[87,1]}}]
chr1:1248062	["A","G"]	[{"key":"non-GTS TDs","value":{"AC":[66,12],"AF":[0.8461538461538461,0.15384615384615385],"AN":78,"homozygote_count":[28,1]}},{"key":"GTS","value":{"AC":[79,13],"AF":[0.8586956521739131,0.14130434782608695],"AN":92,"homozygote_count":[33,0]}},{"key":"healthy family members","value":{"AC":[94,16],"AF":[0.8545454545454545,0.14545454545454545],"AN":110,"homozygote_count":[42,3]}},{"key":"severe GTS","value":{"AC":[70,4],"AF":[0.9459459459459459,0.05405405405405406],"AN":74,"homozygote_count":[33,0]}},{"key":"controls","value":{"AC":[184,16],"AF":[0.92,0.08],"AN":200,"homozygote_count":[85,1]}}]
chr1:1248063	["T","C"]	[{"key":"non-GTS TDs","value":{"AC":[66,12],"AF":[0.8461538461538461,0.15384615384615385],"AN":78,"homozygote_count":[28,1]}},{"key":"GTS","value":{"AC":[79,13],"AF":[0.8586956521739131,0.14130434782608695],"AN":92,"homozygote_count":[33,0]}},{"key":"healthy family members","value":{"AC":[94,16],"AF":[0.8545454545454545,0.14545454545454545],"AN":110,"homozygote_count":[42,3]}},{"key":"severe GTS","value":{"AC":[70,4],"AF":[0.9459459459459459,0.05405405405405406],"AN":74,"homozygote_count":[33,0]}},{"key":"controls","value":{"AC":[184,16],"AF":[0.92,0.08],"AN":200,"homozygote_count":[85,1]}}]
chr1:1248068	["A","C"]	[{"key":"non-GTS TDs","value":{"AC":[66,12],"AF":[0.8461538461538461,0.15384615384615385],"AN":78,"homozygote_count":[28,1]}},{"key":"GTS","value":{"AC":[79,13],"AF":[0.8586956521739131,0.14130434782608695],"AN":92,"homozygote_count":[33,0]}},{"key":"healthy family members","value":{"AC":[94,16],"AF":[0.8545454545454545,0.14545454545454545],"AN":110,"homozygote_count":[42,3]}},{"key":"severe GTS","value":{"AC":[70,4],"AF":[0.9459459459459459,0.05405405405405406],"AN":74,"homozygote_count":[33,0]}},{"key":"controls","value":{"AC":[184,16],"AF":[0.92,0.08],"AN":200,"homozygote_count":[85,1]}}]
chr1:1248069	["A","C"]	[{"key":"non-GTS TDs","value":{"AC":[66,12],"AF":[0.8461538461538461,0.15384615384615385],"AN":78,"homozygote_count":[28,1]}},{"key":"GTS","value":{"AC":[79,13],"AF":[0.8586956521739131,0.14130434782608695],"AN":92,"homozygote_count":[33,0]}},{"key":"healthy family members","value":{"AC":[94,16],"AF":[0.8545454545454545,0.14545454545454545],"AN":110,"homozygote_count":[42,3]}},{"key":"severe GTS","value":{"AC":[70,4],"AF":[0.9459459459459459,0.05405405405405406],"AN":74,"homozygote_count":[33,0]}},{"key":"controls","value":{"AC":[184,16],"AF":[0.92,0.08],"AN":200,"homozygote_count":[85,1]}}]
chr1:1248075	["A","C"]	[{"key":"non-GTS TDs","value":{"AC":[66,12],"AF":[0.8461538461538461,0.15384615384615385],"AN":78,"homozygote_count":[28,1]}},{"key":"GTS","value":{"AC":[79,13],"AF":[0.8586956521739131,0.14130434782608695],"AN":92,"homozygote_count":[33,0]}},{"key":"healthy family members","value":{"AC":[94,16],"AF":[0.8545454545454545,0.14545454545454545],"AN":110,"homozygote_count":[42,3]}},{"key":"severe GTS","value":{"AC":[70,4],"AF":[0.9459459459459459,0.05405405405405406],"AN":74,"homozygote_count":[33,0]}},{"key":"controls","value":{"AC":[184,16],"AF":[0.92,0.08],"AN":200,"homozygote_count":[85,1]}}]
chr1:1248116	["G","A"]	[{"key":"non-GTS TDs","value":{"AC":[66,12],"AF":[0.8461538461538461,0.15384615384615385],"AN":78,"homozygote_count":[28,1]}},{"key":"GTS","value":{"AC":[82,10],"AF":[0.8913043478260869,0.10869565217391304],"AN":92,"homozygote_count":[36,0]}},{"key":"healthy family members","value":{"AC":[96,14],"AF":[0.8727272727272727,0.12727272727272726],"AN":110,"homozygote_count":[44,3]}},{"key":"severe GTS","value":{"AC":[71,3],"AF":[0.9594594594594594,0.04054054054054054],"AN":74,"homozygote_count":[34,0]}},{"key":"controls","value":{"AC":[191,9],"AF":[0.955,0.045],"AN":200,"homozygote_count":[92,1]}}]
chr1:1248705	["G","A"]	[{"key":"non-GTS TDs","value":{"AC":[75,3],"AF":[0.9615384615384616,0.038461538461538464],"AN":78,"homozygote_count":[36,0]}},{"key":"GTS","value":{"AC":[90,2],"AF":[0.9782608695652174,0.021739130434782608],"AN":92,"homozygote_count":[44,0]}},{"key":"healthy family members","value":{"AC":[107,3],"AF":[0.9727272727272728,0.02727272727272727],"AN":110,"homozygote_count":[52,0]}},{"key":"severe GTS","value":{"AC":[74,0],"AF":[1.0,0.0],"AN":74,"homozygote_count":[37,0]}},{"key":"controls","value":{"AC":[200,0],"AF":[1.0,0.0],"AN":200,"homozygote_count":[100,0]}}]
chr1:1250775	["C","T"]	[{"key":"non-GTS TDs","value":{"AC":[76,2],"AF":[0.9743589743589743,0.02564102564102564],"AN":78,"homozygote_count":[37,0]}},{"key":"GTS","value":{"AC":[89,3],"AF":[0.967391304347826,0.03260869565217391],"AN":92,"homozygote_count":[43,0]}},{"key":"healthy family members","value":{"AC":[107,3],"AF":[0.9727272727272728,0.02727272727272727],"AN":110,"homozygote_count":[52,0]}},{"key":"severe GTS","value":{"AC":[74,0],"AF":[1.0,0.0],"AN":74,"homozygote_count":[37,0]}},{"key":"controls","value":{"AC":[196,4],"AF":[0.98,0.02],"AN":200,"homozygote_count":[96,0]}}]
chr1:1251122	["A","T"]	[{"key":"non-GTS TDs","value":{"AC":[63,15],"AF":[0.8076923076923077,0.19230769230769232],"AN":78,"homozygote_count":[25,1]}},{"key":"GTS","value":{"AC":[77,15],"AF":[0.8369565217391305,0.16304347826086957],"AN":92,"homozygote_count":[31,0]}},{"key":"healthy family members","value":{"AC":[90,20],"AF":[0.8181818181818182,0.18181818181818182],"AN":110,"homozygote_count":[40,5]}},{"key":"severe GTS","value":{"AC":[69,5],"AF":[0.9324324324324325,0.06756756756756757],"AN":74,"homozygote_count":[32,0]}},{"key":"controls","value":{"AC":[181,19],"AF":[0.905,0.095],"AN":200,"homozygote_count":[82,1]}}]
chr1:1251285	["G","A"]	[{"key":"non-GTS TDs","value":{"AC":[66,12],"AF":[0.8461538461538461,0.15384615384615385],"AN":78,"homozygote_count":[28,1]}},{"key":"GTS","value":{"AC":[79,13],"AF":[0.8586956521739131,0.14130434782608695],"AN":92,"homozygote_count":[33,0]}},{"key":"healthy family members","value":{"AC":[93,17],"AF":[0.8454545454545455,0.15454545454545454],"AN":110,"homozygote_count":[41,3]}},{"key":"severe GTS","value":{"AC":[69,5],"AF":[0.9324324324324325,0.06756756756756757],"AN":74,"homozygote_count":[32,0]}},{"key":"controls","value":{"AC":[181,19],"AF":[0.905,0.095],"AN":200,"homozygote_count":[82,1]}}]
chr1:1251285	["G","T"]	[{"key":"non-GTS TDs","value":{"AC":[78,0],"AF":[1.0,0.0],"AN":78,"homozygote_count":[39,0]}},{"key":"GTS","value":{"AC":[91,1],"AF":[0.9891304347826086,0.010869565217391304],"AN":92,"homozygote_count":[45,0]}},{"key":"healthy family members","value":{"AC":[110,0],"AF":[1.0,0.0],"AN":110,"homozygote_count":[55,0]}},{"key":"severe GTS","value":{"AC":[74,0],"AF":[1.0,0.0],"AN":74,"homozygote_count":[37,0]}},{"key":"controls","value":{"AC":[200,0],"AF":[1.0,0.0],"AN":200,"homozygote_count":[100,0]}}]
chr1:1252261	["C","T"]	[{"key":"non-GTS TDs","value":{"AC":[67,11],"AF":[0.8589743589743589,0.14102564102564102],"AN":78,"homozygote_count":[29,1]}},{"key":"GTS","value":{"AC":[73,11],"AF":[0.8690476190476191,0.13095238095238096],"AN":84,"homozygote_count":[31,0]}},{"key":"healthy family members","value":{"AC":[95,15],"AF":[0.8636363636363636,0.13636363636363635],"AN":110,"homozygote_count":[42,2]}},{"key":"severe GTS","value":{"AC":[70,4],"AF":[0.9459459459459459,0.05405405405405406],"AN":74,"homozygote_count":[33,0]}},{"key":"controls","value":{"AC":[182,16],"AF":[0.9191919191919192,0.08080808080808081],"AN":198,"homozygote_count":[84,1]}}]
chr1:1253939	["C","CT"]	[{"key":"non-GTS TDs","value":{"AC":[76,2],"AF":[0.9743589743589743,0.02564102564102564],"AN":78,"homozygote_count":[37,0]}},{"key":"GTS","value":{"AC":[89,1],"AF":[0.9888888888888889,0.011111111111111112],"AN":90,"homozygote_count":[44,0]}},{"key":"healthy family members","value":{"AC":[109,1],"AF":[0.990909090909091,0.00909090909090909],"AN":110,"homozygote_count":[54,0]}},{"key":"severe GTS","value":{"AC":[74,0],"AF":[1.0,0.0],"AN":74,"homozygote_count":[37,0]}},{"key":"controls","value":{"AC":[198,0],"AF":[1.0,0.0],"AN":198,"homozygote_count":[99,0]}}]
chr1:1254109	["G","A"]	[{"key":"non-GTS TDs","value":{"AC":[77,1],"AF":[0.9871794871794872,0.01282051282051282],"AN":78,"homozygote_count":[38,0]}},{"key":"GTS","value":{"AC":[89,1],"AF":[0.9888888888888889,0.011111111111111112],"AN":90,"homozygote_count":[44,0]}},{"key":"healthy family members","value":{"AC":[105,5],"AF":[0.9545454545454546,0.045454545454545456],"AN":110,"homozygote_count":[50,0]}},{"key":"severe GTS","value":{"AC":[69,5],"AF":[0.9324324324324325,0.06756756756756757],"AN":74,"homozygote_count":[32,0]}},{"key":"controls","value":{"AC":[194,6],"AF":[0.97,0.03],"AN":200,"homozygote_count":[94,0]}}]
chr1:1254172	["C","T"]	[{"key":"non-GTS TDs","value":{"AC":[78,0],"AF":[1.0,0.0],"AN":78,"homozygote_count":[39,0]}},{"key":"GTS","value":{"AC":[90,0],"AF":[1.0,0.0],"AN":90,"homozygote_count":[45,0]}},{"key":"healthy family members","value":{"AC":[110,0],"AF":[1.0,0.0],"AN":110,"homozygote_count":[55,0]}},{"key":"severe GTS","value":{"AC":[73,1],"AF":[0.9864864864864865,0.013513513513513514],"AN":74,"homozygote_count":[36,0]}},{"key":"controls","value":{"AC":[199,1],"AF":[0.995,0.005],"AN":200,"homozygote_count":[99,0]}}]
chr1:1254283	["G","A"]	[{"key":"non-GTS TDs","value":{"AC":[75,3],"AF":[0.9615384615384616,0.038461538461538464],"AN":78,"homozygote_count":[36,0]}},{"key":"GTS","value":{"AC":[88,2],"AF":[0.9777777777777777,0.022222222222222223],"AN":90,"homozygote_count":[43,0]}},{"key":"healthy family members","value":{"AC":[107,3],"AF":[0.9727272727272728,0.02727272727272727],"AN":110,"homozygote_count":[52,0]}},{"key":"severe GTS","value":{"AC":[72,2],"AF":[0.972972972972973,0.02702702702702703],"AN":74,"homozygote_count":[35,0]}},{"key":"controls","value":{"AC":[198,2],"AF":[0.99,0.01],"AN":200,"homozygote_count":[98,0]}}]
chr1:1254669	["G","A"]	[{"key":"non-GTS TDs","value":{"AC":[78,0],"AF":[1.0,0.0],"AN":78,"homozygote_count":[39,0]}},{"key":"GTS","value":{"AC":[90,0],"AF":[1.0,0.0],"AN":90,"homozygote_count":[45,0]}},{"key":"healthy family members","value":{"AC":[110,0],"AF":[1.0,0.0],"AN":110,"homozygote_count":[55,0]}},{"key":"severe GTS","value":{"AC":[73,1],"AF":[0.9864864864864865,0.013513513513513514],"AN":74,"homozygote_count":[36,0]}},{"key":"controls","value":{"AC":[200,0],"AF":[1.0,0.0],"AN":200,"homozygote_count":[100,0]}}]
chr1:1254681	["A","G"]	[{"key":"non-GTS TDs","value":{"AC":[74,4],"AF":[0.9487179487179487,0.05128205128205128],"AN":78,"homozygote_count":[35,0]}},{"key":"GTS","value":{"AC":[86,4],"AF":[0.9555555555555556,0.044444444444444446],"AN":90,"homozygote_count":[41,0]}},{"key":"healthy family members","value":{"AC":[105,5],"AF":[0.9545454545454546,0.045454545454545456],"AN":110,"homozygote_count":[50,0]}},{"key":"severe GTS","value":{"AC":[72,2],"AF":[0.972972972972973,0.02702702702702703],"AN":74,"homozygote_count":[35,0]}},{"key":"controls","value":{"AC":[196,4],"AF":[0.98,0.02],"AN":200,"homozygote_count":[96,0]}}]
chr1:1254826	["G","A"]	[{"key":"non-GTS TDs","value":{"AC":[77,1],"AF":[0.9871794871794872,0.01282051282051282],"AN":78,"homozygote_count":[38,0]}},{"key":"GTS","value":{"AC":[88,2],"AF":[0.9777777777777777,0.022222222222222223],"AN":90,"homozygote_count":[43,0]}},{"key":"healthy family members","value":{"AC":[108,2],"AF":[0.9818181818181818,0.01818181818181818],"AN":110,"homozygote_count":[53,0]}},{"key":"severe GTS","value":{"AC":[74,0],"AF":[1.0,0.0],"AN":74,"homozygote_count":[37,0]}},{"key":"controls","value":{"AC":[198,2],"AF":[0.99,0.01],"AN":200,"homozygote_count":[98,0]}}]
chr1:1254827	["C","T"]	[{"key":"non-GTS TDs","value":{"AC":[75,3],"AF":[0.9615384615384616,0.038461538461538464],"AN":78,"homozygote_count":[36,0]}},{"key":"GTS","value":{"AC":[88,2],"AF":[0.9777777777777777,0.022222222222222223],"AN":90,"homozygote_count":[43,0]}},{"key":"healthy family members","value":{"AC":[107,3],"AF":[0.9727272727272728,0.02727272727272727],"AN":110,"homozygote_count":[52,0]}},{"key":"severe GTS","value":{"AC":[73,1],"AF":[0.9864864864864865,0.013513513513513514],"AN":74,"homozygote_count":[36,0]}},{"key":"controls","value":{"AC":[199,1],"AF":[0.995,0.005],"AN":200,"homozygote_count":[99,0]}}]
chr1:1255143	["C","T"]	[{"key":"non-GTS TDs","value":{"AC":[59,3],"AF":[0.9516129032258065,0.04838709677419355],"AN":62,"homozygote_count":[28,0]}},{"key":"GTS","value":{"AC":[79,3],"AF":[0.9634146341463414,0.036585365853658534],"AN":82,"homozygote_count":[38,0]}},{"key":"healthy family members","value":{"AC":[84,4],"AF":[0.9545454545454546,0.045454545454545456],"AN":88,"homozygote_count":[40,0]}},{"key":"severe GTS","value":{"AC":[64,2],"AF":[0.9696969696969697,0.030303030303030304],"AN":66,"homozygote_count":[31,0]}},{"key":"controls","value":{"AC":[169,3],"AF":[0.9825581395348837,0.01744186046511628],"AN":172,"homozygote_count":[83,0]}}]
chr1:1255305	["G","A"]	[{"key":"non-GTS TDs","value":{"AC":[64,2],"AF":[0.9696969696969697,0.030303030303030304],"AN":66,"homozygote_count":[31,0]}},{"key":"GTS","value":{"AC":[84,0],"AF":[1.0,0.0],"AN":84,"homozygote_count":[42,0]}},{"key":"healthy family members","value":{"AC":[89,1],"AF":[0.9888888888888889,0.011111111111111112],"AN":90,"homozygote_count":[44,0]}},{"key":"severe GTS","value":{"AC":[66,0],"AF":[1.0,0.0],"AN":66,"homozygote_count":[33,0]}},{"key":"controls","value":{"AC":[189,1],"AF":[0.9947368421052631,0.005263157894736842],"AN":190,"homozygote_count":[94,0]}}]
chr1:1255392	["G","A"]	[{"key":"non-GTS TDs","value":{"AC":[70,2],"AF":[0.9722222222222222,0.027777777777777776],"AN":72,"homozygote_count":[34,0]}},{"key":"GTS","value":{"AC":[82,2],"AF":[0.9761904761904762,0.023809523809523808],"AN":84,"homozygote_count":[40,0]}},{"key":"healthy family members","value":{"AC":[89,1],"AF":[0.9888888888888889,0.011111111111111112],"AN":90,"homozygote_count":[44,0]}},{"key":"severe GTS","value":{"AC":[64,2],"AF":[0.9696969696969697,0.030303030303030304],"AN":66,"homozygote_count":[31,0]}},{"key":"controls","value":{"AC":[190,2],"AF":[0.9895833333333334,0.010416666666666666],"AN":192,"homozygote_count":[94,0]}}]
chr1:1255533	["CT","C"]	[{"key":"non-GTS TDs","value":{"AC":[71,3],"AF":[0.9594594594594594,0.04054054054054054],"AN":74,"homozygote_count":[34,0]}},{"key":"GTS","value":{"AC":[82,2],"AF":[0.9761904761904762,0.023809523809523808],"AN":84,"homozygote_count":[40,0]}},{"key":"healthy family members","value":{"AC":[93,3],"AF":[0.96875,0.03125],"AN":96,"homozygote_count":[45,0]}},{"key":"severe GTS","value":{"AC":[68,2],"AF":[0.9714285714285714,0.02857142857142857],"AN":70,"homozygote_count":[33,0]}},{"key":"controls","value":{"AC":[192,2],"AF":[0.9896907216494846,0.010309278350515464],"AN":194,"homozygote_count":[95,0]}}]
chr1:1255610	["C","T"]	[{"key":"non-GTS TDs","value":{"AC":[74,0],"AF":[1.0,0.0],"AN":74,"homozygote_count":[37,0]}},{"key":"GTS","value":{"AC":[84,0],"AF":[1.0,0.0],"AN":84,"homozygote_count":[42,0]}},{"key":"healthy family members","value":{"AC":[100,0],"AF":[1.0,0.0],"AN":100,"homozygote_count":[50,0]}},{"key":"severe GTS","value":{"AC":[71,1],"AF":[0.9861111111111112,0.013888888888888888],"AN":72,"homozygote_count":[35,0]}},{"key":"controls","value":{"AC":[195,1],"AF":[0.9948979591836735,0.00510204081632653],"AN":196,"homozygote_count":[97,0]}}]
chr1:1256271	["A","G"]	[{"key":"non-GTS TDs","value":{"AC":[76,0],"AF":[1.0,0.0],"AN":76,"homozygote_count":[38,0]}},{"key":"GTS","value":{"AC":[84,2],"AF":[0.9767441860465116,0.023255813953488372],"AN":86,"homozygote_count":[41,0]}},{"key":"healthy family members","value":{"AC":[103,1],"AF":[0.9903846153846154,0.009615384615384616],"AN":104,"homozygote_count":[51,0]}},{"key":"severe GTS","value":{"AC":[74,0],"AF":[1.0,0.0],"AN":74,"homozygote_count":[37,0]}},{"key":"controls","value":{"AC":[196,4],"AF":[0.98,0.02],"AN":200,"homozygote_count":[96,0]}}]
chr1:1256490	["C","T"]	[{"key":"non-GTS TDs","value":{"AC":[67,11],"AF":[0.8589743589743589,0.14102564102564102],"AN":78,"homozygote_count":[29,1]}},{"key":"GTS","value":{"AC":[75,11],"AF":[0.872093023255814,0.12790697674418605],"AN":86,"homozygote_count":[32,0]}},{"key":"healthy family members","value":{"AC":[93,15],"AF":[0.8611111111111112,0.1388888888888889],"AN":108,"homozygote_count":[41,2]}},{"key":"severe GTS","value":{"AC":[71,3],"AF":[0.9594594594594594,0.04054054054054054],"AN":74,"homozygote_count":[34,0]}},{"key":"controls","value":{"AC":[180,20],"AF":[0.9,0.1],"AN":200,"homozygote_count":[81,1]}}]
chr1:1257135	["A","G"]	[{"key":"non-GTS TDs","value":{"AC":[75,3],"AF":[0.9615384615384616,0.038461538461538464],"AN":78,"homozygote_count":[36,0]}},{"key":"GTS","value":{"AC":[90,2],"AF":[0.9782608695652174,0.021739130434782608],"AN":92,"homozygote_count":[44,0]}},{"key":"healthy family members","value":{"AC":[107,3],"AF":[0.9727272727272728,0.02727272727272727],"AN":110,"homozygote_count":[52,0]}},{"key":"severe GTS","value":{"AC":[72,2],"AF":[0.972972972972973,0.02702702702702703],"AN":74,"homozygote_count":[35,0]}},{"key":"controls","value":{"AC":[198,2],"AF":[0.99,0.01],"AN":200,"homozygote_count":[98,0]}}]
chr1:1258343	["A","C"]	[{"key":"non-GTS TDs","value":{"AC":[74,4],"AF":[0.9487179487179487,0.05128205128205128],"AN":78,"homozygote_count":[35,0]}},{"key":"GTS","value":{"AC":[88,4],"AF":[0.9565217391304348,0.043478260869565216],"AN":92,"homozygote_count":[42,0]}},{"key":"healthy family members","value":{"AC":[105,5],"AF":[0.9545454545454546,0.045454545454545456],"AN":110,"homozygote_count":[50,0]}},{"key":"severe GTS","value":{"AC":[72,2],"AF":[0.972972972972973,0.02702702702702703],"AN":74,"homozygote_count":[35,0]}},{"key":"controls","value":{"AC":[196,4],"AF":[0.98,0.02],"AN":200,"homozygote_count":[96,0]}}]
chr1:1259090	["ACG","A"]	[{"key":"non-GTS TDs","value":{"AC":[75,3],"AF":[0.9615384615384616,0.038461538461538464],"AN":78,"homozygote_count":[36,0]}},{"key":"GTS","value":{"AC":[89,3],"AF":[0.967391304347826,0.03260869565217391],"AN":92,"homozygote_count":[43,0]}},{"key":"healthy family members","value":{"AC":[106,4],"AF":[0.9636363636363636,0.03636363636363636],"AN":110,"homozygote_count":[51,0]}},{"key":"severe GTS","value":{"AC":[73,1],"AF":[0.9864864864864865,0.013513513513513514],"AN":74,"homozygote_count":[36,0]}},{"key":"controls","value":{"AC":[197,3],"AF":[0.985,0.015],"AN":200,"homozygote_count":[97,0]}}]
chr1:1259258	["C","T"]	[{"key":"non-GTS TDs","value":{"AC":[78,0],"AF":[1.0,0.0],"AN":78,"homozygote_count":[39,0]}},{"key":"GTS","value":{"AC":[92,0],"AF":[1.0,0.0],"AN":92,"homozygote_count":[46,0]}},{"key":"healthy family members","value":{"AC":[110,0],"AF":[1.0,0.0],"AN":110,"homozygote_count":[55,0]}},{"key":"severe GTS","value":{"AC":[73,1],"AF":[0.9864864864864865,0.013513513513513514],"AN":74,"homozygote_count":[36,0]}},{"key":"controls","value":{"AC":[199,1],"AF":[0.995,0.005],"AN":200,"homozygote_count":[99,0]}}]
chr1:1259424	["T","C"]	[{"key":"non-GTS TDs","value":{"AC":[58,20],"AF":[0.7435897435897436,0.2564102564102564],"AN":78,"homozygote_count":[21,2]}},{"key":"GTS","value":{"AC":[69,23],"AF":[0.75,0.25],"AN":92,"homozygote_count":[24,1]}},{"key":"healthy family members","value":{"AC":[81,29],"AF":[0.7363636363636363,0.2636363636363636],"AN":110,"homozygote_count":[33,7]}},{"key":"severe GTS","value":{"AC":[67,7],"AF":[0.9054054054054054,0.0945945945945946],"AN":74,"homozygote_count":[30,0]}},{"key":"controls","value":{"AC":[168,32],"AF":[0.84,0.16],"AN":200,"homozygote_count":[72,4]}}]
chr1:1259430	["C","T"]	[{"key":"non-GTS TDs","value":{"AC":[78,0],"AF":[1.0,0.0],"AN":78,"homozygote_count":[39,0]}},{"key":"GTS","value":{"AC":[92,0],"AF":[1.0,0.0],"AN":92,"homozygote_count":[46,0]}},{"key":"healthy family members","value":{"AC":[109,1],"AF":[0.990909090909091,0.00909090909090909],"AN":110,"homozygote_count":[54,0]}},{"key":"severe GTS","value":{"AC":[74,0],"AF":[1.0,0.0],"AN":74,"homozygote_count":[37,0]}},{"key":"controls","value":{"AC":[200,0],"AF":[1.0,0.0],"AN":200,"homozygote_count":[100,0]}}]
chr1:1260213	["G","A"]	[{"key":"non-GTS TDs","value":{"AC":[77,1],"AF":[0.9871794871794872,0.01282051282051282],"AN":78,"homozygote_count":[38,0]}},{"key":"GTS","value":{"AC":[90,2],"AF":[0.9782608695652174,0.021739130434782608],"AN":92,"homozygote_count":[44,0]}},{"key":"healthy family members","value":{"AC":[108,2],"AF":[0.9818181818181818,0.01818181818181818],"AN":110,"homozygote_count":[53,0]}},{"key":"severe GTS","value":{"AC":[74,0],"AF":[1.0,0.0],"AN":74,"homozygote_count":[37,0]}},{"key":"controls","value":{"AC":[197,3],"AF":[0.985,0.015],"AN":200,"homozygote_count":[97,0]}}]
chr1:1260277	["G","A"]	[{"key":"non-GTS TDs","value":{"AC":[75,3],"AF":[0.9615384615384616,0.038461538461538464],"AN":78,"homozygote_count":[36,0]}},{"key":"GTS","value":{"AC":[90,2],"AF":[0.9782608695652174,0.021739130434782608],"AN":92,"homozygote_count":[44,0]}},{"key":"healthy family members","value":{"AC":[107,3],"AF":[0.9727272727272728,0.02727272727272727],"AN":110,"homozygote_count":[52,0]}},{"key":"severe GTS","value":{"AC":[73,1],"AF":[0.9864864864864865,0.013513513513513514],"AN":74,"homozygote_count":[36,0]}},{"key":"controls","value":{"AC":[199,1],"AF":[0.995,0.005],"AN":200,"homozygote_count":[99,0]}}]
chr1:1260310	["G","C"]	[{"key":"non-GTS TDs","value":{"AC":[77,1],"AF":[0.9871794871794872,0.01282051282051282],"AN":78,"homozygote_count":[38,0]}},{"key":"GTS","value":{"AC":[90,2],"AF":[0.9782608695652174,0.021739130434782608],"AN":92,"homozygote_count":[44,0]}},{"key":"healthy family members","value":{"AC":[108,2],"AF":[0.9818181818181818,0.01818181818181818],"AN":110,"homozygote_count":[53,0]}},{"key":"severe GTS","value":{"AC":[74,0],"AF":[1.0,0.0],"AN":74,"homozygote_count":[37,0]}},{"key":"controls","value":{"AC":[198,2],"AF":[0.99,0.01],"AN":200,"homozygote_count":[98,0]}}]
chr1:1260440	["T","C"]	[{"key":"non-GTS TDs","value":{"AC":[75,3],"AF":[0.9615384615384616,0.038461538461538464],"AN":78,"homozygote_count":[36,0]}},{"key":"GTS","value":{"AC":[90,2],"AF":[0.9782608695652174,0.021739130434782608],"AN":92,"homozygote_count":[44,0]}},{"key":"healthy family members","value":{"AC":[107,3],"AF":[0.9727272727272728,0.02727272727272727],"AN":110,"homozygote_count":[52,0]}},{"key":"severe GTS","value":{"AC":[72,2],"AF":[0.972972972972973,0.02702702702702703],"AN":74,"homozygote_count":[35,0]}},{"key":"controls","value":{"AC":[198,2],"AF":[0.99,0.01],"AN":200,"homozygote_count":[98,0]}}]
chr1:1260503	["G","A"]	[{"key":"non-GTS TDs","value":{"AC":[78,0],"AF":[1.0,0.0],"AN":78,"homozygote_count":[39,0]}},{"key":"GTS","value":{"AC":[90,2],"AF":[0.9782608695652174,0.021739130434782608],"AN":92,"homozygote_count":[44,0]}},{"key":"healthy family members","value":{"AC":[109,1],"AF":[0.990909090909091,0.00909090909090909],"AN":110,"homozygote_count":[54,0]}},{"key":"severe GTS","value":{"AC":[74,0],"AF":[1.0,0.0],"AN":74,"homozygote_count":[37,0]}},{"key":"controls","value":{"AC":[197,3],"AF":[0.985,0.015],"AN":200,"homozygote_count":[97,0]}}]
chr1:1260994	["C","T"]	[{"key":"non-GTS TDs","value":{"AC":[77,1],"AF":[0.9871794871794872,0.01282051282051282],"AN":78,"homozygote_count":[38,0]}},{"key":"GTS","value":{"AC":[90,2],"AF":[0.9782608695652174,0.021739130434782608],"AN":92,"homozygote_count":[44,0]}},{"key":"healthy family members","value":{"AC":[108,2],"AF":[0.9818181818181818,0.01818181818181818],"AN":110,"homozygote_count":[53,0]}},{"key":"severe GTS","value":{"AC":[74,0],"AF":[1.0,0.0],"AN":74,"homozygote_count":[37,0]}},{"key":"controls","value":{"AC":[198,2],"AF":[0.99,0.01],"AN":200,"homozygote_count":[98,0]}}]
chr1:1262161	["A","G"]	[{"key":"non-GTS TDs","value":{"AC":[75,3],"AF":[0.9615384615384616,0.038461538461538464],"AN":78,"homozygote_count":[36,0]}},{"key":"GTS","value":{"AC":[90,2],"AF":[0.9782608695652174,0.021739130434782608],"AN":92,"homozygote_count":[44,0]}},{"key":"healthy family members","value":{"AC":[107,3],"AF":[0.9727272727272728,0.02727272727272727],"AN":110,"homozygote_count":[52,0]}},{"key":"severe GTS","value":{"AC":[73,1],"AF":[0.9864864864864865,0.013513513513513514],"AN":74,"homozygote_count":[36,0]}},{"key":"controls","value":{"AC":[199,1],"AF":[0.995,0.005],"AN":200,"homozygote_count":[99,0]}}]
chr1:1262313	["G","A"]	[{"key":"non-GTS TDs","value":{"AC":[78,0],"AF":[1.0,0.0],"AN":78,"homozygote_count":[39,0]}},{"key":"GTS","value":{"AC":[91,1],"AF":[0.9891304347826086,0.010869565217391304],"AN":92,"homozygote_count":[45,0]}},{"key":"healthy family members","value":{"AC":[110,0],"AF":[1.0,0.0],"AN":110,"homozygote_count":[55,0]}},{"key":"severe GTS","value":{"AC":[74,0],"AF":[1.0,0.0],"AN":74,"homozygote_count":[37,0]}},{"key":"controls","value":{"AC":[200,0],"AF":[1.0,0.0],"AN":200,"homozygote_count":[100,0]}}]
chr1:1262318	["T","C"]	[{"key":"non-GTS TDs","value":{"AC":[75,3],"AF":[0.9615384615384616,0.038461538461538464],"AN":78,"homozygote_count":[36,0]}},{"key":"GTS","value":{"AC":[90,2],"AF":[0.9782608695652174,0.021739130434782608],"AN":92,"homozygote_count":[44,0]}},{"key":"healthy family members","value":{"AC":[107,3],"AF":[0.9727272727272728,0.02727272727272727],"AN":110,"homozygote_count":[52,0]}},{"key":"severe GTS","value":{"AC":[72,2],"AF":[0.972972972972973,0.02702702702702703],"AN":74,"homozygote_count":[35,0]}},{"key":"controls","value":{"AC":[192,8],"AF":[0.96,0.04],"AN":200,"homozygote_count":[92,0]}}]
chr1:1262664	["C","T"]	[{"key":"non-GTS TDs","value":{"AC":[78,0],"AF":[1.0,0.0],"AN":78,"homozygote_count":[39,0]}},{"key":"GTS","value":{"AC":[92,0],"AF":[1.0,0.0],"AN":92,"homozygote_count":[46,0]}},{"key":"healthy family members","value":{"AC":[108,2],"AF":[0.9818181818181818,0.01818181818181818],"AN":110,"homozygote_count":[53,0]}},{"key":"severe GTS","value":{"AC":[74,0],"AF":[1.0,0.0],"AN":74,"homozygote_count":[37,0]}},{"key":"controls","value":{"AC":[199,1],"AF":[0.995,0.005],"AN":200,"homozygote_count":[99,0]}}]
chr1:1263116	["T","TGGTGAACACAGACGCTACAGGC"]	[{"key":"non-GTS TDs","value":{"AC":[78,0],"AF":[1.0,0.0],"AN":78,"homozygote_count":[39,0]}},{"key":"GTS","value":{"AC":[92,0],"AF":[1.0,0.0],"AN":92,"homozygote_count":[46,0]}},{"key":"healthy family members","value":{"AC":[110,0],"AF":[1.0,0.0],"AN":110,"homozygote_count":[55,0]}},{"key":"severe GTS","value":{"AC":[73,1],"AF":[0.9864864864864865,0.013513513513513514],"AN":74,"homozygote_count":[36,0]}},{"key":"controls","value":{"AC":[199,1],"AF":[0.995,0.005],"AN":200,"homozygote_count":[99,0]}}]
chr1:1263130	["G","A"]	[{"key":"non-GTS TDs","value":{"AC":[78,0],"AF":[1.0,0.0],"AN":78,"homozygote_count":[39,0]}},{"key":"GTS","value":{"AC":[92,0],"AF":[1.0,0.0],"AN":92,"homozygote_count":[46,0]}},{"key":"healthy family members","value":{"AC":[108,2],"AF":[0.9818181818181818,0.01818181818181818],"AN":110,"homozygote_count":[53,0]}},{"key":"severe GTS","value":{"AC":[73,1],"AF":[0.9864864864864865,0.013513513513513514],"AN":74,"homozygote_count":[36,0]}},{"key":"controls","value":{"AC":[199,1],"AF":[0.995,0.005],"AN":200,"homozygote_count":[99,0]}}]
chr1:1263198	["C","T"]	[{"key":"non-GTS TDs","value":{"AC":[78,0],"AF":[1.0,0.0],"AN":78,"homozygote_count":[39,0]}},{"key":"GTS","value":{"AC":[92,0],"AF":[1.0,0.0],"AN":92,"homozygote_count":[46,0]}},{"key":"healthy family members","value":{"AC":[110,0],"AF":[1.0,0.0],"AN":110,"homozygote_count":[55,0]}},{"key":"severe GTS","value":{"AC":[73,1],"AF":[0.9864864864864865,0.013513513513513514],"AN":74,"homozygote_count":[36,0]}},{"key":"controls","value":{"AC":[199,1],"AF":[0.995,0.005],"AN":200,"homozygote_count":[99,0]}}]
chr1:1263238	["T","A"]	[{"key":"non-GTS TDs","value":{"AC":[78,0],"AF":[1.0,0.0],"AN":78,"homozygote_count":[39,0]}},{"key":"GTS","value":{"AC":[88,4],"AF":[0.9565217391304348,0.043478260869565216],"AN":92,"homozygote_count":[42,0]}},{"key":"healthy family members","value":{"AC":[107,3],"AF":[0.9727272727272728,0.02727272727272727],"AN":110,"homozygote_count":[53,1]}},{"key":"severe GTS","value":{"AC":[74,0],"AF":[1.0,0.0],"AN":74,"homozygote_count":[37,0]}},{"key":"controls","value":{"AC":[197,3],"AF":[0.985,0.015],"AN":200,"homozygote_count":[97,0]}}]
chr1:1264193	["C","G"]	[{"key":"non-GTS TDs","value":{"AC":[75,3],"AF":[0.9615384615384616,0.038461538461538464],"AN":78,"homozygote_count":[36,0]}},{"key":"GTS","value":{"AC":[90,2],"AF":[0.9782608695652174,0.021739130434782608],"AN":92,"homozygote_count":[44,0]}},{"key":"healthy family members","value":{"AC":[107,3],"AF":[0.9727272727272728,0.02727272727272727],"AN":110,"homozygote_count":[52,0]}},{"key":"severe GTS","value":{"AC":[73,1],"AF":[0.9864864864864865,0.013513513513513514],"AN":74,"homozygote_count":[36,0]}},{"key":"controls","value":{"AC":[199,1],"AF":[0.995,0.005],"AN":200,"homozygote_count":[99,0]}}]
chr1:1264309	["G","A"]	[{"key":"non-GTS TDs","value":{"AC":[78,0],"AF":[1.0,0.0],"AN":78,"homozygote_count":[39,0]}},{"key":"GTS","value":{"AC":[91,1],"AF":[0.9891304347826086,0.010869565217391304],"AN":92,"homozygote_count":[45,0]}},{"key":"healthy family members","value":{"AC":[108,2],"AF":[0.9818181818181818,0.01818181818181818],"AN":110,"homozygote_count":[53,0]}},{"key":"severe GTS","value":{"AC":[74,0],"AF":[1.0,0.0],"AN":74,"homozygote_count":[37,0]}},{"key":"controls","value":{"AC":[200,0],"AF":[1.0,0.0],"AN":200,"homozygote_count":[100,0]}}]
chr1:1266067	["A","C"]	[{"key":"non-GTS TDs","value":{"AC":[78,0],"AF":[1.0,0.0],"AN":78,"homozygote_count":[39,0]}},{"key":"GTS","value":{"AC":[92,0],"AF":[1.0,0.0],"AN":92,"homozygote_count":[46,0]}},{"key":"healthy family members","value":{"AC":[110,0],"AF":[1.0,0.0],"AN":110,"homozygote_count":[55,0]}},{"key":"severe GTS","value":{"AC":[73,1],"AF":[0.9864864864864865,0.013513513513513514],"AN":74,"homozygote_count":[36,0]}},{"key":"controls","value":{"AC":[200,0],"AF":[1.0,0.0],"AN":200,"homozygote_count":[100,0]}}]
chr1:1266077	["C","T"]	[{"key":"non-GTS TDs","value":{"AC":[77,1],"AF":[0.9871794871794872,0.01282051282051282],"AN":78,"homozygote_count":[38,0]}},{"key":"GTS","value":{"AC":[91,1],"AF":[0.9891304347826086,0.010869565217391304],"AN":92,"homozygote_count":[45,0]}},{"key":"healthy family members","value":{"AC":[109,1],"AF":[0.990909090909091,0.00909090909090909],"AN":110,"homozygote_count":[54,0]}},{"key":"severe GTS","value":{"AC":[74,0],"AF":[1.0,0.0],"AN":74,"homozygote_count":[37,0]}},{"key":"controls","value":{"AC":[199,1],"AF":[0.995,0.005],"AN":200,"homozygote_count":[99,0]}}]
chr1:1266109	["G","A"]	[{"key":"non-GTS TDs","value":{"AC":[78,0],"AF":[1.0,0.0],"AN":78,"homozygote_count":[39,0]}},{"key":"GTS","value":{"AC":[92,0],"AF":[1.0,0.0],"AN":92,"homozygote_count":[46,0]}},{"key":"healthy family members","value":{"AC":[110,0],"AF":[1.0,0.0],"AN":110,"homozygote_count":[55,0]}},{"key":"severe GTS","value":{"AC":[73,1],"AF":[0.9864864864864865,0.013513513513513514],"AN":74,"homozygote_count":[36,0]}},{"key":"controls","value":{"AC":[199,1],"AF":[0.995,0.005],"AN":200,"homozygote_count":[99,0]}}]
chr1:1266260	["T","C"]	[{"key":"non-GTS TDs","value":{"AC":[75,3],"AF":[0.9615384615384616,0.038461538461538464],"AN":78,"homozygote_count":[36,0]}},{"key":"GTS","value":{"AC":[90,2],"AF":[0.9782608695652174,0.021739130434782608],"AN":92,"homozygote_count":[44,0]}},{"key":"healthy family members","value":{"AC":[107,3],"AF":[0.9727272727272728,0.02727272727272727],"AN":110,"homozygote_count":[52,0]}},{"key":"severe GTS","value":{"AC":[72,2],"AF":[0.972972972972973,0.02702702702702703],"AN":74,"homozygote_count":[35,0]}},{"key":"controls","value":{"AC":[198,2],"AF":[0.99,0.01],"AN":200,"homozygote_count":[98,0]}}]
chr1:1267276	["TCAGCAAGGGGGAGAGTCAC","T"]	[{"key":"non-GTS TDs","value":{"AC":[75,3],"AF":[0.9615384615384616,0.038461538461538464],"AN":78,"homozygote_count":[36,0]}},{"key":"GTS","value":{"AC":[88,2],"AF":[0.9777777777777777,0.022222222222222223],"AN":90,"homozygote_count":[43,0]}},{"key":"healthy family members","value":{"AC":[107,3],"AF":[0.9727272727272728,0.02727272727272727],"AN":110,"homozygote_count":[52,0]}},{"key":"severe GTS","value":{"AC":[73,1],"AF":[0.9864864864864865,0.013513513513513514],"AN":74,"homozygote_count":[36,0]}},{"key":"controls","value":{"AC":[197,1],"AF":[0.9949494949494949,0.005050505050505051],"AN":198,"homozygote_count":[98,0]}}]
chr1:1268007	["G","A"]	[{"key":"non-GTS TDs","value":{"AC":[78,0],"AF":[1.0,0.0],"AN":78,"homozygote_count":[39,0]}},{"key":"GTS","value":{"AC":[90,0],"AF":[1.0,0.0],"AN":90,"homozygote_count":[45,0]}},{"key":"healthy family members","value":{"AC":[110,0],"AF":[1.0,0.0],"AN":110,"homozygote_count":[55,0]}},{"key":"severe GTS","value":{"AC":[73,1],"AF":[0.9864864864864865,0.013513513513513514],"AN":74,"homozygote_count":[36,0]}},{"key":"controls","value":{"AC":[199,1],"AF":[0.995,0.005],"AN":200,"homozygote_count":[99,0]}}]
chr1:1268084	["G","A"]	[{"key":"non-GTS TDs","value":{"AC":[75,3],"AF":[0.9615384615384616,0.038461538461538464],"AN":78,"homozygote_count":[36,0]}},{"key":"GTS","value":{"AC":[88,2],"AF":[0.9777777777777777,0.022222222222222223],"AN":90,"homozygote_count":[43,0]}},{"key":"healthy family members","value":{"AC":[107,3],"AF":[0.9727272727272728,0.02727272727272727],"AN":110,"homozygote_count":[52,0]}},{"key":"severe GTS","value":{"AC":[73,1],"AF":[0.9864864864864865,0.013513513513513514],"AN":74,"homozygote_count":[36,0]}},{"key":"controls","value":{"AC":[199,1],"AF":[0.995,0.005],"AN":200,"homozygote_count":[99,0]}}]
chr1:1268136	["G","A"]	[{"key":"non-GTS TDs","value":{"AC":[78,0],"AF":[1.0,0.0],"AN":78,"homozygote_count":[39,0]}},{"key":"GTS","value":{"AC":[89,1],"AF":[0.9888888888888889,0.011111111111111112],"AN":90,"homozygote_count":[44,0]}},{"key":"healthy family members","value":{"AC":[108,2],"AF":[0.9818181818181818,0.01818181818181818],"AN":110,"homozygote_count":[53,0]}},{"key":"severe GTS","value":{"AC":[74,0],"AF":[1.0,0.0],"AN":74,"homozygote_count":[37,0]}},{"key":"controls","value":{"AC":[200,0],"AF":[1.0,0.0],"AN":200,"homozygote_count":[100,0]}}]
chr1:1268193	["C","T"]	[{"key":"non-GTS TDs","value":{"AC":[77,1],"AF":[0.9871794871794872,0.01282051282051282],"AN":78,"homozygote_count":[38,0]}},{"key":"GTS","value":{"AC":[89,1],"AF":[0.9888888888888889,0.011111111111111112],"AN":90,"homozygote_count":[44,0]}},{"key":"healthy family members","value":{"AC":[109,1],"AF":[0.990909090909091,0.00909090909090909],"AN":110,"homozygote_count":[54,0]}},{"key":"severe GTS","value":{"AC":[73,1],"AF":[0.9864864864864865,0.013513513513513514],"AN":74,"homozygote_count":[36,0]}},{"key":"controls","value":{"AC":[199,1],"AF":[0.995,0.005],"AN":200,"homozygote_count":[99,0]}}]
chr1:1268406	["T","C"]	[{"key":"non-GTS TDs","value":{"AC":[78,0],"AF":[1.0,0.0],"AN":78,"homozygote_count":[39,0]}},{"key":"GTS","value":{"AC":[90,0],"AF":[1.0,0.0],"AN":90,"homozygote_count":[45,0]}},{"key":"healthy family members","value":{"AC":[109,1],"AF":[0.990909090909091,0.00909090909090909],"AN":110,"homozygote_count":[54,0]}},{"key":"severe GTS","value":{"AC":[74,0],"AF":[1.0,0.0],"AN":74,"homozygote_count":[37,0]}},{"key":"controls","value":{"AC":[200,0],"AF":[1.0,0.0],"AN":200,"homozygote_count":[100,0]}}]
chr1:1268558	["T","C"]	[{"key":"non-GTS TDs","value":{"AC":[78,0],"AF":[1.0,0.0],"AN":78,"homozygote_count":[39,0]}},{"key":"GTS","value":{"AC":[86,4],"AF":[0.9555555555555556,0.044444444444444446],"AN":90,"homozygote_count":[41,0]}},{"key":"healthy family members","value":{"AC":[107,3],"AF":[0.9727272727272728,0.02727272727272727],"AN":110,"homozygote_count":[53,1]}},{"key":"severe GTS","value":{"AC":[74,0],"AF":[1.0,0.0],"AN":74,"homozygote_count":[37,0]}},{"key":"controls","value":{"AC":[197,3],"AF":[0.985,0.015],"AN":200,"homozygote_count":[97,0]}}]
chr1:1268974	["G","A"]	[{"key":"non-GTS TDs","value":{"AC":[75,3],"AF":[0.9615384615384616,0.038461538461538464],"AN":78,"homozygote_count":[36,0]}},{"key":"GTS","value":{"AC":[90,2],"AF":[0.9782608695652174,0.021739130434782608],"AN":92,"homozygote_count":[44,0]}},{"key":"healthy family members","value":{"AC":[107,3],"AF":[0.9727272727272728,0.02727272727272727],"AN":110,"homozygote_count":[52,0]}},{"key":"severe GTS","value":{"AC":[73,1],"AF":[0.9864864864864865,0.013513513513513514],"AN":74,"homozygote_count":[36,0]}},{"key":"controls","value":{"AC":[199,1],"AF":[0.995,0.005],"AN":200,"homozygote_count":[99,0]}}]
chr1:1269099	["C","CCAT"]	[{"key":"non-GTS TDs","value":{"AC":[78,0],"AF":[1.0,0.0],"AN":78,"homozygote_count":[39,0]}},{"key":"GTS","value":{"AC":[92,0],"AF":[1.0,0.0],"AN":92,"homozygote_count":[46,0]}},{"key":"healthy family members","value":{"AC":[110,0],"AF":[1.0,0.0],"AN":110,"homozygote_count":[55,0]}},{"key":"severe GTS","value":{"AC":[73,1],"AF":[0.9864864864864865,0.013513513513513514],"AN":74,"homozygote_count":[36,0]}},{"key":"controls","value":{"AC":[200,0],"AF":[1.0,0.0],"AN":200,"homozygote_count":[100,0]}}]
chr1:1269851	["T","A"]	[{"key":"non-GTS TDs","value":{"AC":[75,3],"AF":[0.9615384615384616,0.038461538461538464],"AN":78,"homozygote_count":[36,0]}},{"key":"GTS","value":{"AC":[91,1],"AF":[0.9891304347826086,0.010869565217391304],"AN":92,"homozygote_count":[45,0]}},{"key":"healthy family members","value":{"AC":[110,0],"AF":[1.0,0.0],"AN":110,"homozygote_count":[55,0]}},{"key":"severe GTS","value":{"AC":[73,1],"AF":[0.9864864864864865,0.013513513513513514],"AN":74,"homozygote_count":[36,0]}},{"key":"controls","value":{"AC":[198,2],"AF":[0.99,0.01],"AN":200,"homozygote_count":[98,0]}}]
chr1:1270696	["A","C"]	[{"key":"non-GTS TDs","value":{"AC":[77,1],"AF":[0.9871794871794872,0.01282051282051282],"AN":78,"homozygote_count":[38,0]}},{"key":"GTS","value":{"AC":[90,2],"AF":[0.9782608695652174,0.021739130434782608],"AN":92,"homozygote_count":[44,0]}},{"key":"healthy family members","value":{"AC":[108,2],"AF":[0.9818181818181818,0.01818181818181818],"AN":110,"homozygote_count":[53,0]}},{"key":"severe GTS","value":{"AC":[74,0],"AF":[1.0,0.0],"AN":74,"homozygote_count":[37,0]}},{"key":"controls","value":{"AC":[200,0],"AF":[1.0,0.0],"AN":200,"homozygote_count":[100,0]}}]
chr1:1270778	["C","T"]	[{"key":"non-GTS TDs","value":{"AC":[78,0],"AF":[1.0,0.0],"AN":78,"homozygote_count":[39,0]}},{"key":"GTS","value":{"AC":[92,0],"AF":[1.0,0.0],"AN":92,"homozygote_count":[46,0]}},{"key":"healthy family members","value":{"AC":[110,0],"AF":[1.0,0.0],"AN":110,"homozygote_count":[55,0]}},{"key":"severe GTS","value":{"AC":[73,1],"AF":[0.9864864864864865,0.013513513513513514],"AN":74,"homozygote_count":[36,0]}},{"key":"controls","value":{"AC":[199,1],"AF":[0.995,0.005],"AN":200,"homozygote_count":[99,0]}}]
chr1:1270963	["C","A"]	[{"key":"non-GTS TDs","value":{"AC":[75,3],"AF":[0.9615384615384616,0.038461538461538464],"AN":78,"homozygote_count":[36,0]}},{"key":"GTS","value":{"AC":[90,2],"AF":[0.9782608695652174,0.021739130434782608],"AN":92,"homozygote_count":[44,0]}},{"key":"healthy family members","value":{"AC":[107,3],"AF":[0.9727272727272728,0.02727272727272727],"AN":110,"homozygote_count":[52,0]}},{"key":"severe GTS","value":{"AC":[72,2],"AF":[0.972972972972973,0.02702702702702703],"AN":74,"homozygote_count":[35,0]}},{"key":"controls","value":{"AC":[198,2],"AF":[0.99,0.01],"AN":200,"homozygote_count":[98,0]}}]
chr1:1271100	["G","A"]	[{"key":"non-GTS TDs","value":{"AC":[77,1],"AF":[0.9871794871794872,0.01282051282051282],"AN":78,"homozygote_count":[38,0]}},{"key":"GTS","value":{"AC":[89,3],"AF":[0.967391304347826,0.03260869565217391],"AN":92,"homozygote_count":[43,0]}},{"key":"healthy family members","value":{"AC":[107,3],"AF":[0.9727272727272728,0.02727272727272727],"AN":110,"homozygote_count":[52,0]}},{"key":"severe GTS","value":{"AC":[74,0],"AF":[1.0,0.0],"AN":74,"homozygote_count":[37,0]}},{"key":"controls","value":{"AC":[199,1],"AF":[0.995,0.005],"AN":200,"homozygote_count":[99,0]}}]
chr1:1271119	["G","A"]	[{"key":"non-GTS TDs","value":{"AC":[78,0],"AF":[1.0,0.0],"AN":78,"homozygote_count":[39,0]}},{"key":"GTS","value":{"AC":[92,0],"AF":[1.0,0.0],"AN":92,"homozygote_count":[46,0]}},{"key":"healthy family members","value":{"AC":[110,0],"AF":[1.0,0.0],"AN":110,"homozygote_count":[55,0]}},{"key":"severe GTS","value":{"AC":[73,1],"AF":[0.9864864864864865,0.013513513513513514],"AN":74,"homozygote_count":[36,0]}},{"key":"controls","value":{"AC":[200,0],"AF":[1.0,0.0],"AN":200,"homozygote_count":[100,0]}}]
chr1:1271239	["C","A"]	[{"key":"non-GTS TDs","value":{"AC":[75,3],"AF":[0.9615384615384616,0.038461538461538464],"AN":78,"homozygote_count":[36,0]}},{"key":"GTS","value":{"AC":[90,2],"AF":[0.9782608695652174,0.021739130434782608],"AN":92,"homozygote_count":[44,0]}},{"key":"healthy family members","value":{"AC":[107,3],"AF":[0.9727272727272728,0.02727272727272727],"AN":110,"homozygote_count":[52,0]}},{"key":"severe GTS","value":{"AC":[73,1],"AF":[0.9864864864864865,0.013513513513513514],"AN":74,"homozygote_count":[36,0]}},{"key":"controls","value":{"AC":[199,1],"AF":[0.995,0.005],"AN":200,"homozygote_count":[99,0]}}]
chr1:1271481	["T","C"]	[{"key":"non-GTS TDs","value":{"AC":[75,3],"AF":[0.9615384615384616,0.038461538461538464],"AN":78,"homozygote_count":[36,0]}},{"key":"GTS","value":{"AC":[90,2],"AF":[0.9782608695652174,0.021739130434782608],"AN":92,"homozygote_count":[44,0]}},{"key":"healthy family members","value":{"AC":[107,3],"AF":[0.9727272727272728,0.02727272727272727],"AN":110,"homozygote_count":[52,0]}},{"key":"severe GTS","value":{"AC":[73,1],"AF":[0.9864864864864865,0.013513513513513514],"AN":74,"homozygote_count":[36,0]}},{"key":"controls","value":{"AC":[199,1],"AF":[0.995,0.005],"AN":200,"homozygote_count":[99,0]}}]
chr1:1272639	["C","CCACGCACCTACCTGCCTGGCTCACCTGCCTGTCACTCACG"]	[{"key":"non-GTS TDs","value":{"AC":[78,0],"AF":[1.0,0.0],"AN":78,"homozygote_count":[39,0]}},{"key":"GTS","value":{"AC":[92,0],"AF":[1.0,0.0],"AN":92,"homozygote_count":[46,0]}},{"key":"healthy family members","value":{"AC":[110,0],"AF":[1.0,0.0],"AN":110,"homozygote_count":[55,0]}},{"key":"severe GTS","value":{"AC":[73,1],"AF":[0.9864864864864865,0.013513513513513514],"AN":74,"homozygote_count":[36,0]}},{"key":"controls","value":{"AC":[199,1],"AF":[0.995,0.005],"AN":200,"homozygote_count":[99,0]}}]
chr1:1272815	["G","C"]	[{"key":"non-GTS TDs","value":{"AC":[75,3],"AF":[0.9615384615384616,0.038461538461538464],"AN":78,"homozygote_count":[36,0]}},{"key":"GTS","value":{"AC":[90,2],"AF":[0.9782608695652174,0.021739130434782608],"AN":92,"homozygote_count":[44,0]}},{"key":"healthy family members","value":{"AC":[107,3],"AF":[0.9727272727272728,0.02727272727272727],"AN":110,"homozygote_count":[52,0]}},{"key":"severe GTS","value":{"AC":[73,1],"AF":[0.9864864864864865,0.013513513513513514],"AN":74,"homozygote_count":[36,0]}},{"key":"controls","value":{"AC":[199,1],"AF":[0.995,0.005],"AN":200,"homozygote_count":[99,0]}}]
chr1:1273579	["A","C"]	[{"key":"non-GTS TDs","value":{"AC":[75,3],"AF":[0.9615384615384616,0.038461538461538464],"AN":78,"homozygote_count":[36,0]}},{"key":"GTS","value":{"AC":[90,2],"AF":[0.9782608695652174,0.021739130434782608],"AN":92,"homozygote_count":[44,0]}},{"key":"healthy family members","value":{"AC":[107,3],"AF":[0.9727272727272728,0.02727272727272727],"AN":110,"homozygote_count":[52,0]}},{"key":"severe GTS","value":{"AC":[73,1],"AF":[0.9864864864864865,0.013513513513513514],"AN":74,"homozygote_count":[36,0]}},{"key":"controls","value":{"AC":[199,1],"AF":[0.995,0.005],"AN":200,"homozygote_count":[99,0]}}]
chr1:1274721	["G","A"]	[{"key":"non-GTS TDs","value":{"AC":[78,0],"AF":[1.0,0.0],"AN":78,"homozygote_count":[39,0]}},{"key":"GTS","value":{"AC":[91,1],"AF":[0.9891304347826086,0.010869565217391304],"AN":92,"homozygote_count":[45,0]}},{"key":"healthy family members","value":{"AC":[109,1],"AF":[0.990909090909091,0.00909090909090909],"AN":110,"homozygote_count":[54,0]}},{"key":"severe GTS","value":{"AC":[73,1],"AF":[0.9864864864864865,0.013513513513513514],"AN":74,"homozygote_count":[36,0]}},{"key":"controls","value":{"AC":[198,2],"AF":[0.99,0.01],"AN":200,"homozygote_count":[98,0]}}]
chr1:1274920	["C","G"]	[{"key":"non-GTS TDs","value":{"AC":[75,3],"AF":[0.9615384615384616,0.038461538461538464],"AN":78,"homozygote_count":[36,0]}},{"key":"GTS","value":{"AC":[90,2],"AF":[0.9782608695652174,0.021739130434782608],"AN":92,"homozygote_count":[44,0]}},{"key":"healthy family members","value":{"AC":[107,3],"AF":[0.9727272727272728,0.02727272727272727],"AN":110,"homozygote_count":[52,0]}},{"key":"severe GTS","value":{"AC":[73,1],"AF":[0.9864864864864865,0.013513513513513514],"AN":74,"homozygote_count":[36,0]}},{"key":"controls","value":{"AC":[199,1],"AF":[0.995,0.005],"AN":200,"homozygote_count":[99,0]}}]
chr1:1274953	["C","T"]	[{"key":"non-GTS TDs","value":{"AC":[75,3],"AF":[0.9615384615384616,0.038461538461538464],"AN":78,"homozygote_count":[36,0]}},{"key":"GTS","value":{"AC":[90,2],"AF":[0.9782608695652174,0.021739130434782608],"AN":92,"homozygote_count":[44,0]}},{"key":"healthy family members","value":{"AC":[107,3],"AF":[0.9727272727272728,0.02727272727272727],"AN":110,"homozygote_count":[52,0]}},{"key":"severe GTS","value":{"AC":[73,1],"AF":[0.9864864864864865,0.013513513513513514],"AN":74,"homozygote_count":[36,0]}},{"key":"controls","value":{"AC":[199,1],"AF":[0.995,0.005],"AN":200,"homozygote_count":[99,0]}}]
chr1:1274972	["A","G"]	[{"key":"non-GTS TDs","value":{"AC":[74,4],"AF":[0.9487179487179487,0.05128205128205128],"AN":78,"homozygote_count":[35,0]}},{"key":"GTS","value":{"AC":[84,8],"AF":[0.9130434782608695,0.08695652173913043],"AN":92,"homozygote_count":[38,0]}},{"key":"healthy family members","value":{"AC":[102,8],"AF":[0.9272727272727272,0.07272727272727272],"AN":110,"homozygote_count":[48,1]}},{"key":"severe GTS","value":{"AC":[72,2],"AF":[0.972972972972973,0.02702702702702703],"AN":74,"homozygote_count":[35,0]}},{"key":"controls","value":{"AC":[193,7],"AF":[0.965,0.035],"AN":200,"homozygote_count":[93,0]}}]
chr1:1274980	["C","T"]	[{"key":"non-GTS TDs","value":{"AC":[75,3],"AF":[0.9615384615384616,0.038461538461538464],"AN":78,"homozygote_count":[36,0]}},{"key":"GTS","value":{"AC":[86,6],"AF":[0.9347826086956522,0.06521739130434782],"AN":92,"homozygote_count":[40,0]}},{"key":"healthy family members","value":{"AC":[104,6],"AF":[0.9454545454545454,0.05454545454545454],"AN":110,"homozygote_count":[50,1]}},{"key":"severe GTS","value":{"AC":[72,2],"AF":[0.972972972972973,0.02702702702702703],"AN":74,"homozygote_count":[35,0]}},{"key":"controls","value":{"AC":[195,5],"AF":[0.975,0.025],"AN":200,"homozygote_count":[95,0]}}]
chr1:1275031	["A","G"]	[{"key":"non-GTS TDs","value":{"AC":[78,0],"AF":[1.0,0.0],"AN":78,"homozygote_count":[39,0]}},{"key":"GTS","value":{"AC":[91,1],"AF":[0.9891304347826086,0.010869565217391304],"AN":92,"homozygote_count":[45,0]}},{"key":"healthy family members","value":{"AC":[109,1],"AF":[0.990909090909091,0.00909090909090909],"AN":110,"homozygote_count":[54,0]}},{"key":"severe GTS","value":{"AC":[74,0],"AF":[1.0,0.0],"AN":74,"homozygote_count":[37,0]}},{"key":"controls","value":{"AC":[195,5],"AF":[0.975,0.025],"AN":200,"homozygote_count":[95,0]}}]
chr1:1275055	["A","G"]	[{"key":"non-GTS TDs","value":{"AC":[78,0],"AF":[1.0,0.0],"AN":78,"homozygote_count":[39,0]}},{"key":"GTS","value":{"AC":[88,4],"AF":[0.9565217391304348,0.043478260869565216],"AN":92,"homozygote_count":[42,0]}},{"key":"healthy family members","value":{"AC":[107,3],"AF":[0.9727272727272728,0.02727272727272727],"AN":110,"homozygote_count":[53,1]}},{"key":"severe GTS","value":{"AC":[74,0],"AF":[1.0,0.0],"AN":74,"homozygote_count":[37,0]}},{"key":"controls","value":{"AC":[197,3],"AF":[0.985,0.015],"AN":200,"homozygote_count":[97,0]}}]
chr1:1275088	["C","T"]	[{"key":"non-GTS TDs","value":{"AC":[75,3],"AF":[0.9615384615384616,0.038461538461538464],"AN":78,"homozygote_count":[36,0]}},{"key":"GTS","value":{"AC":[90,2],"AF":[0.9782608695652174,0.021739130434782608],"AN":92,"homozygote_count":[44,0]}},{"key":"healthy family members","value":{"AC":[107,3],"AF":[0.9727272727272728,0.02727272727272727],"AN":110,"homozygote_count":[52,0]}},{"key":"severe GTS","value":{"AC":[73,1],"AF":[0.9864864864864865,0.013513513513513514],"AN":74,"homozygote_count":[36,0]}},{"key":"controls","value":{"AC":[199,1],"AF":[0.995,0.005],"AN":200,"homozygote_count":[99,0]}}]
chr1:1275091	["T","C"]	[{"key":"non-GTS TDs","value":{"AC":[74,4],"AF":[0.9487179487179487,0.05128205128205128],"AN":78,"homozygote_count":[35,0]}},{"key":"GTS","value":{"AC":[84,8],"AF":[0.9130434782608695,0.08695652173913043],"AN":92,"homozygote_count":[38,0]}},{"key":"healthy family members","value":{"AC":[102,8],"AF":[0.9272727272727272,0.07272727272727272],"AN":110,"homozygote_count":[48,1]}},{"key":"severe GTS","value":{"AC":[72,2],"AF":[0.972972972972973,0.02702702702702703],"AN":74,"homozygote_count":[35,0]}},{"key":"controls","value":{"AC":[193,7],"AF":[0.965,0.035],"AN":200,"homozygote_count":[93,0]}}]
chr1:1275364	["G","A"]	[{"key":"non-GTS TDs","value":{"AC":[76,2],"AF":[0.9743589743589743,0.02564102564102564],"AN":78,"homozygote_count":[37,0]}},{"key":"GTS","value":{"AC":[92,0],"AF":[1.0,0.0],"AN":92,"homozygote_count":[46,0]}},{"key":"healthy family members","value":{"AC":[109,1],"AF":[0.990909090909091,0.00909090909090909],"AN":110,"homozygote_count":[54,0]}},{"key":"severe GTS","value":{"AC":[73,1],"AF":[0.9864864864864865,0.013513513513513514],"AN":74,"homozygote_count":[36,0]}},{"key":"controls","value":{"AC":[199,1],"AF":[0.995,0.005],"AN":200,"homozygote_count":[99,0]}}]
chr1:1275450	["G","A"]	[{"key":"non-GTS TDs","value":{"AC":[76,2],"AF":[0.9743589743589743,0.02564102564102564],"AN":78,"homozygote_count":[37,0]}},{"key":"GTS","value":{"AC":[92,0],"AF":[1.0,0.0],"AN":92,"homozygote_count":[46,0]}},{"key":"healthy family members","value":{"AC":[109,1],"AF":[0.990909090909091,0.00909090909090909],"AN":110,"homozygote_count":[54,0]}},{"key":"severe GTS","value":{"AC":[74,0],"AF":[1.0,0.0],"AN":74,"homozygote_count":[37,0]}},{"key":"controls","value":{"AC":[199,1],"AF":[0.995,0.005],"AN":200,"homozygote_count":[99,0]}}]
chr1:1275468	["G","A"]	[{"key":"non-GTS TDs","value":{"AC":[78,0],"AF":[1.0,0.0],"AN":78,"homozygote_count":[39,0]}},{"key":"GTS","value":{"AC":[88,4],"AF":[0.9565217391304348,0.043478260869565216],"AN":92,"homozygote_count":[42,0]}},{"key":"healthy family members","value":{"AC":[107,3],"AF":[0.9727272727272728,0.02727272727272727],"AN":110,"homozygote_count":[53,1]}},{"key":"severe GTS","value":{"AC":[74,0],"AF":[1.0,0.0],"AN":74,"homozygote_count":[37,0]}},{"key":"controls","value":{"AC":[197,3],"AF":[0.985,0.015],"AN":200,"homozygote_count":[97,0]}}]
chr1:1279162	["G","A"]	[{"key":"non-GTS TDs","value":{"AC":[75,3],"AF":[0.9615384615384616,0.038461538461538464],"AN":78,"homozygote_count":[36,0]}},{"key":"GTS","value":{"AC":[90,2],"AF":[0.9782608695652174,0.021739130434782608],"AN":92,"homozygote_count":[44,0]}},{"key":"healthy family members","value":{"AC":[107,3],"AF":[0.9727272727272728,0.02727272727272727],"AN":110,"homozygote_count":[52,0]}},{"key":"severe GTS","value":{"AC":[73,1],"AF":[0.9864864864864865,0.013513513513513514],"AN":74,"homozygote_count":[36,0]}},{"key":"controls","value":{"AC":[199,1],"AF":[0.995,0.005],"AN":200,"homozygote_count":[99,0]}}]
chr1:1280024	["T","C"]	[{"key":"non-GTS TDs","value":{"AC":[75,3],"AF":[0.9615384615384616,0.038461538461538464],"AN":78,"homozygote_count":[36,0]}},{"key":"GTS","value":{"AC":[90,2],"AF":[0.9782608695652174,0.021739130434782608],"AN":92,"homozygote_count":[44,0]}},{"key":"healthy family members","value":{"AC":[107,3],"AF":[0.9727272727272728,0.02727272727272727],"AN":110,"homozygote_count":[52,0]}},{"key":"severe GTS","value":{"AC":[73,1],"AF":[0.9864864864864865,0.013513513513513514],"AN":74,"homozygote_count":[36,0]}},{"key":"controls","value":{"AC":[199,1],"AF":[0.995,0.005],"AN":200,"homozygote_count":[99,0]}}]
chr1:1280815	["C","A"]	[{"key":"non-GTS TDs","value":{"AC":[78,0],"AF":[1.0,0.0],"AN":78,"homozygote_count":[39,0]}},{"key":"GTS","value":{"AC":[88,4],"AF":[0.9565217391304348,0.043478260869565216],"AN":92,"homozygote_count":[42,0]}},{"key":"healthy family members","value":{"AC":[107,3],"AF":[0.9727272727272728,0.02727272727272727],"AN":110,"homozygote_count":[53,1]}},{"key":"severe GTS","value":{"AC":[74,0],"AF":[1.0,0.0],"AN":74,"homozygote_count":[37,0]}},{"key":"controls","value":{"AC":[197,3],"AF":[0.985,0.015],"AN":200,"homozygote_count":[97,0]}}]
chr1:1280878	["G","A"]	[{"key":"non-GTS TDs","value":{"AC":[75,3],"AF":[0.9615384615384616,0.038461538461538464],"AN":78,"homozygote_count":[36,0]}},{"key":"GTS","value":{"AC":[90,2],"AF":[0.9782608695652174,0.021739130434782608],"AN":92,"homozygote_count":[44,0]}},{"key":"healthy family members","value":{"AC":[107,3],"AF":[0.9727272727272728,0.02727272727272727],"AN":110,"homozygote_count":[52,0]}},{"key":"severe GTS","value":{"AC":[73,1],"AF":[0.9864864864864865,0.013513513513513514],"AN":74,"homozygote_count":[36,0]}},{"key":"controls","value":{"AC":[199,1],"AF":[0.995,0.005],"AN":200,"homozygote_count":[99,0]}}]
chr1:1281168	["TC","T"]	[{"key":"non-GTS TDs","value":{"AC":[78,0],"AF":[1.0,0.0],"AN":78,"homozygote_count":[39,0]}},{"key":"GTS","value":{"AC":[88,4],"AF":[0.9565217391304348,0.043478260869565216],"AN":92,"homozygote_count":[42,0]}},{"key":"healthy family members","value":{"AC":[107,3],"AF":[0.9727272727272728,0.02727272727272727],"AN":110,"homozygote_count":[53,1]}},{"key":"severe GTS","value":{"AC":[74,0],"AF":[1.0,0.0],"AN":74,"homozygote_count":[37,0]}},{"key":"controls","value":{"AC":[197,3],"AF":[0.985,0.015],"AN":200,"homozygote_count":[97,0]}}]
chr1:1281170	["TGG","T"]	[{"key":"non-GTS TDs","value":{"AC":[78,0],"AF":[1.0,0.0],"AN":78,"homozygote_count":[39,0]}},{"key":"GTS","value":{"AC":[88,4],"AF":[0.9565217391304348,0.043478260869565216],"AN":92,"homozygote_count":[42,0]}},{"key":"healthy family members","value":{"AC":[107,3],"AF":[0.9727272727272728,0.02727272727272727],"AN":110,"homozygote_count":[53,1]}},{"key":"severe GTS","value":{"AC":[74,0],"AF":[1.0,0.0],"AN":74,"homozygote_count":[37,0]}},{"key":"controls","value":{"AC":[197,3],"AF":[0.985,0.015],"AN":200,"homozygote_count":[97,0]}}]
chr1:1281201	["G","C"]	[{"key":"non-GTS TDs","value":{"AC":[75,3],"AF":[0.9615384615384616,0.038461538461538464],"AN":78,"homozygote_count":[36,0]}},{"key":"GTS","value":{"AC":[89,3],"AF":[0.967391304347826,0.03260869565217391],"AN":92,"homozygote_count":[43,0]}},{"key":"healthy family members","value":{"AC":[106,4],"AF":[0.9636363636363636,0.03636363636363636],"AN":110,"homozygote_count":[51,0]}},{"key":"severe GTS","value":{"AC":[72,2],"AF":[0.972972972972973,0.02702702702702703],"AN":74,"homozygote_count":[35,0]}},{"key":"controls","value":{"AC":[198,2],"AF":[0.99,0.01],"AN":200,"homozygote_count":[98,0]}}]
chr1:1281468	["G","A"]	[{"key":"non-GTS TDs","value":{"AC":[77,1],"AF":[0.9871794871794872,0.01282051282051282],"AN":78,"homozygote_count":[38,0]}},{"key":"GTS","value":{"AC":[92,0],"AF":[1.0,0.0],"AN":92,"homozygote_count":[46,0]}},{"key":"healthy family members","value":{"AC":[110,0],"AF":[1.0,0.0],"AN":110,"homozygote_count":[55,0]}},{"key":"severe GTS","value":{"AC":[74,0],"AF":[1.0,0.0],"AN":74,"homozygote_count":[37,0]}},{"key":"controls","value":{"AC":[197,3],"AF":[0.985,0.015],"AN":200,"homozygote_count":[97,0]}}]
chr1:1281631	["A","C"]	[{"key":"non-GTS TDs","value":{"AC":[71,7],"AF":[0.9102564102564102,0.08974358974358974],"AN":78,"homozygote_count":[32,0]}},{"key":"GTS","value":{"AC":[85,7],"AF":[0.9239130434782609,0.07608695652173914],"AN":92,"homozygote_count":[39,0]}},{"key":"healthy family members","value":{"AC":[101,9],"AF":[0.9181818181818182,0.08181818181818182],"AN":110,"homozygote_count":[46,0]}},{"key":"severe GTS","value":{"AC":[71,3],"AF":[0.9594594594594594,0.04054054054054054],"AN":74,"homozygote_count":[34,0]}},{"key":"controls","value":{"AC":[195,5],"AF":[0.975,0.025],"AN":200,"homozygote_count":[95,0]}}]
chr1:1281640	["G","C"]	[{"key":"non-GTS TDs","value":{"AC":[72,6],"AF":[0.9230769230769231,0.07692307692307693],"AN":78,"homozygote_count":[33,0]}},{"key":"GTS","value":{"AC":[87,5],"AF":[0.9456521739130435,0.05434782608695652],"AN":92,"homozygote_count":[41,0]}},{"key":"healthy family members","value":{"AC":[103,7],"AF":[0.9363636363636364,0.06363636363636363],"AN":110,"homozygote_count":[48,0]}},{"key":"severe GTS","value":{"AC":[71,3],"AF":[0.9594594594594594,0.04054054054054054],"AN":74,"homozygote_count":[34,0]}},{"key":"controls","value":{"AC":[197,3],"AF":[0.985,0.015],"AN":200,"homozygote_count":[97,0]}}]
chr1:1281678	["G","A"]	[{"key":"non-GTS TDs","value":{"AC":[77,1],"AF":[0.9871794871794872,0.01282051282051282],"AN":78,"homozygote_count":[38,0]}},{"key":"GTS","value":{"AC":[90,2],"AF":[0.9782608695652174,0.021739130434782608],"AN":92,"homozygote_count":[44,0]}},{"key":"healthy family members","value":{"AC":[108,2],"AF":[0.9818181818181818,0.01818181818181818],"AN":110,"homozygote_count":[53,0]}},{"key":"severe GTS","value":{"AC":[73,1],"AF":[0.9864864864864865,0.013513513513513514],"AN":74,"homozygote_count":[36,0]}},{"key":"controls","value":{"AC":[197,3],"AF":[0.985,0.015],"AN":200,"homozygote_count":[97,0]}}]
chr1:1281878	["G","C"]	[{"key":"non-GTS TDs","value":{"AC":[72,6],"AF":[0.9230769230769231,0.07692307692307693],"AN":78,"homozygote_count":[33,0]}},{"key":"GTS","value":{"AC":[87,5],"AF":[0.9456521739130435,0.05434782608695652],"AN":92,"homozygote_count":[41,0]}},{"key":"healthy family members","value":{"AC":[103,7],"AF":[0.9363636363636364,0.06363636363636363],"AN":110,"homozygote_count":[48,0]}},{"key":"severe GTS","value":{"AC":[70,4],"AF":[0.9459459459459459,0.05405405405405406],"AN":74,"homozygote_count":[33,0]}},{"key":"controls","value":{"AC":[196,4],"AF":[0.98,0.02],"AN":200,"homozygote_count":[96,0]}}]
chr1:1282558	["C","CCA"]	[{"key":"non-GTS TDs","value":{"AC":[68,10],"AF":[0.8717948717948718,0.1282051282051282],"AN":78,"homozygote_count":[29,0]}},{"key":"GTS","value":{"AC":[80,12],"AF":[0.8695652173913043,0.13043478260869565],"AN":92,"homozygote_count":[34,0]}},{"key":"healthy family members","value":{"AC":[98,12],"AF":[0.8909090909090909,0.10909090909090909],"AN":110,"homozygote_count":[44,1]}},{"key":"severe GTS","value":{"AC":[69,5],"AF":[0.9324324324324325,0.06756756756756757],"AN":74,"homozygote_count":[32,0]}},{"key":"controls","value":{"AC":[188,12],"AF":[0.94,0.06],"AN":200,"homozygote_count":[88,0]}}]
chr1:1282706	["C","T"]	[{"key":"non-GTS TDs","value":{"AC":[74,4],"AF":[0.9487179487179487,0.05128205128205128],"AN":78,"homozygote_count":[35,0]}},{"key":"GTS","value":{"AC":[84,8],"AF":[0.9130434782608695,0.08695652173913043],"AN":92,"homozygote_count":[38,0]}},{"key":"healthy family members","value":{"AC":[102,8],"AF":[0.9272727272727272,0.07272727272727272],"AN":110,"homozygote_count":[48,1]}},{"key":"severe GTS","value":{"AC":[72,2],"AF":[0.972972972972973,0.02702702702702703],"AN":74,"homozygote_count":[35,0]}},{"key":"controls","value":{"AC":[193,7],"AF":[0.965,0.035],"AN":200,"homozygote_count":[93,0]}}]
chr1:1283275	["C","T"]	[{"key":"non-GTS TDs","value":{"AC":[76,2],"AF":[0.9743589743589743,0.02564102564102564],"AN":78,"homozygote_count":[37,0]}},{"key":"GTS","value":{"AC":[88,4],"AF":[0.9565217391304348,0.043478260869565216],"AN":92,"homozygote_count":[42,0]}},{"key":"healthy family members","value":{"AC":[106,4],"AF":[0.9636363636363636,0.03636363636363636],"AN":110,"homozygote_count":[52,1]}},{"key":"severe GTS","value":{"AC":[72,2],"AF":[0.972972972972973,0.02702702702702703],"AN":74,"homozygote_count":[35,0]}},{"key":"controls","value":{"AC":[189,11],"AF":[0.945,0.055],"AN":200,"homozygote_count":[89,0]}}]
chr1:1283414	["C","T"]	[{"key":"non-GTS TDs","value":{"AC":[78,0],"AF":[1.0,0.0],"AN":78,"homozygote_count":[39,0]}},{"key":"GTS","value":{"AC":[91,1],"AF":[0.9891304347826086,0.010869565217391304],"AN":92,"homozygote_count":[45,0]}},{"key":"healthy family members","value":{"AC":[108,2],"AF":[0.9818181818181818,0.01818181818181818],"AN":110,"homozygote_count":[53,0]}},{"key":"severe GTS","value":{"AC":[74,0],"AF":[1.0,0.0],"AN":74,"homozygote_count":[37,0]}},{"key":"controls","value":{"AC":[199,1],"AF":[0.995,0.005],"AN":200,"homozygote_count":[99,0]}}]
chr1:1284756	["A","G"]	[{"key":"non-GTS TDs","value":{"AC":[75,3],"AF":[0.9615384615384616,0.038461538461538464],"AN":78,"homozygote_count":[36,0]}},{"key":"GTS","value":{"AC":[89,3],"AF":[0.967391304347826,0.03260869565217391],"AN":92,"homozygote_count":[43,0]}},{"key":"healthy family members","value":{"AC":[107,3],"AF":[0.9727272727272728,0.02727272727272727],"AN":110,"homozygote_count":[52,0]}},{"key":"severe GTS","value":{"AC":[74,0],"AF":[1.0,0.0],"AN":74,"homozygote_count":[37,0]}},{"key":"controls","value":{"AC":[197,3],"AF":[0.985,0.015],"AN":200,"homozygote_count":[97,0]}}]
chr1:1284826	["G","A"]	[{"key":"non-GTS TDs","value":{"AC":[77,1],"AF":[0.9871794871794872,0.01282051282051282],"AN":78,"homozygote_count":[38,0]}},{"key":"GTS","value":{"AC":[91,1],"AF":[0.9891304347826086,0.010869565217391304],"AN":92,"homozygote_count":[45,0]}},{"key":"healthy family members","value":{"AC":[105,5],"AF":[0.9545454545454546,0.045454545454545456],"AN":110,"homozygote_count":[50,0]}},{"key":"severe GTS","value":{"AC":[69,5],"AF":[0.9324324324324325,0.06756756756756757],"AN":74,"homozygote_count":[32,0]}},{"key":"controls","value":{"AC":[194,6],"AF":[0.97,0.03],"AN":200,"homozygote_count":[94,0]}}]
chr1:1285045	["A","G"]	[{"key":"non-GTS TDs","value":{"AC":[77,1],"AF":[0.9871794871794872,0.01282051282051282],"AN":78,"homozygote_count":[38,0]}},{"key":"GTS","value":{"AC":[90,2],"AF":[0.9782608695652174,0.021739130434782608],"AN":92,"homozygote_count":[44,0]}},{"key":"healthy family members","value":{"AC":[108,2],"AF":[0.9818181818181818,0.01818181818181818],"AN":110,"homozygote_count":[53,0]}},{"key":"severe GTS","value":{"AC":[74,0],"AF":[1.0,0.0],"AN":74,"homozygote_count":[37,0]}},{"key":"controls","value":{"AC":[198,2],"AF":[0.99,0.01],"AN":200,"homozygote_count":[98,0]}}]
chr1:1285124	["G","A"]	[{"key":"non-GTS TDs","value":{"AC":[78,0],"AF":[1.0,0.0],"AN":78,"homozygote_count":[39,0]}},{"key":"GTS","value":{"AC":[91,1],"AF":[0.9891304347826086,0.010869565217391304],"AN":92,"homozygote_count":[45,0]}},{"key":"healthy family members","value":{"AC":[110,0],"AF":[1.0,0.0],"AN":110,"homozygote_count":[55,0]}},{"key":"severe GTS","value":{"AC":[74,0],"AF":[1.0,0.0],"AN":74,"homozygote_count":[37,0]}},{"key":"controls","value":{"AC":[200,0],"AF":[1.0,0.0],"AN":200,"homozygote_count":[100,0]}}]
chr1:1285574	["G","A"]	[{"key":"non-GTS TDs","value":{"AC":[77,1],"AF":[0.9871794871794872,0.01282051282051282],"AN":78,"homozygote_count":[38,0]}},{"key":"GTS","value":{"AC":[89,3],"AF":[0.967391304347826,0.03260869565217391],"AN":92,"homozygote_count":[43,0]}},{"key":"healthy family members","value":{"AC":[108,2],"AF":[0.9818181818181818,0.01818181818181818],"AN":110,"homozygote_count":[53,0]}},{"key":"severe GTS","value":{"AC":[74,0],"AF":[1.0,0.0],"AN":74,"homozygote_count":[37,0]}},{"key":"controls","value":{"AC":[198,2],"AF":[0.99,0.01],"AN":200,"homozygote_count":[98,0]}}]
chr1:1285758	["G","A"]	[{"key":"non-GTS TDs","value":{"AC":[78,0],"AF":[1.0,0.0],"AN":78,"homozygote_count":[39,0]}},{"key":"GTS","value":{"AC":[91,1],"AF":[0.9891304347826086,0.010869565217391304],"AN":92,"homozygote_count":[45,0]}},{"key":"healthy family members","value":{"AC":[110,0],"AF":[1.0,0.0],"AN":110,"homozygote_count":[55,0]}},{"key":"severe GTS","value":{"AC":[74,0],"AF":[1.0,0.0],"AN":74,"homozygote_count":[37,0]}},{"key":"controls","value":{"AC":[200,0],"AF":[1.0,0.0],"AN":200,"homozygote_count":[100,0]}}]
chr1:1285896	["C","T"]	[{"key":"non-GTS TDs","value":{"AC":[78,0],"AF":[1.0,0.0],"AN":78,"homozygote_count":[39,0]}},{"key":"GTS","value":{"AC":[91,1],"AF":[0.9891304347826086,0.010869565217391304],"AN":92,"homozygote_count":[45,0]}},{"key":"healthy family members","value":{"AC":[109,1],"AF":[0.990909090909091,0.00909090909090909],"AN":110,"homozygote_count":[54,0]}},{"key":"severe GTS","value":{"AC":[74,0],"AF":[1.0,0.0],"AN":74,"homozygote_count":[37,0]}},{"key":"controls","value":{"AC":[200,0],"AF":[1.0,0.0],"AN":200,"homozygote_count":[100,0]}}]
chr1:1286337	["C","T"]	[{"key":"non-GTS TDs","value":{"AC":[78,0],"AF":[1.0,0.0],"AN":78,"homozygote_count":[39,0]}},{"key":"GTS","value":{"AC":[91,1],"AF":[0.9891304347826086,0.010869565217391304],"AN":92,"homozygote_count":[45,0]}},{"key":"healthy family members","value":{"AC":[110,0],"AF":[1.0,0.0],"AN":110,"homozygote_count":[55,0]}},{"key":"severe GTS","value":{"AC":[74,0],"AF":[1.0,0.0],"AN":74,"homozygote_count":[37,0]}},{"key":"controls","value":{"AC":[200,0],"AF":[1.0,0.0],"AN":200,"homozygote_count":[100,0]}}]
chr1:1286452	["C","T"]	[{"key":"non-GTS TDs","value":{"AC":[78,0],"AF":[1.0,0.0],"AN":78,"homozygote_count":[39,0]}},{"key":"GTS","value":{"AC":[92,0],"AF":[1.0,0.0],"AN":92,"homozygote_count":[46,0]}},{"key":"healthy family members","value":{"AC":[110,0],"AF":[1.0,0.0],"AN":110,"homozygote_count":[55,0]}},{"key":"severe GTS","value":{"AC":[72,2],"AF":[0.972972972972973,0.02702702702702703],"AN":74,"homozygote_count":[35,0]}},{"key":"controls","value":{"AC":[200,0],"AF":[1.0,0.0],"AN":200,"homozygote_count":[100,0]}}]
chr1:1286706	["G","A"]	[{"key":"non-GTS TDs","value":{"AC":[77,1],"AF":[0.9871794871794872,0.01282051282051282],"AN":78,"homozygote_count":[38,0]}},{"key":"GTS","value":{"AC":[89,3],"AF":[0.967391304347826,0.03260869565217391],"AN":92,"homozygote_count":[43,0]}},{"key":"healthy family members","value":{"AC":[110,0],"AF":[1.0,0.0],"AN":110,"homozygote_count":[55,0]}},{"key":"severe GTS","value":{"AC":[74,0],"AF":[1.0,0.0],"AN":74,"homozygote_count":[37,0]}},{"key":"controls","value":{"AC":[200,0],"AF":[1.0,0.0],"AN":200,"homozygote_count":[100,0]}}]
chr1:1287126	["C","T"]	[{"key":"non-GTS TDs","value":{"AC":[77,1],"AF":[0.9871794871794872,0.01282051282051282],"AN":78,"homozygote_count":[38,0]}},{"key":"GTS","value":{"AC":[92,0],"AF":[1.0,0.0],"AN":92,"homozygote_count":[46,0]}},{"key":"healthy family members","value":{"AC":[109,1],"AF":[0.990909090909091,0.00909090909090909],"AN":110,"homozygote_count":[54,0]}},{"key":"severe GTS","value":{"AC":[72,2],"AF":[0.972972972972973,0.02702702702702703],"AN":74,"homozygote_count":[35,0]}},{"key":"controls","value":{"AC":[197,3],"AF":[0.985,0.015],"AN":200,"homozygote_count":[97,0]}}]
chr1:1287267	["C","A"]	[{"key":"non-GTS TDs","value":{"AC":[77,1],"AF":[0.9871794871794872,0.01282051282051282],"AN":78,"homozygote_count":[38,0]}},{"key":"GTS","value":{"AC":[89,3],"AF":[0.967391304347826,0.03260869565217391],"AN":92,"homozygote_count":[43,0]}},{"key":"healthy family members","value":{"AC":[109,1],"AF":[0.990909090909091,0.00909090909090909],"AN":110,"homozygote_count":[54,0]}},{"key":"severe GTS","value":{"AC":[74,0],"AF":[1.0,0.0],"AN":74,"homozygote_count":[37,0]}},{"key":"controls","value":{"AC":[200,0],"AF":[1.0,0.0],"AN":200,"homozygote_count":[100,0]}}]
chr1:1287310	["C","T"]	[{"key":"non-GTS TDs","value":{"AC":[77,1],"AF":[0.9871794871794872,0.01282051282051282],"AN":78,"homozygote_count":[38,0]}},{"key":"GTS","value":{"AC":[88,4],"AF":[0.9565217391304348,0.043478260869565216],"AN":92,"homozygote_count":[42,0]}},{"key":"healthy family members","value":{"AC":[108,2],"AF":[0.9818181818181818,0.01818181818181818],"AN":110,"homozygote_count":[53,0]}},{"key":"severe GTS","value":{"AC":[71,3],"AF":[0.9594594594594594,0.04054054054054054],"AN":74,"homozygote_count":[34,0]}},{"key":"controls","value":{"AC":[187,13],"AF":[0.935,0.065],"AN":200,"homozygote_count":[88,1]}}]
chr1:1287315	["G","C"]	[{"key":"non-GTS TDs","value":{"AC":[77,1],"AF":[0.9871794871794872,0.01282051282051282],"AN":78,"homozygote_count":[38,0]}},{"key":"GTS","value":{"AC":[88,4],"AF":[0.9565217391304348,0.043478260869565216],"AN":92,"homozygote_count":[42,0]}},{"key":"healthy family members","value":{"AC":[107,3],"AF":[0.9727272727272728,0.02727272727272727],"AN":110,"homozygote_count":[52,0]}},{"key":"severe GTS","value":{"AC":[74,0],"AF":[1.0,0.0],"AN":74,"homozygote_count":[37,0]}},{"key":"controls","value":{"AC":[198,2],"AF":[0.99,0.01],"AN":200,"homozygote_count":[98,0]}}]
chr1:1287417	["C","T"]	[{"key":"non-GTS TDs","value":{"AC":[78,0],"AF":[1.0,0.0],"AN":78,"homozygote_count":[39,0]}},{"key":"GTS","value":{"AC":[91,1],"AF":[0.9891304347826086,0.010869565217391304],"AN":92,"homozygote_count":[45,0]}},{"key":"healthy family members","value":{"AC":[109,1],"AF":[0.990909090909091,0.00909090909090909],"AN":110,"homozygote_count":[54,0]}},{"key":"severe GTS","value":{"AC":[74,0],"AF":[1.0,0.0],"AN":74,"homozygote_count":[37,0]}},{"key":"controls","value":{"AC":[200,0],"AF":[1.0,0.0],"AN":200,"homozygote_count":[100,0]}}]
chr1:1287562	["C","T"]	[{"key":"non-GTS TDs","value":{"AC":[77,1],"AF":[0.9871794871794872,0.01282051282051282],"AN":78,"homozygote_count":[38,0]}},{"key":"GTS","value":{"AC":[91,1],"AF":[0.9891304347826086,0.010869565217391304],"AN":92,"homozygote_count":[45,0]}},{"key":"healthy family members","value":{"AC":[109,1],"AF":[0.990909090909091,0.00909090909090909],"AN":110,"homozygote_count":[54,0]}},{"key":"severe GTS","value":{"AC":[74,0],"AF":[1.0,0.0],"AN":74,"homozygote_count":[37,0]}},{"key":"controls","value":{"AC":[200,0],"AF":[1.0,0.0],"AN":200,"homozygote_count":[100,0]}}]
chr1:1287578	["C","T"]	[{"key":"non-GTS TDs","value":{"AC":[77,1],"AF":[0.9871794871794872,0.01282051282051282],"AN":78,"homozygote_count":[38,0]}},{"key":"GTS","value":{"AC":[90,2],"AF":[0.9782608695652174,0.021739130434782608],"AN":92,"homozygote_count":[44,0]}},{"key":"healthy family members","value":{"AC":[108,2],"AF":[0.9818181818181818,0.01818181818181818],"AN":110,"homozygote_count":[53,0]}},{"key":"severe GTS","value":{"AC":[74,0],"AF":[1.0,0.0],"AN":74,"homozygote_count":[37,0]}},{"key":"controls","value":{"AC":[199,1],"AF":[0.995,0.005],"AN":200,"homozygote_count":[99,0]}}]
chr1:1287583	["C","T"]	[{"key":"non-GTS TDs","value":{"AC":[78,0],"AF":[1.0,0.0],"AN":78,"homozygote_count":[39,0]}},{"key":"GTS","value":{"AC":[92,0],"AF":[1.0,0.0],"AN":92,"homozygote_count":[46,0]}},{"key":"healthy family members","value":{"AC":[109,1],"AF":[0.990909090909091,0.00909090909090909],"AN":110,"homozygote_count":[54,0]}},{"key":"severe GTS","value":{"AC":[73,1],"AF":[0.9864864864864865,0.013513513513513514],"AN":74,"homozygote_count":[36,0]}},{"key":"controls","value":{"AC":[194,6],"AF":[0.97,0.03],"AN":200,"homozygote_count":[94,0]}}]
chr1:1290427	["A","C"]	[{"key":"non-GTS TDs","value":{"AC":[77,1],"AF":[0.9871794871794872,0.01282051282051282],"AN":78,"homozygote_count":[38,0]}},{"key":"GTS","value":{"AC":[92,0],"AF":[1.0,0.0],"AN":92,"homozygote_count":[46,0]}},{"key":"healthy family members","value":{"AC":[109,1],"AF":[0.990909090909091,0.00909090909090909],"AN":110,"homozygote_count":[54,0]}},{"key":"severe GTS","value":{"AC":[74,0],"AF":[1.0,0.0],"AN":74,"homozygote_count":[37,0]}},{"key":"controls","value":{"AC":[199,1],"AF":[0.995,0.005],"AN":200,"homozygote_count":[99,0]}}]
chr1:1290519	["G","A"]	[{"key":"non-GTS TDs","value":{"AC":[74,4],"AF":[0.9487179487179487,0.05128205128205128],"AN":78,"homozygote_count":[35,0]}},{"key":"GTS","value":{"AC":[91,1],"AF":[0.9891304347826086,0.010869565217391304],"AN":92,"homozygote_count":[45,0]}},{"key":"healthy family members","value":{"AC":[106,4],"AF":[0.9636363636363636,0.03636363636363636],"AN":110,"homozygote_count":[51,0]}},{"key":"severe GTS","value":{"AC":[74,0],"AF":[1.0,0.0],"AN":74,"homozygote_count":[37,0]}},{"key":"controls","value":{"AC":[196,4],"AF":[0.98,0.02],"AN":200,"homozygote_count":[96,0]}}]
chr1:1290579	["C","G"]	[{"key":"non-GTS TDs","value":{"AC":[63,15],"AF":[0.8076923076923077,0.19230769230769232],"AN":78,"homozygote_count":[24,0]}},{"key":"GTS","value":{"AC":[79,13],"AF":[0.8586956521739131,0.14130434782608695],"AN":92,"homozygote_count":[35,2]}},{"key":"healthy family members","value":{"AC":[83,27],"AF":[0.7545454545454545,0.24545454545454545],"AN":110,"homozygote_count":[31,3]}},{"key":"severe GTS","value":{"AC":[67,7],"AF":[0.9054054054054054,0.0945945945945946],"AN":74,"homozygote_count":[31,1]}},{"key":"controls","value":{"AC":[177,23],"AF":[0.885,0.115],"AN":200,"homozygote_count":[79,2]}}]
chr1:1290651	["A","G"]	[{"key":"non-GTS TDs","value":{"AC":[78,0],"AF":[1.0,0.0],"AN":78,"homozygote_count":[39,0]}},{"key":"GTS","value":{"AC":[91,1],"AF":[0.9891304347826086,0.010869565217391304],"AN":92,"homozygote_count":[45,0]}},{"key":"healthy family members","value":{"AC":[110,0],"AF":[1.0,0.0],"AN":110,"homozygote_count":[55,0]}},{"key":"severe GTS","value":{"AC":[74,0],"AF":[1.0,0.0],"AN":74,"homozygote_count":[37,0]}},{"key":"controls","value":{"AC":[200,0],"AF":[1.0,0.0],"AN":200,"homozygote_count":[100,0]}}]
chr1:1290683	["G","A"]	[{"key":"non-GTS TDs","value":{"AC":[74,4],"AF":[0.9487179487179487,0.05128205128205128],"AN":78,"homozygote_count":[35,0]}},{"key":"GTS","value":{"AC":[89,3],"AF":[0.967391304347826,0.03260869565217391],"AN":92,"homozygote_count":[43,0]}},{"key":"healthy family members","value":{"AC":[107,3],"AF":[0.9727272727272728,0.02727272727272727],"AN":110,"homozygote_count":[52,0]}},{"key":"severe GTS","value":{"AC":[73,1],"AF":[0.9864864864864865,0.013513513513513514],"AN":74,"homozygote_count":[36,0]}},{"key":"controls","value":{"AC":[196,4],"AF":[0.98,0.02],"AN":200,"homozygote_count":[96,0]}}]
chr1:1290722	["G","A"]	[{"key":"non-GTS TDs","value":{"AC":[76,2],"AF":[0.9743589743589743,0.02564102564102564],"AN":78,"homozygote_count":[37,0]}},{"key":"GTS","value":{"AC":[91,1],"AF":[0.9891304347826086,0.010869565217391304],"AN":92,"homozygote_count":[45,0]}},{"key":"healthy family members","value":{"AC":[106,4],"AF":[0.9636363636363636,0.03636363636363636],"AN":110,"homozygote_count":[51,0]}},{"key":"severe GTS","value":{"AC":[73,1],"AF":[0.9864864864864865,0.013513513513513514],"AN":74,"homozygote_count":[36,0]}},{"key":"controls","value":{"AC":[198,2],"AF":[0.99,0.01],"AN":200,"homozygote_count":[98,0]}}]
chr1:1290841	["A","G"]	[{"key":"non-GTS TDs","value":{"AC":[67,11],"AF":[0.8589743589743589,0.14102564102564102],"AN":78,"homozygote_count":[29,1]}},{"key":"GTS","value":{"AC":[80,12],"AF":[0.8695652173913043,0.13043478260869565],"AN":92,"homozygote_count":[34,0]}},{"key":"healthy family members","value":{"AC":[95,15],"AF":[0.8636363636363636,0.13636363636363635],"AN":110,"homozygote_count":[42,2]}},{"key":"severe GTS","value":{"AC":[68,6],"AF":[0.918918918918919,0.08108108108108109],"AN":74,"homozygote_count":[31,0]}},{"key":"controls","value":{"AC":[187,13],"AF":[0.935,0.065],"AN":200,"homozygote_count":[87,0]}}]
chr1:1290912	["G","A"]	[{"key":"non-GTS TDs","value":{"AC":[78,0],"AF":[1.0,0.0],"AN":78,"homozygote_count":[39,0]}},{"key":"GTS","value":{"AC":[92,0],"AF":[1.0,0.0],"AN":92,"homozygote_count":[46,0]}},{"key":"healthy family members","value":{"AC":[108,2],"AF":[0.9818181818181818,0.01818181818181818],"AN":110,"homozygote_count":[53,0]}},{"key":"severe GTS","value":{"AC":[74,0],"AF":[1.0,0.0],"AN":74,"homozygote_count":[37,0]}},{"key":"controls","value":{"AC":[200,0],"AF":[1.0,0.0],"AN":200,"homozygote_count":[100,0]}}]
chr1:1291132	["G","A"]	[{"key":"non-GTS TDs","value":{"AC":[77,1],"AF":[0.9871794871794872,0.01282051282051282],"AN":78,"homozygote_count":[38,0]}},{"key":"GTS","value":{"AC":[92,0],"AF":[1.0,0.0],"AN":92,"homozygote_count":[46,0]}},{"key":"healthy family members","value":{"AC":[109,1],"AF":[0.990909090909091,0.00909090909090909],"AN":110,"homozygote_count":[54,0]}},{"key":"severe GTS","value":{"AC":[74,0],"AF":[1.0,0.0],"AN":74,"homozygote_count":[37,0]}},{"key":"controls","value":{"AC":[194,6],"AF":[0.97,0.03],"AN":200,"homozygote_count":[94,0]}}]
chr1:1291159	["C","T"]	[{"key":"non-GTS TDs","value":{"AC":[78,0],"AF":[1.0,0.0],"AN":78,"homozygote_count":[39,0]}},{"key":"GTS","value":{"AC":[92,0],"AF":[1.0,0.0],"AN":92,"homozygote_count":[46,0]}},{"key":"healthy family members","value":{"AC":[110,0],"AF":[1.0,0.0],"AN":110,"homozygote_count":[55,0]}},{"key":"severe GTS","value":{"AC":[71,3],"AF":[0.9594594594594594,0.04054054054054054],"AN":74,"homozygote_count":[34,0]}},{"key":"controls","value":{"AC":[197,3],"AF":[0.985,0.015],"AN":200,"homozygote_count":[97,0]}}]
chr1:1291271	["G","C"]	[{"key":"non-GTS TDs","value":{"AC":[75,3],"AF":[0.9615384615384616,0.038461538461538464],"AN":78,"homozygote_count":[36,0]}},{"key":"GTS","value":{"AC":[90,2],"AF":[0.9782608695652174,0.021739130434782608],"AN":92,"homozygote_count":[44,0]}},{"key":"healthy family members","value":{"AC":[107,3],"AF":[0.9727272727272728,0.02727272727272727],"AN":110,"homozygote_count":[52,0]}},{"key":"severe GTS","value":{"AC":[73,1],"AF":[0.9864864864864865,0.013513513513513514],"AN":74,"homozygote_count":[36,0]}},{"key":"controls","value":{"AC":[198,2],"AF":[0.99,0.01],"AN":200,"homozygote_count":[98,0]}}]
chr1:1291310	["C","T"]	[{"key":"non-GTS TDs","value":{"AC":[76,2],"AF":[0.9743589743589743,0.02564102564102564],"AN":78,"homozygote_count":[37,0]}},{"key":"GTS","value":{"AC":[89,3],"AF":[0.967391304347826,0.03260869565217391],"AN":92,"homozygote_count":[43,0]}},{"key":"healthy family members","value":{"AC":[107,3],"AF":[0.9727272727272728,0.02727272727272727],"AN":110,"homozygote_count":[52,0]}},{"key":"severe GTS","value":{"AC":[73,1],"AF":[0.9864864864864865,0.013513513513513514],"AN":74,"homozygote_count":[36,0]}},{"key":"controls","value":{"AC":[195,5],"AF":[0.975,0.025],"AN":200,"homozygote_count":[95,0]}}]
chr1:1291377	["G","A"]	[{"key":"non-GTS TDs","value":{"AC":[74,4],"AF":[0.9487179487179487,0.05128205128205128],"AN":78,"homozygote_count":[35,0]}},{"key":"GTS","value":{"AC":[88,4],"AF":[0.9565217391304348,0.043478260869565216],"AN":92,"homozygote_count":[42,0]}},{"key":"healthy family members","value":{"AC":[106,4],"AF":[0.9636363636363636,0.03636363636363636],"AN":110,"homozygote_count":[51,0]}},{"key":"severe GTS","value":{"AC":[72,2],"AF":[0.972972972972973,0.02702702702702703],"AN":74,"homozygote_count":[35,0]}},{"key":"controls","value":{"AC":[193,7],"AF":[0.965,0.035],"AN":200,"homozygote_count":[93,0]}}]
chr1:1291509	["G","A"]	[{"key":"non-GTS TDs","value":{"AC":[77,1],"AF":[0.9871794871794872,0.01282051282051282],"AN":78,"homozygote_count":[38,0]}},{"key":"GTS","value":{"AC":[89,3],"AF":[0.967391304347826,0.03260869565217391],"AN":92,"homozygote_count":[43,0]}},{"key":"healthy family members","value":{"AC":[106,4],"AF":[0.9636363636363636,0.03636363636363636],"AN":110,"homozygote_count":[51,0]}},{"key":"severe GTS","value":{"AC":[73,1],"AF":[0.9864864864864865,0.013513513513513514],"AN":74,"homozygote_count":[36,0]}},{"key":"controls","value":{"AC":[195,5],"AF":[0.975,0.025],"AN":200,"homozygote_count":[95,0]}}]
chr1:1291802	["G","A"]	[{"key":"non-GTS TDs","value":{"AC":[78,0],"AF":[1.0,0.0],"AN":78,"homozygote_count":[39,0]}},{"key":"GTS","value":{"AC":[92,0],"AF":[1.0,0.0],"AN":92,"homozygote_count":[46,0]}},{"key":"healthy family members","value":{"AC":[110,0],"AF":[1.0,0.0],"AN":110,"homozygote_count":[55,0]}},{"key":"severe GTS","value":{"AC":[73,1],"AF":[0.9864864864864865,0.013513513513513514],"AN":74,"homozygote_count":[36,0]}},{"key":"controls","value":{"AC":[199,1],"AF":[0.995,0.005],"AN":200,"homozygote_count":[99,0]}}]
chr1:1291814	["G","A"]	[{"key":"non-GTS TDs","value":{"AC":[77,1],"AF":[0.9871794871794872,0.01282051282051282],"AN":78,"homozygote_count":[38,0]}},{"key":"GTS","value":{"AC":[91,1],"AF":[0.9891304347826086,0.010869565217391304],"AN":92,"homozygote_count":[45,0]}},{"key":"healthy family members","value":{"AC":[109,1],"AF":[0.990909090909091,0.00909090909090909],"AN":110,"homozygote_count":[54,0]}},{"key":"severe GTS","value":{"AC":[71,3],"AF":[0.9594594594594594,0.04054054054054054],"AN":74,"homozygote_count":[34,0]}},{"key":"controls","value":{"AC":[191,9],"AF":[0.955,0.045],"AN":200,"homozygote_count":[91,0]}}]
chr1:1291864	["G","A"]	[{"key":"non-GTS TDs","value":{"AC":[74,4],"AF":[0.9487179487179487,0.05128205128205128],"AN":78,"homozygote_count":[35,0]}},{"key":"GTS","value":{"AC":[87,5],"AF":[0.9456521739130435,0.05434782608695652],"AN":92,"homozygote_count":[41,0]}},{"key":"healthy family members","value":{"AC":[104,6],"AF":[0.9454545454545454,0.05454545454545454],"AN":110,"homozygote_count":[49,0]}},{"key":"severe GTS","value":{"AC":[73,1],"AF":[0.9864864864864865,0.013513513513513514],"AN":74,"homozygote_count":[36,0]}},{"key":"controls","value":{"AC":[194,6],"AF":[0.97,0.03],"AN":200,"homozygote_count":[94,0]}}]
chr1:1291869	["T","C"]	[{"key":"non-GTS TDs","value":{"AC":[74,4],"AF":[0.9487179487179487,0.05128205128205128],"AN":78,"homozygote_count":[35,0]}},{"key":"GTS","value":{"AC":[88,4],"AF":[0.9565217391304348,0.043478260869565216],"AN":92,"homozygote_count":[42,0]}},{"key":"healthy family members","value":{"AC":[106,4],"AF":[0.9636363636363636,0.03636363636363636],"AN":110,"homozygote_count":[51,0]}},{"key":"severe GTS","value":{"AC":[72,2],"AF":[0.972972972972973,0.02702702702702703],"AN":74,"homozygote_count":[35,0]}},{"key":"controls","value":{"AC":[193,7],"AF":[0.965,0.035],"AN":200,"homozygote_count":[93,0]}}]
chr1:1292284	["TTGAG","T"]	[{"key":"non-GTS TDs","value":{"AC":[71,7],"AF":[0.9102564102564102,0.08974358974358974],"AN":78,"homozygote_count":[32,0]}},{"key":"GTS","value":{"AC":[83,9],"AF":[0.9021739130434783,0.09782608695652174],"AN":92,"homozygote_count":[38,1]}},{"key":"healthy family members","value":{"AC":[99,11],"AF":[0.9,0.1],"AN":110,"homozygote_count":[46,2]}},{"key":"severe GTS","value":{"AC":[69,5],"AF":[0.9324324324324325,0.06756756756756757],"AN":74,"homozygote_count":[33,1]}},{"key":"controls","value":{"AC":[183,17],"AF":[0.915,0.085],"AN":200,"homozygote_count":[83,0]}}]
chr1:1292517	["A","G"]	[{"key":"non-GTS TDs","value":{"AC":[78,0],"AF":[1.0,0.0],"AN":78,"homozygote_count":[39,0]}},{"key":"GTS","value":{"AC":[91,1],"AF":[0.9891304347826086,0.010869565217391304],"AN":92,"homozygote_count":[45,0]}},{"key":"healthy family members","value":{"AC":[107,3],"AF":[0.9727272727272728,0.02727272727272727],"AN":110,"homozygote_count":[52,0]}},{"key":"severe GTS","value":{"AC":[74,0],"AF":[1.0,0.0],"AN":74,"homozygote_count":[37,0]}},{"key":"controls","value":{"AC":[200,0],"AF":[1.0,0.0],"AN":200,"homozygote_count":[100,0]}}]
chr1:1292946	["A","T"]	[{"key":"non-GTS TDs","value":{"AC":[74,4],"AF":[0.9487179487179487,0.05128205128205128],"AN":78,"homozygote_count":[35,0]}},{"key":"GTS","value":{"AC":[92,0],"AF":[1.0,0.0],"AN":92,"homozygote_count":[46,0]}},{"key":"healthy family members","value":{"AC":[109,1],"AF":[0.990909090909091,0.00909090909090909],"AN":110,"homozygote_count":[54,0]}},{"key":"severe GTS","value":{"AC":[73,1],"AF":[0.9864864864864865,0.013513513513513514],"AN":74,"homozygote_count":[36,0]}},{"key":"controls","value":{"AC":[199,1],"AF":[0.995,0.005],"AN":200,"homozygote_count":[99,0]}}]
chr1:1293211	["AAC","A"]	[{"key":"non-GTS TDs","value":{"AC":[78,0],"AF":[1.0,0.0],"AN":78,"homozygote_count":[39,0]}},{"key":"GTS","value":{"AC":[92,0],"AF":[1.0,0.0],"AN":92,"homozygote_count":[46,0]}},{"key":"healthy family members","value":{"AC":[109,1],"AF":[0.990909090909091,0.00909090909090909],"AN":110,"homozygote_count":[54,0]}},{"key":"severe GTS","value":{"AC":[74,0],"AF":[1.0,0.0],"AN":74,"homozygote_count":[37,0]}},{"key":"controls","value":{"AC":[200,0],"AF":[1.0,0.0],"AN":200,"homozygote_count":[100,0]}}]
chr1:1294158	["C","T"]	[{"key":"non-GTS TDs","value":{"AC":[74,2],"AF":[0.9736842105263158,0.02631578947368421],"AN":76,"homozygote_count":[36,0]}},{"key":"GTS","value":{"AC":[91,1],"AF":[0.9891304347826086,0.010869565217391304],"AN":92,"homozygote_count":[45,0]}},{"key":"healthy family members","value":{"AC":[108,0],"AF":[1.0,0.0],"AN":108,"homozygote_count":[54,0]}},{"key":"severe GTS","value":{"AC":[71,1],"AF":[0.9861111111111112,0.013888888888888888],"AN":72,"homozygote_count":[35,0]}},{"key":"controls","value":{"AC":[197,3],"AF":[0.985,0.015],"AN":200,"homozygote_count":[97,0]}}]
chr1:1294300	["G","T"]	[{"key":"non-GTS TDs","value":{"AC":[5,73],"AF":[0.0641025641025641,0.9358974358974359],"AN":78,"homozygote_count":[0,34]}},{"key":"GTS","value":{"AC":[4,88],"AF":[0.043478260869565216,0.9565217391304348],"AN":92,"homozygote_count":[0,42]}},{"key":"healthy family members","value":{"AC":[4,106],"AF":[0.03636363636363636,0.9636363636363636],"AN":110,"homozygote_count":[0,51]}},{"key":"severe GTS","value":{"AC":[3,71],"AF":[0.04054054054054054,0.9594594594594594],"AN":74,"homozygote_count":[0,34]}},{"key":"controls","value":{"AC":[12,188],"AF":[0.06,0.94],"AN":200,"homozygote_count":[1,89]}}]
chr1:1294650	["G","A"]	[{"key":"non-GTS TDs","value":{"AC":[75,3],"AF":[0.9615384615384616,0.038461538461538464],"AN":78,"homozygote_count":[36,0]}},{"key":"GTS","value":{"AC":[90,2],"AF":[0.9782608695652174,0.021739130434782608],"AN":92,"homozygote_count":[44,0]}},{"key":"healthy family members","value":{"AC":[107,3],"AF":[0.9727272727272728,0.02727272727272727],"AN":110,"homozygote_count":[52,0]}},{"key":"severe GTS","value":{"AC":[73,1],"AF":[0.9864864864864865,0.013513513513513514],"AN":74,"homozygote_count":[36,0]}},{"key":"controls","value":{"AC":[198,2],"AF":[0.99,0.01],"AN":200,"homozygote_count":[98,0]}}]
chr1:1295028	["A","C"]	[{"key":"non-GTS TDs","value":{"AC":[73,5],"AF":[0.9358974358974359,0.0641025641025641],"AN":78,"homozygote_count":[34,0]}},{"key":"GTS","value":{"AC":[85,7],"AF":[0.9239130434782609,0.07608695652173914],"AN":92,"homozygote_count":[39,0]}},{"key":"healthy family members","value":{"AC":[106,4],"AF":[0.9636363636363636,0.03636363636363636],"AN":110,"homozygote_count":[51,0]}},{"key":"severe GTS","value":{"AC":[71,3],"AF":[0.9594594594594594,0.04054054054054054],"AN":74,"homozygote_count":[34,0]}},{"key":"controls","value":{"AC":[194,6],"AF":[0.97,0.03],"AN":200,"homozygote_count":[94,0]}}]
chr1:1295039	["T","C"]	[{"key":"non-GTS TDs","value":{"AC":[70,8],"AF":[0.8974358974358975,0.10256410256410256],"AN":78,"homozygote_count":[31,0]}},{"key":"GTS","value":{"AC":[82,10],"AF":[0.8913043478260869,0.10869565217391304],"AN":92,"homozygote_count":[36,0]}},{"key":"healthy family members","value":{"AC":[100,10],"AF":[0.9090909090909091,0.09090909090909091],"AN":110,"homozygote_count":[45,0]}},{"key":"severe GTS","value":{"AC":[70,4],"AF":[0.9459459459459459,0.05405405405405406],"AN":74,"homozygote_count":[33,0]}},{"key":"controls","value":{"AC":[192,8],"AF":[0.96,0.04],"AN":200,"homozygote_count":[92,0]}}]
chr1:1295309	["C","T"]	[{"key":"non-GTS TDs","value":{"AC":[73,5],"AF":[0.9358974358974359,0.0641025641025641],"AN":78,"homozygote_count":[34,0]}},{"key":"GTS","value":{"AC":[85,7],"AF":[0.9239130434782609,0.07608695652173914],"AN":92,"homozygote_count":[39,0]}},{"key":"healthy family members","value":{"AC":[106,4],"AF":[0.9636363636363636,0.03636363636363636],"AN":110,"homozygote_count":[51,0]}},{"key":"severe GTS","value":{"AC":[71,3],"AF":[0.9594594594594594,0.04054054054054054],"AN":74,"homozygote_count":[34,0]}},{"key":"controls","value":{"AC":[192,8],"AF":[0.96,0.04],"AN":200,"homozygote_count":[92,0]}}]
chr1:1295621	["G","A"]	[{"key":"non-GTS TDs","value":{"AC":[72,6],"AF":[0.9230769230769231,0.07692307692307693],"AN":78,"homozygote_count":[34,1]}},{"key":"GTS","value":{"AC":[86,6],"AF":[0.9347826086956522,0.06521739130434782],"AN":92,"homozygote_count":[40,0]}},{"key":"healthy family members","value":{"AC":[101,9],"AF":[0.9181818181818182,0.08181818181818182],"AN":110,"homozygote_count":[46,0]}},{"key":"severe GTS","value":{"AC":[68,6],"AF":[0.918918918918919,0.08108108108108109],"AN":74,"homozygote_count":[32,1]}},{"key":"controls","value":{"AC":[192,8],"AF":[0.96,0.04],"AN":200,"homozygote_count":[92,0]}}]
chr1:1295767	["G","T"]	[{"key":"non-GTS TDs","value":{"AC":[78,0],"AF":[1.0,0.0],"AN":78,"homozygote_count":[39,0]}},{"key":"GTS","value":{"AC":[92,0],"AF":[1.0,0.0],"AN":92,"homozygote_count":[46,0]}},{"key":"healthy family members","value":{"AC":[109,1],"AF":[0.990909090909091,0.00909090909090909],"AN":110,"homozygote_count":[54,0]}},{"key":"severe GTS","value":{"AC":[73,1],"AF":[0.9864864864864865,0.013513513513513514],"AN":74,"homozygote_count":[36,0]}},{"key":"controls","value":{"AC":[200,0],"AF":[1.0,0.0],"AN":200,"homozygote_count":[100,0]}}]
chr1:1296127	["G","A"]	[{"key":"non-GTS TDs","value":{"AC":[73,5],"AF":[0.9358974358974359,0.0641025641025641],"AN":78,"homozygote_count":[34,0]}},{"key":"GTS","value":{"AC":[85,7],"AF":[0.9239130434782609,0.07608695652173914],"AN":92,"homozygote_count":[39,0]}},{"key":"healthy family members","value":{"AC":[106,4],"AF":[0.9636363636363636,0.03636363636363636],"AN":110,"homozygote_count":[51,0]}},{"key":"severe GTS","value":{"AC":[71,3],"AF":[0.9594594594594594,0.04054054054054054],"AN":74,"homozygote_count":[34,0]}},{"key":"controls","value":{"AC":[192,8],"AF":[0.96,0.04],"AN":200,"homozygote_count":[92,0]}}]
chr1:1296207	["G","A"]	[{"key":"non-GTS TDs","value":{"AC":[67,11],"AF":[0.8589743589743589,0.14102564102564102],"AN":78,"homozygote_count":[28,0]}},{"key":"GTS","value":{"AC":[84,8],"AF":[0.9130434782608695,0.08695652173913043],"AN":92,"homozygote_count":[38,0]}},{"key":"healthy family members","value":{"AC":[104,6],"AF":[0.9454545454545454,0.05454545454545454],"AN":110,"homozygote_count":[49,0]}},{"key":"severe GTS","value":{"AC":[68,6],"AF":[0.918918918918919,0.08108108108108109],"AN":74,"homozygote_count":[31,0]}},{"key":"controls","value":{"AC":[186,14],"AF":[0.93,0.07],"AN":200,"homozygote_count":[86,0]}}]
chr1:1296276	["G","A"]	[{"key":"non-GTS TDs","value":{"AC":[73,5],"AF":[0.9358974358974359,0.0641025641025641],"AN":78,"homozygote_count":[34,0]}},{"key":"GTS","value":{"AC":[85,7],"AF":[0.9239130434782609,0.07608695652173914],"AN":92,"homozygote_count":[39,0]}},{"key":"healthy family members","value":{"AC":[106,4],"AF":[0.9636363636363636,0.03636363636363636],"AN":110,"homozygote_count":[51,0]}},{"key":"severe GTS","value":{"AC":[71,3],"AF":[0.9594594594594594,0.04054054054054054],"AN":74,"homozygote_count":[34,0]}},{"key":"controls","value":{"AC":[194,6],"AF":[0.97,0.03],"AN":200,"homozygote_count":[94,0]}}]
chr1:1296624	["G","A"]	[{"key":"non-GTS TDs","value":{"AC":[74,4],"AF":[0.9487179487179487,0.05128205128205128],"AN":78,"homozygote_count":[35,0]}},{"key":"GTS","value":{"AC":[90,2],"AF":[0.9782608695652174,0.021739130434782608],"AN":92,"homozygote_count":[44,0]}},{"key":"healthy family members","value":{"AC":[105,5],"AF":[0.9545454545454546,0.045454545454545456],"AN":110,"homozygote_count":[50,0]}},{"key":"severe GTS","value":{"AC":[74,0],"AF":[1.0,0.0],"AN":74,"homozygote_count":[37,0]}},{"key":"controls","value":{"AC":[196,4],"AF":[0.98,0.02],"AN":200,"homozygote_count":[96,0]}}]
chr1:1296815	["CCGCACACG","C"]	[{"key":"non-GTS TDs","value":{"AC":[72,0],"AF":[1.0,0.0],"AN":72,"homozygote_count":[36,0]}},{"key":"GTS","value":{"AC":[85,1],"AF":[0.9883720930232558,0.011627906976744186],"AN":86,"homozygote_count":[42,0]}},{"key":"healthy family members","value":{"AC":[99,3],"AF":[0.9705882352941176,0.029411764705882353],"AN":102,"homozygote_count":[48,0]}},{"key":"severe GTS","value":{"AC":[70,0],"AF":[1.0,0.0],"AN":70,"homozygote_count":[35,0]}},{"key":"controls","value":{"AC":[190,0],"AF":[1.0,0.0],"AN":190,"homozygote_count":[95,0]}}]
chr1:1296919	["G","T"]	[{"key":"non-GTS TDs","value":{"AC":[78,0],"AF":[1.0,0.0],"AN":78,"homozygote_count":[39,0]}},{"key":"GTS","value":{"AC":[92,0],"AF":[1.0,0.0],"AN":92,"homozygote_count":[46,0]}},{"key":"healthy family members","value":{"AC":[109,1],"AF":[0.990909090909091,0.00909090909090909],"AN":110,"homozygote_count":[54,0]}},{"key":"severe GTS","value":{"AC":[72,2],"AF":[0.972972972972973,0.02702702702702703],"AN":74,"homozygote_count":[35,0]}},{"key":"controls","value":{"AC":[196,4],"AF":[0.98,0.02],"AN":200,"homozygote_count":[96,0]}}]
chr1:1296939	["G","A"]	[{"key":"non-GTS TDs","value":{"AC":[70,8],"AF":[0.8974358974358975,0.10256410256410256],"AN":78,"homozygote_count":[31,0]}},{"key":"GTS","value":{"AC":[83,9],"AF":[0.9021739130434783,0.09782608695652174],"AN":92,"homozygote_count":[37,0]}},{"key":"healthy family members","value":{"AC":[103,7],"AF":[0.9363636363636364,0.06363636363636363],"AN":110,"homozygote_count":[48,0]}},{"key":"severe GTS","value":{"AC":[70,4],"AF":[0.9459459459459459,0.05405405405405406],"AN":74,"homozygote_count":[33,0]}},{"key":"controls","value":{"AC":[190,10],"AF":[0.95,0.05],"AN":200,"homozygote_count":[90,0]}}]
chr1:1297094	["C","T"]	[{"key":"non-GTS TDs","value":{"AC":[77,1],"AF":[0.9871794871794872,0.01282051282051282],"AN":78,"homozygote_count":[38,0]}},{"key":"GTS","value":{"AC":[90,2],"AF":[0.9782608695652174,0.021739130434782608],"AN":92,"homozygote_count":[44,0]}},{"key":"healthy family members","value":{"AC":[108,2],"AF":[0.9818181818181818,0.01818181818181818],"AN":110,"homozygote_count":[53,0]}},{"key":"severe GTS","value":{"AC":[74,0],"AF":[1.0,0.0],"AN":74,"homozygote_count":[37,0]}},{"key":"controls","value":{"AC":[200,0],"AF":[1.0,0.0],"AN":200,"homozygote_count":[100,0]}}]
chr1:1297106	["G","T"]	[{"key":"non-GTS TDs","value":{"AC":[76,2],"AF":[0.9743589743589743,0.02564102564102564],"AN":78,"homozygote_count":[37,0]}},{"key":"GTS","value":{"AC":[89,3],"AF":[0.967391304347826,0.03260869565217391],"AN":92,"homozygote_count":[43,0]}},{"key":"healthy family members","value":{"AC":[107,3],"AF":[0.9727272727272728,0.02727272727272727],"AN":110,"homozygote_count":[52,0]}},{"key":"severe GTS","value":{"AC":[73,1],"AF":[0.9864864864864865,0.013513513513513514],"AN":74,"homozygote_count":[36,0]}},{"key":"controls","value":{"AC":[198,2],"AF":[0.99,0.01],"AN":200,"homozygote_count":[98,0]}}]
chr1:1297123	["G","A"]	[{"key":"non-GTS TDs","value":{"AC":[74,4],"AF":[0.9487179487179487,0.05128205128205128],"AN":78,"homozygote_count":[35,0]}},{"key":"GTS","value":{"AC":[92,0],"AF":[1.0,0.0],"AN":92,"homozygote_count":[46,0]}},{"key":"healthy family members","value":{"AC":[109,1],"AF":[0.990909090909091,0.00909090909090909],"AN":110,"homozygote_count":[54,0]}},{"key":"severe GTS","value":{"AC":[74,0],"AF":[1.0,0.0],"AN":74,"homozygote_count":[37,0]}},{"key":"controls","value":{"AC":[199,1],"AF":[0.995,0.005],"AN":200,"homozygote_count":[99,0]}}]
chr1:1297790	["C","T"]	[{"key":"non-GTS TDs","value":{"AC":[78,0],"AF":[1.0,0.0],"AN":78,"homozygote_count":[39,0]}},{"key":"GTS","value":{"AC":[92,0],"AF":[1.0,0.0],"AN":92,"homozygote_count":[46,0]}},{"key":"healthy family members","value":{"AC":[110,0],"AF":[1.0,0.0],"AN":110,"homozygote_count":[55,0]}},{"key":"severe GTS","value":{"AC":[73,1],"AF":[0.9864864864864865,0.013513513513513514],"AN":74,"homozygote_count":[36,0]}},{"key":"controls","value":{"AC":[199,1],"AF":[0.995,0.005],"AN":200,"homozygote_count":[99,0]}}]
chr1:1297952	["C","T"]	[{"key":"non-GTS TDs","value":{"AC":[74,4],"AF":[0.9487179487179487,0.05128205128205128],"AN":78,"homozygote_count":[35,0]}},{"key":"GTS","value":{"AC":[92,0],"AF":[1.0,0.0],"AN":92,"homozygote_count":[46,0]}},{"key":"healthy family members","value":{"AC":[109,1],"AF":[0.990909090909091,0.00909090909090909],"AN":110,"homozygote_count":[54,0]}},{"key":"severe GTS","value":{"AC":[73,1],"AF":[0.9864864864864865,0.013513513513513514],"AN":74,"homozygote_count":[36,0]}},{"key":"controls","value":{"AC":[199,1],"AF":[0.995,0.005],"AN":200,"homozygote_count":[99,0]}}]
chr1:1298292	["C","A"]	[{"key":"non-GTS TDs","value":{"AC":[78,0],"AF":[1.0,0.0],"AN":78,"homozygote_count":[39,0]}},{"key":"GTS","value":{"AC":[91,1],"AF":[0.9891304347826086,0.010869565217391304],"AN":92,"homozygote_count":[45,0]}},{"key":"healthy family members","value":{"AC":[107,3],"AF":[0.9727272727272728,0.02727272727272727],"AN":110,"homozygote_count":[52,0]}},{"key":"severe GTS","value":{"AC":[74,0],"AF":[1.0,0.0],"AN":74,"homozygote_count":[37,0]}},{"key":"controls","value":{"AC":[200,0],"AF":[1.0,0.0],"AN":200,"homozygote_count":[100,0]}}]
chr1:1299101	["GA","G"]	[{"key":"non-GTS TDs","value":{"AC":[75,3],"AF":[0.9615384615384616,0.038461538461538464],"AN":78,"homozygote_count":[36,0]}},{"key":"GTS","value":{"AC":[91,1],"AF":[0.9891304347826086,0.010869565217391304],"AN":92,"homozygote_count":[45,0]}},{"key":"healthy family members","value":{"AC":[110,0],"AF":[1.0,0.0],"AN":110,"homozygote_count":[55,0]}},{"key":"severe GTS","value":{"AC":[73,1],"AF":[0.9864864864864865,0.013513513513513514],"AN":74,"homozygote_count":[36,0]}},{"key":"controls","value":{"AC":[200,0],"AF":[1.0,0.0],"AN":200,"homozygote_count":[100,0]}}]
chr1:1299158	["C","CA"]	[{"key":"non-GTS TDs","value":{"AC":[78,0],"AF":[1.0,0.0],"AN":78,"homozygote_count":[39,0]}},{"key":"GTS","value":{"AC":[92,0],"AF":[1.0,0.0],"AN":92,"homozygote_count":[46,0]}},{"key":"healthy family members","value":{"AC":[108,2],"AF":[0.9818181818181818,0.01818181818181818],"AN":110,"homozygote_count":[53,0]}},{"key":"severe GTS","value":{"AC":[73,1],"AF":[0.9864864864864865,0.013513513513513514],"AN":74,"homozygote_count":[36,0]}},{"key":"controls","value":{"AC":[200,0],"AF":[1.0,0.0],"AN":200,"homozygote_count":[100,0]}}]
chr1:1299159	["GCC","G"]	[{"key":"non-GTS TDs","value":{"AC":[78,0],"AF":[1.0,0.0],"AN":78,"homozygote_count":[39,0]}},{"key":"GTS","value":{"AC":[92,0],"AF":[1.0,0.0],"AN":92,"homozygote_count":[46,0]}},{"key":"healthy family members","value":{"AC":[108,2],"AF":[0.9818181818181818,0.01818181818181818],"AN":110,"homozygote_count":[53,0]}},{"key":"severe GTS","value":{"AC":[73,1],"AF":[0.9864864864864865,0.013513513513513514],"AN":74,"homozygote_count":[36,0]}},{"key":"controls","value":{"AC":[200,0],"AF":[1.0,0.0],"AN":200,"homozygote_count":[100,0]}}]
chr1:1299165	["C","T"]	[{"key":"non-GTS TDs","value":{"AC":[78,0],"AF":[1.0,0.0],"AN":78,"homozygote_count":[39,0]}},{"key":"GTS","value":{"AC":[92,0],"AF":[1.0,0.0],"AN":92,"homozygote_count":[46,0]}},{"key":"healthy family members","value":{"AC":[108,2],"AF":[0.9818181818181818,0.01818181818181818],"AN":110,"homozygote_count":[53,0]}},{"key":"severe GTS","value":{"AC":[73,1],"AF":[0.9864864864864865,0.013513513513513514],"AN":74,"homozygote_count":[36,0]}},{"key":"controls","value":{"AC":[200,0],"AF":[1.0,0.0],"AN":200,"homozygote_count":[100,0]}}]
chr1:1299174	["A","C"]	[{"key":"non-GTS TDs","value":{"AC":[75,3],"AF":[0.9615384615384616,0.038461538461538464],"AN":78,"homozygote_count":[36,0]}},{"key":"GTS","value":{"AC":[90,2],"AF":[0.9782608695652174,0.021739130434782608],"AN":92,"homozygote_count":[44,0]}},{"key":"healthy family members","value":{"AC":[107,3],"AF":[0.9727272727272728,0.02727272727272727],"AN":110,"homozygote_count":[52,0]}},{"key":"severe GTS","value":{"AC":[73,1],"AF":[0.9864864864864865,0.013513513513513514],"AN":74,"homozygote_count":[36,0]}},{"key":"controls","value":{"AC":[198,2],"AF":[0.99,0.01],"AN":200,"homozygote_count":[98,0]}}]
chr1:1299382	["AG","A"]	[{"key":"non-GTS TDs","value":{"AC":[73,5],"AF":[0.9358974358974359,0.0641025641025641],"AN":78,"homozygote_count":[34,0]}},{"key":"GTS","value":{"AC":[85,7],"AF":[0.9239130434782609,0.07608695652173914],"AN":92,"homozygote_count":[39,0]}},{"key":"healthy family members","value":{"AC":[106,4],"AF":[0.9636363636363636,0.03636363636363636],"AN":110,"homozygote_count":[51,0]}},{"key":"severe GTS","value":{"AC":[71,3],"AF":[0.9594594594594594,0.04054054054054054],"AN":74,"homozygote_count":[34,0]}},{"key":"controls","value":{"AC":[194,6],"AF":[0.97,0.03],"AN":200,"homozygote_count":[94,0]}}]
chr1:1299575	["C","T"]	[{"key":"non-GTS TDs","value":{"AC":[78,0],"AF":[1.0,0.0],"AN":78,"homozygote_count":[39,0]}},{"key":"GTS","value":{"AC":[90,2],"AF":[0.9782608695652174,0.021739130434782608],"AN":92,"homozygote_count":[44,0]}},{"key":"healthy family members","value":{"AC":[108,2],"AF":[0.9818181818181818,0.01818181818181818],"AN":110,"homozygote_count":[53,0]}},{"key":"severe GTS","value":{"AC":[74,0],"AF":[1.0,0.0],"AN":74,"homozygote_count":[37,0]}},{"key":"controls","value":{"AC":[197,3],"AF":[0.985,0.015],"AN":200,"homozygote_count":[97,0]}}]
chr1:1300036	["G","A"]	[{"key":"non-GTS TDs","value":{"AC":[77,1],"AF":[0.9871794871794872,0.01282051282051282],"AN":78,"homozygote_count":[38,0]}},{"key":"GTS","value":{"AC":[89,3],"AF":[0.967391304347826,0.03260869565217391],"AN":92,"homozygote_count":[43,0]}},{"key":"healthy family members","value":{"AC":[106,4],"AF":[0.9636363636363636,0.03636363636363636],"AN":110,"homozygote_count":[51,0]}},{"key":"severe GTS","value":{"AC":[74,0],"AF":[1.0,0.0],"AN":74,"homozygote_count":[37,0]}},{"key":"controls","value":{"AC":[199,1],"AF":[0.995,0.005],"AN":200,"homozygote_count":[99,0]}}]
chr1:1300080	["G","A"]	[{"key":"non-GTS TDs","value":{"AC":[78,0],"AF":[1.0,0.0],"AN":78,"homozygote_count":[39,0]}},{"key":"GTS","value":{"AC":[92,0],"AF":[1.0,0.0],"AN":92,"homozygote_count":[46,0]}},{"key":"healthy family members","value":{"AC":[110,0],"AF":[1.0,0.0],"AN":110,"homozygote_count":[55,0]}},{"key":"severe GTS","value":{"AC":[73,1],"AF":[0.9864864864864865,0.013513513513513514],"AN":74,"homozygote_count":[36,0]}},{"key":"controls","value":{"AC":[198,2],"AF":[0.99,0.01],"AN":200,"homozygote_count":[98,0]}}]
chr1:1300224	["G","A"]	[{"key":"non-GTS TDs","value":{"AC":[78,0],"AF":[1.0,0.0],"AN":78,"homozygote_count":[39,0]}},{"key":"GTS","value":{"AC":[92,0],"AF":[1.0,0.0],"AN":92,"homozygote_count":[46,0]}},{"key":"healthy family members","value":{"AC":[110,0],"AF":[1.0,0.0],"AN":110,"homozygote_count":[55,0]}},{"key":"severe GTS","value":{"AC":[73,1],"AF":[0.9864864864864865,0.013513513513513514],"AN":74,"homozygote_count":[36,0]}},{"key":"controls","value":{"AC":[199,1],"AF":[0.995,0.005],"AN":200,"homozygote_count":[99,0]}}]
chr1:1300330	["T","A"]	[{"key":"non-GTS TDs","value":{"AC":[68,10],"AF":[0.8717948717948718,0.1282051282051282],"AN":78,"homozygote_count":[30,1]}},{"key":"GTS","value":{"AC":[82,10],"AF":[0.8913043478260869,0.10869565217391304],"AN":92,"homozygote_count":[36,0]}},{"key":"healthy family members","value":{"AC":[100,10],"AF":[0.9090909090909091,0.09090909090909091],"AN":110,"homozygote_count":[45,0]}},{"key":"severe GTS","value":{"AC":[69,5],"AF":[0.9324324324324325,0.06756756756756757],"AN":74,"homozygote_count":[32,0]}},{"key":"controls","value":{"AC":[190,10],"AF":[0.95,0.05],"AN":200,"homozygote_count":[90,0]}}]
chr1:1302114	["C","T"]	[{"key":"non-GTS TDs","value":{"AC":[75,3],"AF":[0.9615384615384616,0.038461538461538464],"AN":78,"homozygote_count":[36,0]}},{"key":"GTS","value":{"AC":[90,2],"AF":[0.9782608695652174,0.021739130434782608],"AN":92,"homozygote_count":[44,0]}},{"key":"healthy family members","value":{"AC":[107,3],"AF":[0.9727272727272728,0.02727272727272727],"AN":110,"homozygote_count":[52,0]}},{"key":"severe GTS","value":{"AC":[73,1],"AF":[0.9864864864864865,0.013513513513513514],"AN":74,"homozygote_count":[36,0]}},{"key":"controls","value":{"AC":[198,2],"AF":[0.99,0.01],"AN":200,"homozygote_count":[98,0]}}]
chr1:1302158	["G","A"]	[{"key":"non-GTS TDs","value":{"AC":[78,0],"AF":[1.0,0.0],"AN":78,"homozygote_count":[39,0]}},{"key":"GTS","value":{"AC":[91,1],"AF":[0.9891304347826086,0.010869565217391304],"AN":92,"homozygote_count":[45,0]}},{"key":"healthy family members","value":{"AC":[107,3],"AF":[0.9727272727272728,0.02727272727272727],"AN":110,"homozygote_count":[52,0]}},{"key":"severe GTS","value":{"AC":[74,0],"AF":[1.0,0.0],"AN":74,"homozygote_count":[37,0]}},{"key":"controls","value":{"AC":[200,0],"AF":[1.0,0.0],"AN":200,"homozygote_count":[100,0]}}]
chr1:1302224	["T","C"]	[{"key":"non-GTS TDs","value":{"AC":[7,71],"AF":[0.08974358974358974,0.9102564102564102],"AN":78,"homozygote_count":[1,33]}},{"key":"GTS","value":{"AC":[7,85],"AF":[0.07608695652173914,0.9239130434782609],"AN":92,"homozygote_count":[0,39]}},{"key":"healthy family members","value":{"AC":[4,106],"AF":[0.03636363636363636,0.9636363636363636],"AN":110,"homozygote_count":[0,51]}},{"key":"severe GTS","value":{"AC":[4,70],"AF":[0.05405405405405406,0.9459459459459459],"AN":74,"homozygote_count":[0,33]}},{"key":"controls","value":{"AC":[8,192],"AF":[0.04,0.96],"AN":200,"homozygote_count":[0,92]}}]
chr1:1302449	["G","A"]	[{"key":"non-GTS TDs","value":{"AC":[78,0],"AF":[1.0,0.0],"AN":78,"homozygote_count":[39,0]}},{"key":"GTS","value":{"AC":[88,4],"AF":[0.9565217391304348,0.043478260869565216],"AN":92,"homozygote_count":[42,0]}},{"key":"healthy family members","value":{"AC":[109,1],"AF":[0.990909090909091,0.00909090909090909],"AN":110,"homozygote_count":[54,0]}},{"key":"severe GTS","value":{"AC":[73,1],"AF":[0.9864864864864865,0.013513513513513514],"AN":74,"homozygote_count":[36,0]}},{"key":"controls","value":{"AC":[191,9],"AF":[0.955,0.045],"AN":200,"homozygote_count":[92,1]}}]
chr1:1302997	["C","G"]	[{"key":"non-GTS TDs","value":{"AC":[78,0],"AF":[1.0,0.0],"AN":78,"homozygote_count":[39,0]}},{"key":"GTS","value":{"AC":[92,0],"AF":[1.0,0.0],"AN":92,"homozygote_count":[46,0]}},{"key":"healthy family members","value":{"AC":[110,0],"AF":[1.0,0.0],"AN":110,"homozygote_count":[55,0]}},{"key":"severe GTS","value":{"AC":[73,1],"AF":[0.9864864864864865,0.013513513513513514],"AN":74,"homozygote_count":[36,0]}},{"key":"controls","value":{"AC":[200,0],"AF":[1.0,0.0],"AN":200,"homozygote_count":[100,0]}}]
chr1:1303112	["G","A"]	[{"key":"non-GTS TDs","value":{"AC":[71,7],"AF":[0.9102564102564102,0.08974358974358974],"AN":78,"homozygote_count":[32,0]}},{"key":"GTS","value":{"AC":[82,10],"AF":[0.8913043478260869,0.10869565217391304],"AN":92,"homozygote_count":[36,0]}},{"key":"healthy family members","value":{"AC":[98,12],"AF":[0.8909090909090909,0.10909090909090909],"AN":110,"homozygote_count":[44,1]}},{"key":"severe GTS","value":{"AC":[68,6],"AF":[0.918918918918919,0.08108108108108109],"AN":74,"homozygote_count":[31,0]}},{"key":"controls","value":{"AC":[184,16],"AF":[0.92,0.08],"AN":200,"homozygote_count":[84,0]}}]
chr1:1303203	["G","A"]	[{"key":"non-GTS TDs","value":{"AC":[76,2],"AF":[0.9743589743589743,0.02564102564102564],"AN":78,"homozygote_count":[37,0]}},{"key":"GTS","value":{"AC":[92,0],"AF":[1.0,0.0],"AN":92,"homozygote_count":[46,0]}},{"key":"healthy family members","value":{"AC":[109,1],"AF":[0.990909090909091,0.00909090909090909],"AN":110,"homozygote_count":[54,0]}},{"key":"severe GTS","value":{"AC":[74,0],"AF":[1.0,0.0],"AN":74,"homozygote_count":[37,0]}},{"key":"controls","value":{"AC":[199,1],"AF":[0.995,0.005],"AN":200,"homozygote_count":[99,0]}}]
chr1:1303350	["C","T"]	[{"key":"non-GTS TDs","value":{"AC":[77,1],"AF":[0.9871794871794872,0.01282051282051282],"AN":78,"homozygote_count":[38,0]}},{"key":"GTS","value":{"AC":[91,1],"AF":[0.9891304347826086,0.010869565217391304],"AN":92,"homozygote_count":[45,0]}},{"key":"healthy family members","value":{"AC":[108,2],"AF":[0.9818181818181818,0.01818181818181818],"AN":110,"homozygote_count":[53,0]}},{"key":"severe GTS","value":{"AC":[72,2],"AF":[0.972972972972973,0.02702702702702703],"AN":74,"homozygote_count":[35,0]}},{"key":"controls","value":{"AC":[199,1],"AF":[0.995,0.005],"AN":200,"homozygote_count":[99,0]}}]
chr1:1303959	["T","G"]	[{"key":"non-GTS TDs","value":{"AC":[8,70],"AF":[0.10256410256410256,0.8974358974358975],"AN":78,"homozygote_count":[0,31]}},{"key":"GTS","value":{"AC":[9,83],"AF":[0.09782608695652174,0.9021739130434783],"AN":92,"homozygote_count":[0,37]}},{"key":"healthy family members","value":{"AC":[7,103],"AF":[0.06363636363636363,0.9363636363636364],"AN":110,"homozygote_count":[0,48]}},{"key":"severe GTS","value":{"AC":[4,70],"AF":[0.05405405405405406,0.9459459459459459],"AN":74,"homozygote_count":[0,33]}},{"key":"controls","value":{"AC":[10,190],"AF":[0.05,0.95],"AN":200,"homozygote_count":[0,90]}}]
chr1:1304417	["G","A"]	[{"key":"non-GTS TDs","value":{"AC":[78,0],"AF":[1.0,0.0],"AN":78,"homozygote_count":[39,0]}},{"key":"GTS","value":{"AC":[90,2],"AF":[0.9782608695652174,0.021739130434782608],"AN":92,"homozygote_count":[44,0]}},{"key":"healthy family members","value":{"AC":[108,2],"AF":[0.9818181818181818,0.01818181818181818],"AN":110,"homozygote_count":[53,0]}},{"key":"severe GTS","value":{"AC":[74,0],"AF":[1.0,0.0],"AN":74,"homozygote_count":[37,0]}},{"key":"controls","value":{"AC":[197,3],"AF":[0.985,0.015],"AN":200,"homozygote_count":[97,0]}}]
chr1:1304467	["C","T"]	[{"key":"non-GTS TDs","value":{"AC":[76,2],"AF":[0.9743589743589743,0.02564102564102564],"AN":78,"homozygote_count":[37,0]}},{"key":"GTS","value":{"AC":[89,3],"AF":[0.967391304347826,0.03260869565217391],"AN":92,"homozygote_count":[43,0]}},{"key":"healthy family members","value":{"AC":[107,3],"AF":[0.9727272727272728,0.02727272727272727],"AN":110,"homozygote_count":[52,0]}},{"key":"severe GTS","value":{"AC":[74,0],"AF":[1.0,0.0],"AN":74,"homozygote_count":[37,0]}},{"key":"controls","value":{"AC":[196,4],"AF":[0.98,0.02],"AN":200,"homozygote_count":[96,0]}}]
chr1:1304555	["A","C"]	[{"key":"non-GTS TDs","value":{"AC":[71,7],"AF":[0.9102564102564102,0.08974358974358974],"AN":78,"homozygote_count":[32,0]}},{"key":"GTS","value":{"AC":[82,10],"AF":[0.8913043478260869,0.10869565217391304],"AN":92,"homozygote_count":[36,0]}},{"key":"healthy family members","value":{"AC":[98,12],"AF":[0.8909090909090909,0.10909090909090909],"AN":110,"homozygote_count":[44,1]}},{"key":"severe GTS","value":{"AC":[68,6],"AF":[0.918918918918919,0.08108108108108109],"AN":74,"homozygote_count":[31,0]}},{"key":"controls","value":{"AC":[186,14],"AF":[0.93,0.07],"AN":200,"homozygote_count":[86,0]}}]
chr1:1304573	["A","G"]	[{"key":"non-GTS TDs","value":{"AC":[5,73],"AF":[0.0641025641025641,0.9358974358974359],"AN":78,"homozygote_count":[0,34]}},{"key":"GTS","value":{"AC":[7,85],"AF":[0.07608695652173914,0.9239130434782609],"AN":92,"homozygote_count":[0,39]}},{"key":"healthy family members","value":{"AC":[4,106],"AF":[0.03636363636363636,0.9636363636363636],"AN":110,"homozygote_count":[0,51]}},{"key":"severe GTS","value":{"AC":[3,71],"AF":[0.04054054054054054,0.9594594594594594],"AN":74,"homozygote_count":[0,34]}},{"key":"controls","value":{"AC":[8,192],"AF":[0.04,0.96],"AN":200,"homozygote_count":[0,92]}}]
chr1:1304812	["G","A"]	[{"key":"non-GTS TDs","value":{"AC":[74,4],"AF":[0.9487179487179487,0.05128205128205128],"AN":78,"homozygote_count":[35,0]}},{"key":"GTS","value":{"AC":[92,0],"AF":[1.0,0.0],"AN":92,"homozygote_count":[46,0]}},{"key":"healthy family members","value":{"AC":[109,1],"AF":[0.990909090909091,0.00909090909090909],"AN":110,"homozygote_count":[54,0]}},{"key":"severe GTS","value":{"AC":[73,1],"AF":[0.9864864864864865,0.013513513513513514],"AN":74,"homozygote_count":[36,0]}},{"key":"controls","value":{"AC":[199,1],"AF":[0.995,0.005],"AN":200,"homozygote_count":[99,0]}}]
chr1:1305123	["G","A"]	[{"key":"non-GTS TDs","value":{"AC":[78,0],"AF":[1.0,0.0],"AN":78,"homozygote_count":[39,0]}},{"key":"GTS","value":{"AC":[92,0],"AF":[1.0,0.0],"AN":92,"homozygote_count":[46,0]}},{"key":"healthy family members","value":{"AC":[110,0],"AF":[1.0,0.0],"AN":110,"homozygote_count":[55,0]}},{"key":"severe GTS","value":{"AC":[73,1],"AF":[0.9864864864864865,0.013513513513513514],"AN":74,"homozygote_count":[36,0]}},{"key":"controls","value":{"AC":[199,1],"AF":[0.995,0.005],"AN":200,"homozygote_count":[99,0]}}]
chr1:1305337	["T","C"]	[{"key":"non-GTS TDs","value":{"AC":[78,0],"AF":[1.0,0.0],"AN":78,"homozygote_count":[39,0]}},{"key":"GTS","value":{"AC":[91,1],"AF":[0.9891304347826086,0.010869565217391304],"AN":92,"homozygote_count":[45,0]}},{"key":"healthy family members","value":{"AC":[107,3],"AF":[0.9727272727272728,0.02727272727272727],"AN":110,"homozygote_count":[52,0]}},{"key":"severe GTS","value":{"AC":[74,0],"AF":[1.0,0.0],"AN":74,"homozygote_count":[37,0]}},{"key":"controls","value":{"AC":[199,1],"AF":[0.995,0.005],"AN":200,"homozygote_count":[99,0]}}]
chr1:1305643	["A","G"]	[{"key":"non-GTS TDs","value":{"AC":[78,0],"AF":[1.0,0.0],"AN":78,"homozygote_count":[39,0]}},{"key":"GTS","value":{"AC":[91,1],"AF":[0.9891304347826086,0.010869565217391304],"AN":92,"homozygote_count":[45,0]}},{"key":"healthy family members","value":{"AC":[107,3],"AF":[0.9727272727272728,0.02727272727272727],"AN":110,"homozygote_count":[52,0]}},{"key":"severe GTS","value":{"AC":[74,0],"AF":[1.0,0.0],"AN":74,"homozygote_count":[37,0]}},{"key":"controls","value":{"AC":[200,0],"AF":[1.0,0.0],"AN":200,"homozygote_count":[100,0]}}]
chr1:1306149	["A","G"]	[{"key":"non-GTS TDs","value":{"AC":[5,73],"AF":[0.0641025641025641,0.9358974358974359],"AN":78,"homozygote_count":[0,34]}},{"key":"GTS","value":{"AC":[7,85],"AF":[0.07608695652173914,0.9239130434782609],"AN":92,"homozygote_count":[0,39]}},{"key":"healthy family members","value":{"AC":[4,106],"AF":[0.03636363636363636,0.9636363636363636],"AN":110,"homozygote_count":[0,51]}},{"key":"severe GTS","value":{"AC":[3,71],"AF":[0.04054054054054054,0.9594594594594594],"AN":74,"homozygote_count":[0,34]}},{"key":"controls","value":{"AC":[10,190],"AF":[0.05,0.95],"AN":200,"homozygote_count":[1,91]}}]
chr1:1306162	["T","G"]	[{"key":"non-GTS TDs","value":{"AC":[78,0],"AF":[1.0,0.0],"AN":78,"homozygote_count":[39,0]}},{"key":"GTS","value":{"AC":[92,0],"AF":[1.0,0.0],"AN":92,"homozygote_count":[46,0]}},{"key":"healthy family members","value":{"AC":[110,0],"AF":[1.0,0.0],"AN":110,"homozygote_count":[55,0]}},{"key":"severe GTS","value":{"AC":[73,1],"AF":[0.9864864864864865,0.013513513513513514],"AN":74,"homozygote_count":[36,0]}},{"key":"controls","value":{"AC":[200,0],"AF":[1.0,0.0],"AN":200,"homozygote_count":[100,0]}}]
chr1:1306366	["T","C"]	[{"key":"non-GTS TDs","value":{"AC":[75,3],"AF":[0.9615384615384616,0.038461538461538464],"AN":78,"homozygote_count":[36,0]}},{"key":"GTS","value":{"AC":[90,2],"AF":[0.9782608695652174,0.021739130434782608],"AN":92,"homozygote_count":[44,0]}},{"key":"healthy family members","value":{"AC":[107,3],"AF":[0.9727272727272728,0.02727272727272727],"AN":110,"homozygote_count":[52,0]}},{"key":"severe GTS","value":{"AC":[73,1],"AF":[0.9864864864864865,0.013513513513513514],"AN":74,"homozygote_count":[36,0]}},{"key":"controls","value":{"AC":[198,2],"AF":[0.99,0.01],"AN":200,"homozygote_count":[98,0]}}]
chr1:1306420	["A","G"]	[{"key":"non-GTS TDs","value":{"AC":[8,70],"AF":[0.10256410256410256,0.8974358974358975],"AN":78,"homozygote_count":[0,31]}},{"key":"GTS","value":{"AC":[10,82],"AF":[0.10869565217391304,0.8913043478260869],"AN":92,"homozygote_count":[0,36]}},{"key":"healthy family members","value":{"AC":[10,100],"AF":[0.09090909090909091,0.9090909090909091],"AN":110,"homozygote_count":[0,45]}},{"key":"severe GTS","value":{"AC":[4,70],"AF":[0.05405405405405406,0.9459459459459459],"AN":74,"homozygote_count":[0,33]}},{"key":"controls","value":{"AC":[11,189],"AF":[0.055,0.945],"AN":200,"homozygote_count":[0,89]}}]
chr1:1306523	["C","G"]	[{"key":"non-GTS TDs","value":{"AC":[8,70],"AF":[0.10256410256410256,0.8974358974358975],"AN":78,"homozygote_count":[0,31]}},{"key":"GTS","value":{"AC":[10,82],"AF":[0.10869565217391304,0.8913043478260869],"AN":92,"homozygote_count":[0,36]}},{"key":"healthy family members","value":{"AC":[10,100],"AF":[0.09090909090909091,0.9090909090909091],"AN":110,"homozygote_count":[0,45]}},{"key":"severe GTS","value":{"AC":[4,70],"AF":[0.05405405405405406,0.9459459459459459],"AN":74,"homozygote_count":[0,33]}},{"key":"controls","value":{"AC":[11,189],"AF":[0.055,0.945],"AN":200,"homozygote_count":[0,89]}}]
chr1:1306584	["G","A"]	[{"key":"non-GTS TDs","value":{"AC":[78,0],"AF":[1.0,0.0],"AN":78,"homozygote_count":[39,0]}},{"key":"GTS","value":{"AC":[91,1],"AF":[0.9891304347826086,0.010869565217391304],"AN":92,"homozygote_count":[45,0]}},{"key":"healthy family members","value":{"AC":[107,3],"AF":[0.9727272727272728,0.02727272727272727],"AN":110,"homozygote_count":[52,0]}},{"key":"severe GTS","value":{"AC":[74,0],"AF":[1.0,0.0],"AN":74,"homozygote_count":[37,0]}},{"key":"controls","value":{"AC":[200,0],"AF":[1.0,0.0],"AN":200,"homozygote_count":[100,0]}}]
chr1:1306704	["A","G"]	[{"key":"non-GTS TDs","value":{"AC":[77,1],"AF":[0.9871794871794872,0.01282051282051282],"AN":78,"homozygote_count":[38,0]}},{"key":"GTS","value":{"AC":[91,1],"AF":[0.9891304347826086,0.010869565217391304],"AN":92,"homozygote_count":[45,0]}},{"key":"healthy family members","value":{"AC":[107,3],"AF":[0.9727272727272728,0.02727272727272727],"AN":110,"homozygote_count":[52,0]}},{"key":"severe GTS","value":{"AC":[74,0],"AF":[1.0,0.0],"AN":74,"homozygote_count":[37,0]}},{"key":"controls","value":{"AC":[200,0],"AF":[1.0,0.0],"AN":200,"homozygote_count":[100,0]}}]
chr1:1306835	["A","G"]	[{"key":"non-GTS TDs","value":{"AC":[5,73],"AF":[0.0641025641025641,0.9358974358974359],"AN":78,"homozygote_count":[0,34]}},{"key":"GTS","value":{"AC":[7,85],"AF":[0.07608695652173914,0.9239130434782609],"AN":92,"homozygote_count":[0,39]}},{"key":"healthy family members","value":{"AC":[4,106],"AF":[0.03636363636363636,0.9636363636363636],"AN":110,"homozygote_count":[0,51]}},{"key":"severe GTS","value":{"AC":[3,71],"AF":[0.04054054054054054,0.9594594594594594],"AN":74,"homozygote_count":[0,34]}},{"key":"controls","value":{"AC":[7,193],"AF":[0.035,0.965],"AN":200,"homozygote_count":[0,93]}}]
chr1:1306908	["T","G"]	[{"key":"non-GTS TDs","value":{"AC":[75,3],"AF":[0.9615384615384616,0.038461538461538464],"AN":78,"homozygote_count":[36,0]}},{"key":"GTS","value":{"AC":[90,2],"AF":[0.9782608695652174,0.021739130434782608],"AN":92,"homozygote_count":[44,0]}},{"key":"healthy family members","value":{"AC":[107,3],"AF":[0.9727272727272728,0.02727272727272727],"AN":110,"homozygote_count":[52,0]}},{"key":"severe GTS","value":{"AC":[73,1],"AF":[0.9864864864864865,0.013513513513513514],"AN":74,"homozygote_count":[36,0]}},{"key":"controls","value":{"AC":[198,2],"AF":[0.99,0.01],"AN":200,"homozygote_count":[98,0]}}]
chr1:1307088	["G","A"]	[{"key":"non-GTS TDs","value":{"AC":[78,0],"AF":[1.0,0.0],"AN":78,"homozygote_count":[39,0]}},{"key":"GTS","value":{"AC":[91,1],"AF":[0.9891304347826086,0.010869565217391304],"AN":92,"homozygote_count":[45,0]}},{"key":"healthy family members","value":{"AC":[107,3],"AF":[0.9727272727272728,0.02727272727272727],"AN":110,"homozygote_count":[52,0]}},{"key":"severe GTS","value":{"AC":[74,0],"AF":[1.0,0.0],"AN":74,"homozygote_count":[37,0]}},{"key":"controls","value":{"AC":[200,0],"AF":[1.0,0.0],"AN":200,"homozygote_count":[100,0]}}]
chr1:1307251	["C","T"]	[{"key":"non-GTS TDs","value":{"AC":[77,1],"AF":[0.9871794871794872,0.01282051282051282],"AN":78,"homozygote_count":[38,0]}},{"key":"GTS","value":{"AC":[90,2],"AF":[0.9782608695652174,0.021739130434782608],"AN":92,"homozygote_count":[44,0]}},{"key":"healthy family members","value":{"AC":[108,2],"AF":[0.9818181818181818,0.01818181818181818],"AN":110,"homozygote_count":[53,0]}},{"key":"severe GTS","value":{"AC":[74,0],"AF":[1.0,0.0],"AN":74,"homozygote_count":[37,0]}},{"key":"controls","value":{"AC":[198,2],"AF":[0.99,0.01],"AN":200,"homozygote_count":[98,0]}}]
chr1:1307327	["A","G"]	[{"key":"non-GTS TDs","value":{"AC":[8,70],"AF":[0.10256410256410256,0.8974358974358975],"AN":78,"homozygote_count":[0,31]}},{"key":"GTS","value":{"AC":[10,82],"AF":[0.10869565217391304,0.8913043478260869],"AN":92,"homozygote_count":[0,36]}},{"key":"healthy family members","value":{"AC":[10,100],"AF":[0.09090909090909091,0.9090909090909091],"AN":110,"homozygote_count":[0,45]}},{"key":"severe GTS","value":{"AC":[4,70],"AF":[0.05405405405405406,0.9459459459459459],"AN":74,"homozygote_count":[0,33]}},{"key":"controls","value":{"AC":[12,188],"AF":[0.06,0.94],"AN":200,"homozygote_count":[1,89]}}]
chr1:1307598	["C","A"]	[{"key":"non-GTS TDs","value":{"AC":[78,0],"AF":[1.0,0.0],"AN":78,"homozygote_count":[39,0]}},{"key":"GTS","value":{"AC":[92,0],"AF":[1.0,0.0],"AN":92,"homozygote_count":[46,0]}},{"key":"healthy family members","value":{"AC":[110,0],"AF":[1.0,0.0],"AN":110,"homozygote_count":[55,0]}},{"key":"severe GTS","value":{"AC":[73,1],"AF":[0.9864864864864865,0.013513513513513514],"AN":74,"homozygote_count":[36,0]}},{"key":"controls","value":{"AC":[200,0],"AF":[1.0,0.0],"AN":200,"homozygote_count":[100,0]}}]
chr1:1307603	["G","A"]	[{"key":"non-GTS TDs","value":{"AC":[10,68],"AF":[0.1282051282051282,0.8717948717948718],"AN":78,"homozygote_count":[1,30]}},{"key":"GTS","value":{"AC":[10,82],"AF":[0.10869565217391304,0.8913043478260869],"AN":92,"homozygote_count":[0,36]}},{"key":"healthy family members","value":{"AC":[10,100],"AF":[0.09090909090909091,0.9090909090909091],"AN":110,"homozygote_count":[0,45]}},{"key":"severe GTS","value":{"AC":[5,69],"AF":[0.06756756756756757,0.9324324324324325],"AN":74,"homozygote_count":[0,32]}},{"key":"controls","value":{"AC":[12,188],"AF":[0.06,0.94],"AN":200,"homozygote_count":[1,89]}}]
chr1:1308269	["C","G"]	[{"key":"non-GTS TDs","value":{"AC":[76,2],"AF":[0.9743589743589743,0.02564102564102564],"AN":78,"homozygote_count":[37,0]}},{"key":"GTS","value":{"AC":[92,0],"AF":[1.0,0.0],"AN":92,"homozygote_count":[46,0]}},{"key":"healthy family members","value":{"AC":[110,0],"AF":[1.0,0.0],"AN":110,"homozygote_count":[55,0]}},{"key":"severe GTS","value":{"AC":[73,1],"AF":[0.9864864864864865,0.013513513513513514],"AN":74,"homozygote_count":[36,0]}},{"key":"controls","value":{"AC":[200,0],"AF":[1.0,0.0],"AN":200,"homozygote_count":[100,0]}}]
chr1:1308835	["G","A"]	[{"key":"non-GTS TDs","value":{"AC":[78,0],"AF":[1.0,0.0],"AN":78,"homozygote_count":[39,0]}},{"key":"GTS","value":{"AC":[92,0],"AF":[1.0,0.0],"AN":92,"homozygote_count":[46,0]}},{"key":"healthy family members","value":{"AC":[110,0],"AF":[1.0,0.0],"AN":110,"homozygote_count":[55,0]}},{"key":"severe GTS","value":{"AC":[72,2],"AF":[0.972972972972973,0.02702702702702703],"AN":74,"homozygote_count":[35,0]}},{"key":"controls","value":{"AC":[198,0],"AF":[1.0,0.0],"AN":198,"homozygote_count":[99,0]}}]
chr1:1309006	["G","A"]	[{"key":"non-GTS TDs","value":{"AC":[77,1],"AF":[0.9871794871794872,0.01282051282051282],"AN":78,"homozygote_count":[38,0]}},{"key":"GTS","value":{"AC":[89,3],"AF":[0.967391304347826,0.03260869565217391],"AN":92,"homozygote_count":[43,0]}},{"key":"healthy family members","value":{"AC":[110,0],"AF":[1.0,0.0],"AN":110,"homozygote_count":[55,0]}},{"key":"severe GTS","value":{"AC":[73,1],"AF":[0.9864864864864865,0.013513513513513514],"AN":74,"homozygote_count":[36,0]}},{"key":"controls","value":{"AC":[199,1],"AF":[0.995,0.005],"AN":200,"homozygote_count":[99,0]}}]
chr1:1309756	["C","T"]	[{"key":"non-GTS TDs","value":{"AC":[78,0],"AF":[1.0,0.0],"AN":78,"homozygote_count":[39,0]}},{"key":"GTS","value":{"AC":[92,0],"AF":[1.0,0.0],"AN":92,"homozygote_count":[46,0]}},{"key":"healthy family members","value":{"AC":[110,0],"AF":[1.0,0.0],"AN":110,"homozygote_count":[55,0]}},{"key":"severe GTS","value":{"AC":[73,1],"AF":[0.9864864864864865,0.013513513513513514],"AN":74,"homozygote_count":[36,0]}},{"key":"controls","value":{"AC":[200,0],"AF":[1.0,0.0],"AN":200,"homozygote_count":[100,0]}}]
chr1:1309988	["G","A"]	[{"key":"non-GTS TDs","value":{"AC":[19,59],"AF":[0.24358974358974358,0.7564102564102564],"AN":78,"homozygote_count":[2,22]}},{"key":"GTS","value":{"AC":[20,72],"AF":[0.21739130434782608,0.782608695652174],"AN":92,"homozygote_count":[2,28]}},{"key":"healthy family members","value":{"AC":[22,88],"AF":[0.2,0.8],"AN":110,"homozygote_count":[3,36]}},{"key":"severe GTS","value":{"AC":[11,63],"AF":[0.14864864864864866,0.8513513513513513],"AN":74,"homozygote_count":[2,28]}},{"key":"controls","value":{"AC":[29,171],"AF":[0.145,0.855],"AN":200,"homozygote_count":[3,74]}}]
chr1:1310155	["G","A"]	[{"key":"non-GTS TDs","value":{"AC":[78,0],"AF":[1.0,0.0],"AN":78,"homozygote_count":[39,0]}},{"key":"GTS","value":{"AC":[91,1],"AF":[0.9891304347826086,0.010869565217391304],"AN":92,"homozygote_count":[45,0]}},{"key":"healthy family members","value":{"AC":[109,1],"AF":[0.990909090909091,0.00909090909090909],"AN":110,"homozygote_count":[54,0]}},{"key":"severe GTS","value":{"AC":[74,0],"AF":[1.0,0.0],"AN":74,"homozygote_count":[37,0]}},{"key":"controls","value":{"AC":[196,4],"AF":[0.98,0.02],"AN":200,"homozygote_count":[96,0]}}]
chr1:1310624	["A","G"]	[{"key":"non-GTS TDs","value":{"AC":[2,76],"AF":[0.02564102564102564,0.9743589743589743],"AN":78,"homozygote_count":[0,37]}},{"key":"GTS","value":{"AC":[6,86],"AF":[0.06521739130434782,0.9347826086956522],"AN":92,"homozygote_count":[0,40]}},{"key":"healthy family members","value":{"AC":[4,106],"AF":[0.03636363636363636,0.9636363636363636],"AN":110,"homozygote_count":[0,51]}},{"key":"severe GTS","value":{"AC":[2,72],"AF":[0.02702702702702703,0.972972972972973],"AN":74,"homozygote_count":[0,35]}},{"key":"controls","value":{"AC":[4,196],"AF":[0.02,0.98],"AN":200,"homozygote_count":[0,96]}}]
chr1:1310855	["G","A"]	[{"key":"non-GTS TDs","value":{"AC":[77,1],"AF":[0.9871794871794872,0.01282051282051282],"AN":78,"homozygote_count":[38,0]}},{"key":"GTS","value":{"AC":[91,1],"AF":[0.9891304347826086,0.010869565217391304],"AN":92,"homozygote_count":[45,0]}},{"key":"healthy family members","value":{"AC":[109,1],"AF":[0.990909090909091,0.00909090909090909],"AN":110,"homozygote_count":[54,0]}},{"key":"severe GTS","value":{"AC":[74,0],"AF":[1.0,0.0],"AN":74,"homozygote_count":[37,0]}},{"key":"controls","value":{"AC":[200,0],"AF":[1.0,0.0],"AN":200,"homozygote_count":[100,0]}}]
chr1:1310923	["G","A"]	[{"key":"non-GTS TDs","value":{"AC":[78,0],"AF":[1.0,0.0],"AN":78,"homozygote_count":[39,0]}},{"key":"GTS","value":{"AC":[90,2],"AF":[0.9782608695652174,0.021739130434782608],"AN":92,"homozygote_count":[44,0]}},{"key":"healthy family members","value":{"AC":[108,2],"AF":[0.9818181818181818,0.01818181818181818],"AN":110,"homozygote_count":[53,0]}},{"key":"severe GTS","value":{"AC":[74,0],"AF":[1.0,0.0],"AN":74,"homozygote_count":[37,0]}},{"key":"controls","value":{"AC":[198,2],"AF":[0.99,0.01],"AN":200,"homozygote_count":[98,0]}}]
chr1:1310993	["G","A"]	[{"key":"non-GTS TDs","value":{"AC":[78,0],"AF":[1.0,0.0],"AN":78,"homozygote_count":[39,0]}},{"key":"GTS","value":{"AC":[87,5],"AF":[0.9456521739130435,0.05434782608695652],"AN":92,"homozygote_count":[41,0]}},{"key":"healthy family members","value":{"AC":[109,1],"AF":[0.990909090909091,0.00909090909090909],"AN":110,"homozygote_count":[54,0]}},{"key":"severe GTS","value":{"AC":[74,0],"AF":[1.0,0.0],"AN":74,"homozygote_count":[37,0]}},{"key":"controls","value":{"AC":[199,1],"AF":[0.995,0.005],"AN":200,"homozygote_count":[99,0]}}]
chr1:1311010	["C","G"]	[{"key":"non-GTS TDs","value":{"AC":[76,2],"AF":[0.9743589743589743,0.02564102564102564],"AN":78,"homozygote_count":[37,0]}},{"key":"GTS","value":{"AC":[92,0],"AF":[1.0,0.0],"AN":92,"homozygote_count":[46,0]}},{"key":"healthy family members","value":{"AC":[109,1],"AF":[0.990909090909091,0.00909090909090909],"AN":110,"homozygote_count":[54,0]}},{"key":"severe GTS","value":{"AC":[74,0],"AF":[1.0,0.0],"AN":74,"homozygote_count":[37,0]}},{"key":"controls","value":{"AC":[199,1],"AF":[0.995,0.005],"AN":200,"homozygote_count":[99,0]}}]
chr1:1311058	["G","A"]	[{"key":"non-GTS TDs","value":{"AC":[75,3],"AF":[0.9615384615384616,0.038461538461538464],"AN":78,"homozygote_count":[36,0]}},{"key":"GTS","value":{"AC":[90,2],"AF":[0.9782608695652174,0.021739130434782608],"AN":92,"homozygote_count":[44,0]}},{"key":"healthy family members","value":{"AC":[107,3],"AF":[0.9727272727272728,0.02727272727272727],"AN":110,"homozygote_count":[52,0]}},{"key":"severe GTS","value":{"AC":[73,1],"AF":[0.9864864864864865,0.013513513513513514],"AN":74,"homozygote_count":[36,0]}},{"key":"controls","value":{"AC":[198,2],"AF":[0.99,0.01],"AN":200,"homozygote_count":[98,0]}}]
chr1:1311058	["G","C"]	[{"key":"non-GTS TDs","value":{"AC":[78,0],"AF":[1.0,0.0],"AN":78,"homozygote_count":[39,0]}},{"key":"GTS","value":{"AC":[92,0],"AF":[1.0,0.0],"AN":92,"homozygote_count":[46,0]}},{"key":"healthy family members","value":{"AC":[110,0],"AF":[1.0,0.0],"AN":110,"homozygote_count":[55,0]}},{"key":"severe GTS","value":{"AC":[73,1],"AF":[0.9864864864864865,0.013513513513513514],"AN":74,"homozygote_count":[36,0]}},{"key":"controls","value":{"AC":[199,1],"AF":[0.995,0.005],"AN":200,"homozygote_count":[99,0]}}]
chr1:1312413	["C","T"]	[{"key":"non-GTS TDs","value":{"AC":[78,0],"AF":[1.0,0.0],"AN":78,"homozygote_count":[39,0]}},{"key":"GTS","value":{"AC":[91,1],"AF":[0.9891304347826086,0.010869565217391304],"AN":92,"homozygote_count":[45,0]}},{"key":"healthy family members","value":{"AC":[109,1],"AF":[0.990909090909091,0.00909090909090909],"AN":110,"homozygote_count":[54,0]}},{"key":"severe GTS","value":{"AC":[74,0],"AF":[1.0,0.0],"AN":74,"homozygote_count":[37,0]}},{"key":"controls","value":{"AC":[200,0],"AF":[1.0,0.0],"AN":200,"homozygote_count":[100,0]}}]
chr1:1313026	["G","A"]	[{"key":"non-GTS TDs","value":{"AC":[76,2],"AF":[0.9743589743589743,0.02564102564102564],"AN":78,"homozygote_count":[37,0]}},{"key":"GTS","value":{"AC":[92,0],"AF":[1.0,0.0],"AN":92,"homozygote_count":[46,0]}},{"key":"healthy family members","value":{"AC":[109,1],"AF":[0.990909090909091,0.00909090909090909],"AN":110,"homozygote_count":[54,0]}},{"key":"severe GTS","value":{"AC":[74,0],"AF":[1.0,0.0],"AN":74,"homozygote_count":[37,0]}},{"key":"controls","value":{"AC":[199,1],"AF":[0.995,0.005],"AN":200,"homozygote_count":[99,0]}}]
chr1:1313807	["G","A"]	[{"key":"non-GTS TDs","value":{"AC":[19,59],"AF":[0.24358974358974358,0.7564102564102564],"AN":78,"homozygote_count":[2,22]}},{"key":"GTS","value":{"AC":[20,72],"AF":[0.21739130434782608,0.782608695652174],"AN":92,"homozygote_count":[2,28]}},{"key":"healthy family members","value":{"AC":[22,88],"AF":[0.2,0.8],"AN":110,"homozygote_count":[3,36]}},{"key":"severe GTS","value":{"AC":[11,63],"AF":[0.14864864864864866,0.8513513513513513],"AN":74,"homozygote_count":[2,28]}},{"key":"controls","value":{"AC":[29,171],"AF":[0.145,0.855],"AN":200,"homozygote_count":[3,74]}}]
chr1:1315058	["G","A"]	[{"key":"non-GTS TDs","value":{"AC":[78,0],"AF":[1.0,0.0],"AN":78,"homozygote_count":[39,0]}},{"key":"GTS","value":{"AC":[91,1],"AF":[0.9891304347826086,0.010869565217391304],"AN":92,"homozygote_count":[45,0]}},{"key":"healthy family members","value":{"AC":[109,1],"AF":[0.990909090909091,0.00909090909090909],"AN":110,"homozygote_count":[54,0]}},{"key":"severe GTS","value":{"AC":[73,1],"AF":[0.9864864864864865,0.013513513513513514],"AN":74,"homozygote_count":[36,0]}},{"key":"controls","value":{"AC":[200,0],"AF":[1.0,0.0],"AN":200,"homozygote_count":[100,0]}}]
chr1:1315929	["C","T"]	[{"key":"non-GTS TDs","value":{"AC":[76,2],"AF":[0.9743589743589743,0.02564102564102564],"AN":78,"homozygote_count":[37,0]}},{"key":"GTS","value":{"AC":[91,1],"AF":[0.9891304347826086,0.010869565217391304],"AN":92,"homozygote_count":[45,0]}},{"key":"healthy family members","value":{"AC":[109,1],"AF":[0.990909090909091,0.00909090909090909],"AN":110,"homozygote_count":[54,0]}},{"key":"severe GTS","value":{"AC":[74,0],"AF":[1.0,0.0],"AN":74,"homozygote_count":[37,0]}},{"key":"controls","value":{"AC":[191,9],"AF":[0.955,0.045],"AN":200,"homozygote_count":[91,0]}}]
chr1:1317644	["C","T"]	[{"key":"non-GTS TDs","value":{"AC":[76,2],"AF":[0.9743589743589743,0.02564102564102564],"AN":78,"homozygote_count":[37,0]}},{"key":"GTS","value":{"AC":[90,2],"AF":[0.9782608695652174,0.021739130434782608],"AN":92,"homozygote_count":[44,0]}},{"key":"healthy family members","value":{"AC":[109,1],"AF":[0.990909090909091,0.00909090909090909],"AN":110,"homozygote_count":[54,0]}},{"key":"severe GTS","value":{"AC":[72,2],"AF":[0.972972972972973,0.02702702702702703],"AN":74,"homozygote_count":[35,0]}},{"key":"controls","value":{"AC":[198,2],"AF":[0.99,0.01],"AN":200,"homozygote_count":[98,0]}}]
chr1:1318756	["G","A"]	[{"key":"non-GTS TDs","value":{"AC":[7,71],"AF":[0.08974358974358974,0.9102564102564102],"AN":78,"homozygote_count":[1,33]}},{"key":"GTS","value":{"AC":[8,84],"AF":[0.08695652173913043,0.9130434782608695],"AN":92,"homozygote_count":[0,38]}},{"key":"healthy family members","value":{"AC":[7,103],"AF":[0.06363636363636363,0.9363636363636364],"AN":110,"homozygote_count":[0,48]}},{"key":"severe GTS","value":{"AC":[4,70],"AF":[0.05405405405405406,0.9459459459459459],"AN":74,"homozygote_count":[0,33]}},{"key":"controls","value":{"AC":[8,192],"AF":[0.04,0.96],"AN":200,"homozygote_count":[0,92]}}]
chr1:1318875	["G","A"]	[{"key":"non-GTS TDs","value":{"AC":[76,2],"AF":[0.9743589743589743,0.02564102564102564],"AN":78,"homozygote_count":[37,0]}},{"key":"GTS","value":{"AC":[92,0],"AF":[1.0,0.0],"AN":92,"homozygote_count":[46,0]}},{"key":"healthy family members","value":{"AC":[110,0],"AF":[1.0,0.0],"AN":110,"homozygote_count":[55,0]}},{"key":"severe GTS","value":{"AC":[73,1],"AF":[0.9864864864864865,0.013513513513513514],"AN":74,"homozygote_count":[36,0]}},{"key":"controls","value":{"AC":[198,2],"AF":[0.99,0.01],"AN":200,"homozygote_count":[98,0]}}]
chr1:1319056	["A","G"]	[{"key":"non-GTS TDs","value":{"AC":[4,74],"AF":[0.05128205128205128,0.9487179487179487],"AN":78,"homozygote_count":[1,36]}},{"key":"GTS","value":{"AC":[6,86],"AF":[0.06521739130434782,0.9347826086956522],"AN":92,"homozygote_count":[0,40]}},{"key":"healthy family members","value":{"AC":[4,106],"AF":[0.03636363636363636,0.9636363636363636],"AN":110,"homozygote_count":[0,51]}},{"key":"severe GTS","value":{"AC":[3,71],"AF":[0.04054054054054054,0.9594594594594594],"AN":74,"homozygote_count":[0,34]}},{"key":"controls","value":{"AC":[6,194],"AF":[0.03,0.97],"AN":200,"homozygote_count":[0,94]}}]
chr1:1319063	["G","A"]	[{"key":"non-GTS TDs","value":{"AC":[7,71],"AF":[0.08974358974358974,0.9102564102564102],"AN":78,"homozygote_count":[1,33]}},{"key":"GTS","value":{"AC":[8,84],"AF":[0.08695652173913043,0.9130434782608695],"AN":92,"homozygote_count":[0,38]}},{"key":"healthy family members","value":{"AC":[7,103],"AF":[0.06363636363636363,0.9363636363636364],"AN":110,"homozygote_count":[0,48]}},{"key":"severe GTS","value":{"AC":[4,70],"AF":[0.05405405405405406,0.9459459459459459],"AN":74,"homozygote_count":[0,33]}},{"key":"controls","value":{"AC":[8,192],"AF":[0.04,0.96],"AN":200,"homozygote_count":[0,92]}}]
chr1:1319461	["C","G"]	[{"key":"non-GTS TDs","value":{"AC":[7,71],"AF":[0.08974358974358974,0.9102564102564102],"AN":78,"homozygote_count":[1,33]}},{"key":"GTS","value":{"AC":[8,84],"AF":[0.08695652173913043,0.9130434782608695],"AN":92,"homozygote_count":[0,38]}},{"key":"healthy family members","value":{"AC":[7,103],"AF":[0.06363636363636363,0.9363636363636364],"AN":110,"homozygote_count":[0,48]}},{"key":"severe GTS","value":{"AC":[4,70],"AF":[0.05405405405405406,0.9459459459459459],"AN":74,"homozygote_count":[0,33]}},{"key":"controls","value":{"AC":[9,191],"AF":[0.045,0.955],"AN":200,"homozygote_count":[0,91]}}]
chr1:1319907	["C","T"]	[{"key":"non-GTS TDs","value":{"AC":[2,76],"AF":[0.02564102564102564,0.9743589743589743],"AN":78,"homozygote_count":[0,37]}},{"key":"GTS","value":{"AC":[6,86],"AF":[0.06521739130434782,0.9347826086956522],"AN":92,"homozygote_count":[0,40]}},{"key":"healthy family members","value":{"AC":[4,106],"AF":[0.03636363636363636,0.9636363636363636],"AN":110,"homozygote_count":[0,51]}},{"key":"severe GTS","value":{"AC":[2,72],"AF":[0.02702702702702703,0.972972972972973],"AN":74,"homozygote_count":[0,35]}},{"key":"controls","value":{"AC":[4,196],"AF":[0.02,0.98],"AN":200,"homozygote_count":[0,96]}}]
chr1:1321228	["G","A"]	[{"key":"non-GTS TDs","value":{"AC":[67,11],"AF":[0.8589743589743589,0.14102564102564102],"AN":78,"homozygote_count":[28,0]}},{"key":"GTS","value":{"AC":[82,10],"AF":[0.8913043478260869,0.10869565217391304],"AN":92,"homozygote_count":[36,0]}},{"key":"healthy family members","value":{"AC":[88,22],"AF":[0.8,0.2],"AN":110,"homozygote_count":[36,3]}},{"key":"severe GTS","value":{"AC":[64,10],"AF":[0.8648648648648649,0.13513513513513514],"AN":74,"homozygote_count":[28,1]}},{"key":"controls","value":{"AC":[166,34],"AF":[0.83,0.17],"AN":200,"homozygote_count":[68,2]}}]
chr1:1321991	["C","G"]	[{"key":"non-GTS TDs","value":{"AC":[75,3],"AF":[0.9615384615384616,0.038461538461538464],"AN":78,"homozygote_count":[36,0]}},{"key":"GTS","value":{"AC":[90,2],"AF":[0.9782608695652174,0.021739130434782608],"AN":92,"homozygote_count":[44,0]}},{"key":"healthy family members","value":{"AC":[107,3],"AF":[0.9727272727272728,0.02727272727272727],"AN":110,"homozygote_count":[52,0]}},{"key":"severe GTS","value":{"AC":[74,0],"AF":[1.0,0.0],"AN":74,"homozygote_count":[37,0]}},{"key":"controls","value":{"AC":[200,0],"AF":[1.0,0.0],"AN":200,"homozygote_count":[100,0]}}]
chr1:1322202	["G","A"]	[{"key":"non-GTS TDs","value":{"AC":[76,2],"AF":[0.9743589743589743,0.02564102564102564],"AN":78,"homozygote_count":[37,0]}},{"key":"GTS","value":{"AC":[91,1],"AF":[0.9891304347826086,0.010869565217391304],"AN":92,"homozygote_count":[45,0]}},{"key":"healthy family members","value":{"AC":[110,0],"AF":[1.0,0.0],"AN":110,"homozygote_count":[55,0]}},{"key":"severe GTS","value":{"AC":[74,0],"AF":[1.0,0.0],"AN":74,"homozygote_count":[37,0]}},{"key":"controls","value":{"AC":[200,0],"AF":[1.0,0.0],"AN":200,"homozygote_count":[100,0]}}]
chr1:1322213	["A","G"]	[{"key":"non-GTS TDs","value":{"AC":[4,74],"AF":[0.05128205128205128,0.9487179487179487],"AN":78,"homozygote_count":[1,36]}},{"key":"GTS","value":{"AC":[6,86],"AF":[0.06521739130434782,0.9347826086956522],"AN":92,"homozygote_count":[0,40]}},{"key":"healthy family members","value":{"AC":[4,106],"AF":[0.03636363636363636,0.9636363636363636],"AN":110,"homozygote_count":[0,51]}},{"key":"severe GTS","value":{"AC":[4,70],"AF":[0.05405405405405406,0.9459459459459459],"AN":74,"homozygote_count":[0,33]}},{"key":"controls","value":{"AC":[8,192],"AF":[0.04,0.96],"AN":200,"homozygote_count":[0,92]}}]
chr1:1322951	["A","G"]	[{"key":"non-GTS TDs","value":{"AC":[78,0],"AF":[1.0,0.0],"AN":78,"homozygote_count":[39,0]}},{"key":"GTS","value":{"AC":[91,1],"AF":[0.9891304347826086,0.010869565217391304],"AN":92,"homozygote_count":[45,0]}},{"key":"healthy family members","value":{"AC":[110,0],"AF":[1.0,0.0],"AN":110,"homozygote_count":[55,0]}},{"key":"severe GTS","value":{"AC":[73,1],"AF":[0.9864864864864865,0.013513513513513514],"AN":74,"homozygote_count":[36,0]}},{"key":"controls","value":{"AC":[200,0],"AF":[1.0,0.0],"AN":200,"homozygote_count":[100,0]}}]
chr1:1323147	["C","T"]	[{"key":"non-GTS TDs","value":{"AC":[78,0],"AF":[1.0,0.0],"AN":78,"homozygote_count":[39,0]}},{"key":"GTS","value":{"AC":[90,2],"AF":[0.9782608695652174,0.021739130434782608],"AN":92,"homozygote_count":[44,0]}},{"key":"healthy family members","value":{"AC":[108,2],"AF":[0.9818181818181818,0.01818181818181818],"AN":110,"homozygote_count":[53,0]}},{"key":"severe GTS","value":{"AC":[74,0],"AF":[1.0,0.0],"AN":74,"homozygote_count":[37,0]}},{"key":"controls","value":{"AC":[198,2],"AF":[0.99,0.01],"AN":200,"homozygote_count":[98,0]}}]
chr1:1323757	["T","C"]	[{"key":"non-GTS TDs","value":{"AC":[78,0],"AF":[1.0,0.0],"AN":78,"homozygote_count":[39,0]}},{"key":"GTS","value":{"AC":[92,0],"AF":[1.0,0.0],"AN":92,"homozygote_count":[46,0]}},{"key":"healthy family members","value":{"AC":[108,2],"AF":[0.9818181818181818,0.01818181818181818],"AN":110,"homozygote_count":[53,0]}},{"key":"severe GTS","value":{"AC":[72,2],"AF":[0.972972972972973,0.02702702702702703],"AN":74,"homozygote_count":[35,0]}},{"key":"controls","value":{"AC":[199,1],"AF":[0.995,0.005],"AN":200,"homozygote_count":[99,0]}}]
chr1:1325082	["C","T"]	[{"key":"non-GTS TDs","value":{"AC":[76,2],"AF":[0.9743589743589743,0.02564102564102564],"AN":78,"homozygote_count":[37,0]}},{"key":"GTS","value":{"AC":[92,0],"AF":[1.0,0.0],"AN":92,"homozygote_count":[46,0]}},{"key":"healthy family members","value":{"AC":[109,1],"AF":[0.990909090909091,0.00909090909090909],"AN":110,"homozygote_count":[54,0]}},{"key":"severe GTS","value":{"AC":[74,0],"AF":[1.0,0.0],"AN":74,"homozygote_count":[37,0]}},{"key":"controls","value":{"AC":[199,1],"AF":[0.995,0.005],"AN":200,"homozygote_count":[99,0]}}]
chr1:1325353	["A","C"]	[{"key":"non-GTS TDs","value":{"AC":[4,74],"AF":[0.05128205128205128,0.9487179487179487],"AN":78,"homozygote_count":[1,36]}},{"key":"GTS","value":{"AC":[6,86],"AF":[0.06521739130434782,0.9347826086956522],"AN":92,"homozygote_count":[0,40]}},{"key":"healthy family members","value":{"AC":[4,106],"AF":[0.03636363636363636,0.9636363636363636],"AN":110,"homozygote_count":[0,51]}},{"key":"severe GTS","value":{"AC":[4,70],"AF":[0.05405405405405406,0.9459459459459459],"AN":74,"homozygote_count":[0,33]}},{"key":"controls","value":{"AC":[8,192],"AF":[0.04,0.96],"AN":200,"homozygote_count":[0,92]}}]
chr1:1325371	["G","A"]	[{"key":"non-GTS TDs","value":{"AC":[77,1],"AF":[0.9871794871794872,0.01282051282051282],"AN":78,"homozygote_count":[38,0]}},{"key":"GTS","value":{"AC":[91,1],"AF":[0.9891304347826086,0.010869565217391304],"AN":92,"homozygote_count":[45,0]}},{"key":"healthy family members","value":{"AC":[109,1],"AF":[0.990909090909091,0.00909090909090909],"AN":110,"homozygote_count":[54,0]}},{"key":"severe GTS","value":{"AC":[74,0],"AF":[1.0,0.0],"AN":74,"homozygote_count":[37,0]}},{"key":"controls","value":{"AC":[195,5],"AF":[0.975,0.025],"AN":200,"homozygote_count":[95,0]}}]
chr1:1325753	["G","T"]	[{"key":"non-GTS TDs","value":{"AC":[71,7],"AF":[0.9102564102564102,0.08974358974358974],"AN":78,"homozygote_count":[32,0]}},{"key":"GTS","value":{"AC":[82,10],"AF":[0.8913043478260869,0.10869565217391304],"AN":92,"homozygote_count":[36,0]}},{"key":"healthy family members","value":{"AC":[99,11],"AF":[0.9,0.1],"AN":110,"homozygote_count":[44,0]}},{"key":"severe GTS","value":{"AC":[68,6],"AF":[0.918918918918919,0.08108108108108109],"AN":74,"homozygote_count":[31,0]}},{"key":"controls","value":{"AC":[183,17],"AF":[0.915,0.085],"AN":200,"homozygote_count":[83,0]}}]
chr1:1325967	["C","T"]	[{"key":"non-GTS TDs","value":{"AC":[78,0],"AF":[1.0,0.0],"AN":78,"homozygote_count":[39,0]}},{"key":"GTS","value":{"AC":[92,0],"AF":[1.0,0.0],"AN":92,"homozygote_count":[46,0]}},{"key":"healthy family members","value":{"AC":[110,0],"AF":[1.0,0.0],"AN":110,"homozygote_count":[55,0]}},{"key":"severe GTS","value":{"AC":[73,1],"AF":[0.9864864864864865,0.013513513513513514],"AN":74,"homozygote_count":[36,0]}},{"key":"controls","value":{"AC":[197,3],"AF":[0.985,0.015],"AN":200,"homozygote_count":[97,0]}}]
chr1:1326444	["G","C"]	[{"key":"non-GTS TDs","value":{"AC":[7,71],"AF":[0.08974358974358974,0.9102564102564102],"AN":78,"homozygote_count":[1,33]}},{"key":"GTS","value":{"AC":[8,84],"AF":[0.08695652173913043,0.9130434782608695],"AN":92,"homozygote_count":[0,38]}},{"key":"healthy family members","value":{"AC":[7,103],"AF":[0.06363636363636363,0.9363636363636364],"AN":110,"homozygote_count":[0,48]}},{"key":"severe GTS","value":{"AC":[4,70],"AF":[0.05405405405405406,0.9459459459459459],"AN":74,"homozygote_count":[0,33]}},{"key":"controls","value":{"AC":[8,192],"AF":[0.04,0.96],"AN":200,"homozygote_count":[0,92]}}]
chr1:1327211	["C","T"]	[{"key":"non-GTS TDs","value":{"AC":[7,71],"AF":[0.08974358974358974,0.9102564102564102],"AN":78,"homozygote_count":[1,33]}},{"key":"GTS","value":{"AC":[8,84],"AF":[0.08695652173913043,0.9130434782608695],"AN":92,"homozygote_count":[0,38]}},{"key":"healthy family members","value":{"AC":[7,103],"AF":[0.06363636363636363,0.9363636363636364],"AN":110,"homozygote_count":[0,48]}},{"key":"severe GTS","value":{"AC":[4,70],"AF":[0.05405405405405406,0.9459459459459459],"AN":74,"homozygote_count":[0,33]}},{"key":"controls","value":{"AC":[8,192],"AF":[0.04,0.96],"AN":200,"homozygote_count":[0,92]}}]
chr1:1327586	["C","T"]	[{"key":"non-GTS TDs","value":{"AC":[7,71],"AF":[0.08974358974358974,0.9102564102564102],"AN":78,"homozygote_count":[1,33]}},{"key":"GTS","value":{"AC":[8,84],"AF":[0.08695652173913043,0.9130434782608695],"AN":92,"homozygote_count":[0,38]}},{"key":"healthy family members","value":{"AC":[7,103],"AF":[0.06363636363636363,0.9363636363636364],"AN":110,"homozygote_count":[0,48]}},{"key":"severe GTS","value":{"AC":[5,69],"AF":[0.06756756756756757,0.9324324324324325],"AN":74,"homozygote_count":[0,32]}},{"key":"controls","value":{"AC":[8,192],"AF":[0.04,0.96],"AN":200,"homozygote_count":[0,92]}}]
chr1:1327705	["G","A"]	[{"key":"non-GTS TDs","value":{"AC":[78,0],"AF":[1.0,0.0],"AN":78,"homozygote_count":[39,0]}},{"key":"GTS","value":{"AC":[92,0],"AF":[1.0,0.0],"AN":92,"homozygote_count":[46,0]}},{"key":"healthy family members","value":{"AC":[110,0],"AF":[1.0,0.0],"AN":110,"homozygote_count":[55,0]}},{"key":"severe GTS","value":{"AC":[73,1],"AF":[0.9864864864864865,0.013513513513513514],"AN":74,"homozygote_count":[36,0]}},{"key":"controls","value":{"AC":[200,0],"AF":[1.0,0.0],"AN":200,"homozygote_count":[100,0]}}]
chr1:1327764	["G","A"]	[{"key":"non-GTS TDs","value":{"AC":[7,71],"AF":[0.08974358974358974,0.9102564102564102],"AN":78,"homozygote_count":[1,33]}},{"key":"GTS","value":{"AC":[8,84],"AF":[0.08695652173913043,0.9130434782608695],"AN":92,"homozygote_count":[0,38]}},{"key":"healthy family members","value":{"AC":[7,103],"AF":[0.06363636363636363,0.9363636363636364],"AN":110,"homozygote_count":[0,48]}},{"key":"severe GTS","value":{"AC":[4,70],"AF":[0.05405405405405406,0.9459459459459459],"AN":74,"homozygote_count":[0,33]}},{"key":"controls","value":{"AC":[8,192],"AF":[0.04,0.96],"AN":200,"homozygote_count":[0,92]}}]
chr1:1327982	["G","A"]	[{"key":"non-GTS TDs","value":{"AC":[7,71],"AF":[0.08974358974358974,0.9102564102564102],"AN":78,"homozygote_count":[1,33]}},{"key":"GTS","value":{"AC":[8,84],"AF":[0.08695652173913043,0.9130434782608695],"AN":92,"homozygote_count":[0,38]}},{"key":"healthy family members","value":{"AC":[7,103],"AF":[0.06363636363636363,0.9363636363636364],"AN":110,"homozygote_count":[0,48]}},{"key":"severe GTS","value":{"AC":[4,70],"AF":[0.05405405405405406,0.9459459459459459],"AN":74,"homozygote_count":[0,33]}},{"key":"controls","value":{"AC":[8,192],"AF":[0.04,0.96],"AN":200,"homozygote_count":[0,92]}}]
chr1:1328071	["C","T"]	[{"key":"non-GTS TDs","value":{"AC":[78,0],"AF":[1.0,0.0],"AN":78,"homozygote_count":[39,0]}},{"key":"GTS","value":{"AC":[90,2],"AF":[0.9782608695652174,0.021739130434782608],"AN":92,"homozygote_count":[44,0]}},{"key":"healthy family members","value":{"AC":[104,6],"AF":[0.9454545454545454,0.05454545454545454],"AN":110,"homozygote_count":[49,0]}},{"key":"severe GTS","value":{"AC":[73,1],"AF":[0.9864864864864865,0.013513513513513514],"AN":74,"homozygote_count":[36,0]}},{"key":"controls","value":{"AC":[200,0],"AF":[1.0,0.0],"AN":200,"homozygote_count":[100,0]}}]
chr1:1328077	["T","C"]	[{"key":"non-GTS TDs","value":{"AC":[2,76],"AF":[0.02564102564102564,0.9743589743589743],"AN":78,"homozygote_count":[0,37]}},{"key":"GTS","value":{"AC":[6,86],"AF":[0.06521739130434782,0.9347826086956522],"AN":92,"homozygote_count":[0,40]}},{"key":"healthy family members","value":{"AC":[4,106],"AF":[0.03636363636363636,0.9636363636363636],"AN":110,"homozygote_count":[0,51]}},{"key":"severe GTS","value":{"AC":[2,72],"AF":[0.02702702702702703,0.972972972972973],"AN":74,"homozygote_count":[0,35]}},{"key":"controls","value":{"AC":[4,196],"AF":[0.02,0.98],"AN":200,"homozygote_count":[0,96]}}]
chr1:1328954	["C","T"]	[{"key":"non-GTS TDs","value":{"AC":[76,2],"AF":[0.9743589743589743,0.02564102564102564],"AN":78,"homozygote_count":[37,0]}},{"key":"GTS","value":{"AC":[92,0],"AF":[1.0,0.0],"AN":92,"homozygote_count":[46,0]}},{"key":"healthy family members","value":{"AC":[110,0],"AF":[1.0,0.0],"AN":110,"homozygote_count":[55,0]}},{"key":"severe GTS","value":{"AC":[73,1],"AF":[0.9864864864864865,0.013513513513513514],"AN":74,"homozygote_count":[36,0]}},{"key":"controls","value":{"AC":[199,1],"AF":[0.995,0.005],"AN":200,"homozygote_count":[99,0]}}]
chr1:1329083	["A","G"]	[{"key":"non-GTS TDs","value":{"AC":[2,76],"AF":[0.02564102564102564,0.9743589743589743],"AN":78,"homozygote_count":[0,37]}},{"key":"GTS","value":{"AC":[6,86],"AF":[0.06521739130434782,0.9347826086956522],"AN":92,"homozygote_count":[0,40]}},{"key":"healthy family members","value":{"AC":[4,106],"AF":[0.03636363636363636,0.9636363636363636],"AN":110,"homozygote_count":[0,51]}},{"key":"severe GTS","value":{"AC":[2,72],"AF":[0.02702702702702703,0.972972972972973],"AN":74,"homozygote_count":[0,35]}},{"key":"controls","value":{"AC":[4,196],"AF":[0.02,0.98],"AN":200,"homozygote_count":[0,96]}}]
chr1:1329353	["C","G"]	[{"key":"non-GTS TDs","value":{"AC":[75,3],"AF":[0.9615384615384616,0.038461538461538464],"AN":78,"homozygote_count":[36,0]}},{"key":"GTS","value":{"AC":[90,2],"AF":[0.9782608695652174,0.021739130434782608],"AN":92,"homozygote_count":[44,0]}},{"key":"healthy family members","value":{"AC":[107,3],"AF":[0.9727272727272728,0.02727272727272727],"AN":110,"homozygote_count":[52,0]}},{"key":"severe GTS","value":{"AC":[74,0],"AF":[1.0,0.0],"AN":74,"homozygote_count":[37,0]}},{"key":"controls","value":{"AC":[200,0],"AF":[1.0,0.0],"AN":200,"homozygote_count":[100,0]}}]
chr1:1330488	["G","A"]	[{"key":"non-GTS TDs","value":{"AC":[78,0],"AF":[1.0,0.0],"AN":78,"homozygote_count":[39,0]}},{"key":"GTS","value":{"AC":[92,0],"AF":[1.0,0.0],"AN":92,"homozygote_count":[46,0]}},{"key":"healthy family members","value":{"AC":[110,0],"AF":[1.0,0.0],"AN":110,"homozygote_count":[55,0]}},{"key":"severe GTS","value":{"AC":[73,1],"AF":[0.9864864864864865,0.013513513513513514],"AN":74,"homozygote_count":[36,0]}},{"key":"controls","value":{"AC":[199,1],"AF":[0.995,0.005],"AN":200,"homozygote_count":[99,0]}}]
chr1:1330690	["C","G"]	[{"key":"non-GTS TDs","value":{"AC":[78,0],"AF":[1.0,0.0],"AN":78,"homozygote_count":[39,0]}},{"key":"GTS","value":{"AC":[91,1],"AF":[0.9891304347826086,0.010869565217391304],"AN":92,"homozygote_count":[45,0]}},{"key":"healthy family members","value":{"AC":[110,0],"AF":[1.0,0.0],"AN":110,"homozygote_count":[55,0]}},{"key":"severe GTS","value":{"AC":[73,1],"AF":[0.9864864864864865,0.013513513513513514],"AN":74,"homozygote_count":[36,0]}},{"key":"controls","value":{"AC":[200,0],"AF":[1.0,0.0],"AN":200,"homozygote_count":[100,0]}}]
chr1:1331045	["G","A"]	[{"key":"non-GTS TDs","value":{"AC":[76,2],"AF":[0.9743589743589743,0.02564102564102564],"AN":78,"homozygote_count":[37,0]}},{"key":"GTS","value":{"AC":[92,0],"AF":[1.0,0.0],"AN":92,"homozygote_count":[46,0]}},{"key":"healthy family members","value":{"AC":[110,0],"AF":[1.0,0.0],"AN":110,"homozygote_count":[55,0]}},{"key":"severe GTS","value":{"AC":[72,2],"AF":[0.972972972972973,0.02702702702702703],"AN":74,"homozygote_count":[35,0]}},{"key":"controls","value":{"AC":[196,4],"AF":[0.98,0.02],"AN":200,"homozygote_count":[96,0]}}]
chr1:1331095	["C","T"]	[{"key":"non-GTS TDs","value":{"AC":[78,0],"AF":[1.0,0.0],"AN":78,"homozygote_count":[39,0]}},{"key":"GTS","value":{"AC":[92,0],"AF":[1.0,0.0],"AN":92,"homozygote_count":[46,0]}},{"key":"healthy family members","value":{"AC":[109,1],"AF":[0.990909090909091,0.00909090909090909],"AN":110,"homozygote_count":[54,0]}},{"key":"severe GTS","value":{"AC":[72,2],"AF":[0.972972972972973,0.02702702702702703],"AN":74,"homozygote_count":[35,0]}},{"key":"controls","value":{"AC":[196,4],"AF":[0.98,0.02],"AN":200,"homozygote_count":[96,0]}}]
chr1:1331096	["A","G"]	[{"key":"non-GTS TDs","value":{"AC":[2,76],"AF":[0.02564102564102564,0.9743589743589743],"AN":78,"homozygote_count":[0,37]}},{"key":"GTS","value":{"AC":[6,86],"AF":[0.06521739130434782,0.9347826086956522],"AN":92,"homozygote_count":[0,40]}},{"key":"healthy family members","value":{"AC":[4,106],"AF":[0.03636363636363636,0.9636363636363636],"AN":110,"homozygote_count":[0,51]}},{"key":"severe GTS","value":{"AC":[2,72],"AF":[0.02702702702702703,0.972972972972973],"AN":74,"homozygote_count":[0,35]}},{"key":"controls","value":{"AC":[4,196],"AF":[0.02,0.98],"AN":200,"homozygote_count":[0,96]}}]
chr1:1331125	["G","T"]	[{"key":"non-GTS TDs","value":{"AC":[76,2],"AF":[0.9743589743589743,0.02564102564102564],"AN":78,"homozygote_count":[37,0]}},{"key":"GTS","value":{"AC":[92,0],"AF":[1.0,0.0],"AN":92,"homozygote_count":[46,0]}},{"key":"healthy family members","value":{"AC":[109,1],"AF":[0.990909090909091,0.00909090909090909],"AN":110,"homozygote_count":[54,0]}},{"key":"severe GTS","value":{"AC":[74,0],"AF":[1.0,0.0],"AN":74,"homozygote_count":[37,0]}},{"key":"controls","value":{"AC":[199,1],"AF":[0.995,0.005],"AN":200,"homozygote_count":[99,0]}}]
chr1:1331358	["G","A"]	[{"key":"non-GTS TDs","value":{"AC":[72,6],"AF":[0.9230769230769231,0.07692307692307693],"AN":78,"homozygote_count":[33,0]}},{"key":"GTS","value":{"AC":[89,3],"AF":[0.967391304347826,0.03260869565217391],"AN":92,"homozygote_count":[43,0]}},{"key":"healthy family members","value":{"AC":[102,8],"AF":[0.9272727272727272,0.07272727272727272],"AN":110,"homozygote_count":[47,0]}},{"key":"severe GTS","value":{"AC":[70,4],"AF":[0.9459459459459459,0.05405405405405406],"AN":74,"homozygote_count":[34,1]}},{"key":"controls","value":{"AC":[185,15],"AF":[0.925,0.075],"AN":200,"homozygote_count":[85,0]}}]
chr1:1331360	["T","A"]	[{"key":"non-GTS TDs","value":{"AC":[72,6],"AF":[0.9230769230769231,0.07692307692307693],"AN":78,"homozygote_count":[33,0]}},{"key":"GTS","value":{"AC":[89,3],"AF":[0.967391304347826,0.03260869565217391],"AN":92,"homozygote_count":[43,0]}},{"key":"healthy family members","value":{"AC":[102,8],"AF":[0.9272727272727272,0.07272727272727272],"AN":110,"homozygote_count":[47,0]}},{"key":"severe GTS","value":{"AC":[70,4],"AF":[0.9459459459459459,0.05405405405405406],"AN":74,"homozygote_count":[34,1]}},{"key":"controls","value":{"AC":[185,15],"AF":[0.925,0.075],"AN":200,"homozygote_count":[85,0]}}]
chr1:1332271	["G","A"]	[{"key":"non-GTS TDs","value":{"AC":[75,3],"AF":[0.9615384615384616,0.038461538461538464],"AN":78,"homozygote_count":[36,0]}},{"key":"GTS","value":{"AC":[90,2],"AF":[0.9782608695652174,0.021739130434782608],"AN":92,"homozygote_count":[44,0]}},{"key":"healthy family members","value":{"AC":[107,3],"AF":[0.9727272727272728,0.02727272727272727],"AN":110,"homozygote_count":[52,0]}},{"key":"severe GTS","value":{"AC":[74,0],"AF":[1.0,0.0],"AN":74,"homozygote_count":[37,0]}},{"key":"controls","value":{"AC":[200,0],"AF":[1.0,0.0],"AN":200,"homozygote_count":[100,0]}}]
chr1:1332779	["C","T"]	[{"key":"non-GTS TDs","value":{"AC":[73,5],"AF":[0.9358974358974359,0.0641025641025641],"AN":78,"homozygote_count":[34,0]}},{"key":"GTS","value":{"AC":[90,2],"AF":[0.9782608695652174,0.021739130434782608],"AN":92,"homozygote_count":[44,0]}},{"key":"healthy family members","value":{"AC":[107,3],"AF":[0.9727272727272728,0.02727272727272727],"AN":110,"homozygote_count":[52,0]}},{"key":"severe GTS","value":{"AC":[72,2],"AF":[0.972972972972973,0.02702702702702703],"AN":74,"homozygote_count":[35,0]}},{"key":"controls","value":{"AC":[191,9],"AF":[0.955,0.045],"AN":200,"homozygote_count":[91,0]}}]
chr1:1332815	["G","A"]	[{"key":"non-GTS TDs","value":{"AC":[76,2],"AF":[0.9743589743589743,0.02564102564102564],"AN":78,"homozygote_count":[37,0]}},{"key":"GTS","value":{"AC":[92,0],"AF":[1.0,0.0],"AN":92,"homozygote_count":[46,0]}},{"key":"healthy family members","value":{"AC":[110,0],"AF":[1.0,0.0],"AN":110,"homozygote_count":[55,0]}},{"key":"severe GTS","value":{"AC":[72,2],"AF":[0.972972972972973,0.02702702702702703],"AN":74,"homozygote_count":[35,0]}},{"key":"controls","value":{"AC":[196,4],"AF":[0.98,0.02],"AN":200,"homozygote_count":[96,0]}}]
chr1:1333007	["C","T"]	[{"key":"non-GTS TDs","value":{"AC":[78,0],"AF":[1.0,0.0],"AN":78,"homozygote_count":[39,0]}},{"key":"GTS","value":{"AC":[91,1],"AF":[0.9891304347826086,0.010869565217391304],"AN":92,"homozygote_count":[45,0]}},{"key":"healthy family members","value":{"AC":[110,0],"AF":[1.0,0.0],"AN":110,"homozygote_count":[55,0]}},{"key":"severe GTS","value":{"AC":[74,0],"AF":[1.0,0.0],"AN":74,"homozygote_count":[37,0]}},{"key":"controls","value":{"AC":[198,2],"AF":[0.99,0.01],"AN":200,"homozygote_count":[98,0]}}]
chr1:1333082	["G","A"]	[{"key":"non-GTS TDs","value":{"AC":[78,0],"AF":[1.0,0.0],"AN":78,"homozygote_count":[39,0]}},{"key":"GTS","value":{"AC":[92,0],"AF":[1.0,0.0],"AN":92,"homozygote_count":[46,0]}},{"key":"healthy family members","value":{"AC":[110,0],"AF":[1.0,0.0],"AN":110,"homozygote_count":[55,0]}},{"key":"severe GTS","value":{"AC":[72,2],"AF":[0.972972972972973,0.02702702702702703],"AN":74,"homozygote_count":[35,0]}},{"key":"controls","value":{"AC":[199,1],"AF":[0.995,0.005],"AN":200,"homozygote_count":[99,0]}}]
chr1:1333467	["T","G"]	[{"key":"non-GTS TDs","value":{"AC":[2,76],"AF":[0.02564102564102564,0.9743589743589743],"AN":78,"homozygote_count":[0,37]}},{"key":"GTS","value":{"AC":[6,86],"AF":[0.06521739130434782,0.9347826086956522],"AN":92,"homozygote_count":[0,40]}},{"key":"healthy family members","value":{"AC":[4,106],"AF":[0.03636363636363636,0.9636363636363636],"AN":110,"homozygote_count":[0,51]}},{"key":"severe GTS","value":{"AC":[2,72],"AF":[0.02702702702702703,0.972972972972973],"AN":74,"homozygote_count":[0,35]}},{"key":"controls","value":{"AC":[4,196],"AF":[0.02,0.98],"AN":200,"homozygote_count":[0,96]}}]
chr1:1334123	["C","G"]	[{"key":"non-GTS TDs","value":{"AC":[78,0],"AF":[1.0,0.0],"AN":78,"homozygote_count":[39,0]}},{"key":"GTS","value":{"AC":[87,5],"AF":[0.9456521739130435,0.05434782608695652],"AN":92,"homozygote_count":[41,0]}},{"key":"healthy family members","value":{"AC":[108,2],"AF":[0.9818181818181818,0.01818181818181818],"AN":110,"homozygote_count":[53,0]}},{"key":"severe GTS","value":{"AC":[74,0],"AF":[1.0,0.0],"AN":74,"homozygote_count":[37,0]}},{"key":"controls","value":{"AC":[199,1],"AF":[0.995,0.005],"AN":200,"homozygote_count":[99,0]}}]
chr1:1334174	["T","C"]	[{"key":"non-GTS TDs","value":{"AC":[2,76],"AF":[0.02564102564102564,0.9743589743589743],"AN":78,"homozygote_count":[0,37]}},{"key":"GTS","value":{"AC":[6,86],"AF":[0.06521739130434782,0.9347826086956522],"AN":92,"homozygote_count":[0,40]}},{"key":"healthy family members","value":{"AC":[4,106],"AF":[0.03636363636363636,0.9636363636363636],"AN":110,"homozygote_count":[0,51]}},{"key":"severe GTS","value":{"AC":[2,72],"AF":[0.02702702702702703,0.972972972972973],"AN":74,"homozygote_count":[0,35]}},{"key":"controls","value":{"AC":[4,196],"AF":[0.02,0.98],"AN":200,"homozygote_count":[0,96]}}]
chr1:1334508	["C","A"]	[{"key":"non-GTS TDs","value":{"AC":[75,3],"AF":[0.9615384615384616,0.038461538461538464],"AN":78,"homozygote_count":[36,0]}},{"key":"GTS","value":{"AC":[90,2],"AF":[0.9782608695652174,0.021739130434782608],"AN":92,"homozygote_count":[44,0]}},{"key":"healthy family members","value":{"AC":[109,1],"AF":[0.990909090909091,0.00909090909090909],"AN":110,"homozygote_count":[54,0]}},{"key":"severe GTS","value":{"AC":[72,2],"AF":[0.972972972972973,0.02702702702702703],"AN":74,"homozygote_count":[35,0]}},{"key":"controls","value":{"AC":[191,9],"AF":[0.955,0.045],"AN":200,"homozygote_count":[91,0]}}]
chr1:1334606	["G","A"]	[{"key":"non-GTS TDs","value":{"AC":[73,5],"AF":[0.9358974358974359,0.0641025641025641],"AN":78,"homozygote_count":[34,0]}},{"key":"GTS","value":{"AC":[90,2],"AF":[0.9782608695652174,0.021739130434782608],"AN":92,"homozygote_count":[44,0]}},{"key":"healthy family members","value":{"AC":[107,3],"AF":[0.9727272727272728,0.02727272727272727],"AN":110,"homozygote_count":[52,0]}},{"key":"severe GTS","value":{"AC":[72,2],"AF":[0.972972972972973,0.02702702702702703],"AN":74,"homozygote_count":[35,0]}},{"key":"controls","value":{"AC":[196,4],"AF":[0.98,0.02],"AN":200,"homozygote_count":[96,0]}}]
chr1:1334669	["T","G"]	[{"key":"non-GTS TDs","value":{"AC":[76,2],"AF":[0.9743589743589743,0.02564102564102564],"AN":78,"homozygote_count":[37,0]}},{"key":"GTS","value":{"AC":[92,0],"AF":[1.0,0.0],"AN":92,"homozygote_count":[46,0]}},{"key":"healthy family members","value":{"AC":[109,1],"AF":[0.990909090909091,0.00909090909090909],"AN":110,"homozygote_count":[54,0]}},{"key":"severe GTS","value":{"AC":[74,0],"AF":[1.0,0.0],"AN":74,"homozygote_count":[37,0]}},{"key":"controls","value":{"AC":[199,1],"AF":[0.995,0.005],"AN":200,"homozygote_count":[99,0]}}]
chr1:1334708	["AC","A"]	[{"key":"non-GTS TDs","value":{"AC":[75,3],"AF":[0.9615384615384616,0.038461538461538464],"AN":78,"homozygote_count":[36,0]}},{"key":"GTS","value":{"AC":[90,2],"AF":[0.9782608695652174,0.021739130434782608],"AN":92,"homozygote_count":[44,0]}},{"key":"healthy family members","value":{"AC":[107,3],"AF":[0.9727272727272728,0.02727272727272727],"AN":110,"homozygote_count":[52,0]}},{"key":"severe GTS","value":{"AC":[74,0],"AF":[1.0,0.0],"AN":74,"homozygote_count":[37,0]}},{"key":"controls","value":{"AC":[200,0],"AF":[1.0,0.0],"AN":200,"homozygote_count":[100,0]}}]
chr1:1334752	["G","A"]	[{"key":"non-GTS TDs","value":{"AC":[75,3],"AF":[0.9615384615384616,0.038461538461538464],"AN":78,"homozygote_count":[36,0]}},{"key":"GTS","value":{"AC":[90,2],"AF":[0.9782608695652174,0.021739130434782608],"AN":92,"homozygote_count":[44,0]}},{"key":"healthy family members","value":{"AC":[109,1],"AF":[0.990909090909091,0.00909090909090909],"AN":110,"homozygote_count":[54,0]}},{"key":"severe GTS","value":{"AC":[72,2],"AF":[0.972972972972973,0.02702702702702703],"AN":74,"homozygote_count":[35,0]}},{"key":"controls","value":{"AC":[191,9],"AF":[0.955,0.045],"AN":200,"homozygote_count":[91,0]}}]
chr1:1334871	["C","T"]	[{"key":"non-GTS TDs","value":{"AC":[75,3],"AF":[0.9615384615384616,0.038461538461538464],"AN":78,"homozygote_count":[36,0]}},{"key":"GTS","value":{"AC":[90,2],"AF":[0.9782608695652174,0.021739130434782608],"AN":92,"homozygote_count":[44,0]}},{"key":"healthy family members","value":{"AC":[107,3],"AF":[0.9727272727272728,0.02727272727272727],"AN":110,"homozygote_count":[52,0]}},{"key":"severe GTS","value":{"AC":[74,0],"AF":[1.0,0.0],"AN":74,"homozygote_count":[37,0]}},{"key":"controls","value":{"AC":[200,0],"AF":[1.0,0.0],"AN":200,"homozygote_count":[100,0]}}]
chr1:1334949	["A","G"]	[{"key":"non-GTS TDs","value":{"AC":[2,76],"AF":[0.02564102564102564,0.9743589743589743],"AN":78,"homozygote_count":[0,37]}},{"key":"GTS","value":{"AC":[6,86],"AF":[0.06521739130434782,0.9347826086956522],"AN":92,"homozygote_count":[0,40]}},{"key":"healthy family members","value":{"AC":[4,106],"AF":[0.03636363636363636,0.9636363636363636],"AN":110,"homozygote_count":[0,51]}},{"key":"severe GTS","value":{"AC":[2,72],"AF":[0.02702702702702703,0.972972972972973],"AN":74,"homozygote_count":[0,35]}},{"key":"controls","value":{"AC":[4,196],"AF":[0.02,0.98],"AN":200,"homozygote_count":[0,96]}}]
chr1:1334979	["T","C"]	[{"key":"non-GTS TDs","value":{"AC":[2,76],"AF":[0.02564102564102564,0.9743589743589743],"AN":78,"homozygote_count":[0,37]}},{"key":"GTS","value":{"AC":[6,86],"AF":[0.06521739130434782,0.9347826086956522],"AN":92,"homozygote_count":[0,40]}},{"key":"healthy family members","value":{"AC":[4,106],"AF":[0.03636363636363636,0.9636363636363636],"AN":110,"homozygote_count":[0,51]}},{"key":"severe GTS","value":{"AC":[2,72],"AF":[0.02702702702702703,0.972972972972973],"AN":74,"homozygote_count":[0,35]}},{"key":"controls","value":{"AC":[4,196],"AF":[0.02,0.98],"AN":200,"homozygote_count":[0,96]}}]
chr1:1335032	["C","T"]	[{"key":"non-GTS TDs","value":{"AC":[78,0],"AF":[1.0,0.0],"AN":78,"homozygote_count":[39,0]}},{"key":"GTS","value":{"AC":[92,0],"AF":[1.0,0.0],"AN":92,"homozygote_count":[46,0]}},{"key":"healthy family members","value":{"AC":[110,0],"AF":[1.0,0.0],"AN":110,"homozygote_count":[55,0]}},{"key":"severe GTS","value":{"AC":[73,1],"AF":[0.9864864864864865,0.013513513513513514],"AN":74,"homozygote_count":[36,0]}},{"key":"controls","value":{"AC":[199,1],"AF":[0.995,0.005],"AN":200,"homozygote_count":[99,0]}}]
chr1:1335607	["G","A"]	[{"key":"non-GTS TDs","value":{"AC":[73,5],"AF":[0.9358974358974359,0.0641025641025641],"AN":78,"homozygote_count":[34,0]}},{"key":"GTS","value":{"AC":[87,5],"AF":[0.9456521739130435,0.05434782608695652],"AN":92,"homozygote_count":[41,0]}},{"key":"healthy family members","value":{"AC":[106,4],"AF":[0.9636363636363636,0.03636363636363636],"AN":110,"homozygote_count":[51,0]}},{"key":"severe GTS","value":{"AC":[71,3],"AF":[0.9594594594594594,0.04054054054054054],"AN":74,"homozygote_count":[34,0]}},{"key":"controls","value":{"AC":[198,2],"AF":[0.99,0.01],"AN":200,"homozygote_count":[98,0]}}]
chr1:1335701	["G","A"]	[{"key":"non-GTS TDs","value":{"AC":[77,1],"AF":[0.9871794871794872,0.01282051282051282],"AN":78,"homozygote_count":[38,0]}},{"key":"GTS","value":{"AC":[91,1],"AF":[0.9891304347826086,0.010869565217391304],"AN":92,"homozygote_count":[45,0]}},{"key":"healthy family members","value":{"AC":[109,1],"AF":[0.990909090909091,0.00909090909090909],"AN":110,"homozygote_count":[54,0]}},{"key":"severe GTS","value":{"AC":[73,1],"AF":[0.9864864864864865,0.013513513513513514],"AN":74,"homozygote_count":[36,0]}},{"key":"controls","value":{"AC":[192,8],"AF":[0.96,0.04],"AN":200,"homozygote_count":[92,0]}}]
chr1:1335713	["G","A"]	[{"key":"non-GTS TDs","value":{"AC":[74,4],"AF":[0.9487179487179487,0.05128205128205128],"AN":78,"homozygote_count":[35,0]}},{"key":"GTS","value":{"AC":[89,3],"AF":[0.967391304347826,0.03260869565217391],"AN":92,"homozygote_count":[43,0]}},{"key":"healthy family members","value":{"AC":[108,2],"AF":[0.9818181818181818,0.01818181818181818],"AN":110,"homozygote_count":[53,0]}},{"key":"severe GTS","value":{"AC":[73,1],"AF":[0.9864864864864865,0.013513513513513514],"AN":74,"homozygote_count":[36,0]}},{"key":"controls","value":{"AC":[192,8],"AF":[0.96,0.04],"AN":200,"homozygote_count":[92,0]}}]
chr1:1335795	["A","G"]	[{"key":"non-GTS TDs","value":{"AC":[2,76],"AF":[0.02564102564102564,0.9743589743589743],"AN":78,"homozygote_count":[0,37]}},{"key":"GTS","value":{"AC":[6,86],"AF":[0.06521739130434782,0.9347826086956522],"AN":92,"homozygote_count":[0,40]}},{"key":"healthy family members","value":{"AC":[4,106],"AF":[0.03636363636363636,0.9636363636363636],"AN":110,"homozygote_count":[0,51]}},{"key":"severe GTS","value":{"AC":[2,72],"AF":[0.02702702702702703,0.972972972972973],"AN":74,"homozygote_count":[0,35]}},{"key":"controls","value":{"AC":[4,196],"AF":[0.02,0.98],"AN":200,"homozygote_count":[0,96]}}]
chr1:1336040	["G","A"]	[{"key":"non-GTS TDs","value":{"AC":[78,0],"AF":[1.0,0.0],"AN":78,"homozygote_count":[39,0]}},{"key":"GTS","value":{"AC":[92,0],"AF":[1.0,0.0],"AN":92,"homozygote_count":[46,0]}},{"key":"healthy family members","value":{"AC":[110,0],"AF":[1.0,0.0],"AN":110,"homozygote_count":[55,0]}},{"key":"severe GTS","value":{"AC":[73,1],"AF":[0.9864864864864865,0.013513513513513514],"AN":74,"homozygote_count":[36,0]}},{"key":"controls","value":{"AC":[199,1],"AF":[0.995,0.005],"AN":200,"homozygote_count":[99,0]}}]
chr1:1336473	["G","C"]	[{"key":"non-GTS TDs","value":{"AC":[78,0],"AF":[1.0,0.0],"AN":78,"homozygote_count":[39,0]}},{"key":"GTS","value":{"AC":[90,2],"AF":[0.9782608695652174,0.021739130434782608],"AN":92,"homozygote_count":[44,0]}},{"key":"healthy family members","value":{"AC":[108,2],"AF":[0.9818181818181818,0.01818181818181818],"AN":110,"homozygote_count":[53,0]}},{"key":"severe GTS","value":{"AC":[74,0],"AF":[1.0,0.0],"AN":74,"homozygote_count":[37,0]}},{"key":"controls","value":{"AC":[199,1],"AF":[0.995,0.005],"AN":200,"homozygote_count":[99,0]}}]
chr1:1336544	["G","A"]	[{"key":"non-GTS TDs","value":{"AC":[76,2],"AF":[0.9743589743589743,0.02564102564102564],"AN":78,"homozygote_count":[37,0]}},{"key":"GTS","value":{"AC":[89,3],"AF":[0.967391304347826,0.03260869565217391],"AN":92,"homozygote_count":[43,0]}},{"key":"healthy family members","value":{"AC":[108,2],"AF":[0.9818181818181818,0.01818181818181818],"AN":110,"homozygote_count":[53,0]}},{"key":"severe GTS","value":{"AC":[74,0],"AF":[1.0,0.0],"AN":74,"homozygote_count":[37,0]}},{"key":"controls","value":{"AC":[196,4],"AF":[0.98,0.02],"AN":200,"homozygote_count":[96,0]}}]
chr1:1336560	["C","T"]	[{"key":"non-GTS TDs","value":{"AC":[75,3],"AF":[0.9615384615384616,0.038461538461538464],"AN":78,"homozygote_count":[36,0]}},{"key":"GTS","value":{"AC":[90,2],"AF":[0.9782608695652174,0.021739130434782608],"AN":92,"homozygote_count":[44,0]}},{"key":"healthy family members","value":{"AC":[108,2],"AF":[0.9818181818181818,0.01818181818181818],"AN":110,"homozygote_count":[53,0]}},{"key":"severe GTS","value":{"AC":[74,0],"AF":[1.0,0.0],"AN":74,"homozygote_count":[37,0]}},{"key":"controls","value":{"AC":[198,2],"AF":[0.99,0.01],"AN":200,"homozygote_count":[98,0]}}]
chr1:1336562	["C","T"]	[{"key":"non-GTS TDs","value":{"AC":[73,5],"AF":[0.9358974358974359,0.0641025641025641],"AN":78,"homozygote_count":[34,0]}},{"key":"GTS","value":{"AC":[90,2],"AF":[0.9782608695652174,0.021739130434782608],"AN":92,"homozygote_count":[44,0]}},{"key":"healthy family members","value":{"AC":[107,3],"AF":[0.9727272727272728,0.02727272727272727],"AN":110,"homozygote_count":[52,0]}},{"key":"severe GTS","value":{"AC":[72,2],"AF":[0.972972972972973,0.02702702702702703],"AN":74,"homozygote_count":[35,0]}},{"key":"controls","value":{"AC":[196,4],"AF":[0.98,0.02],"AN":200,"homozygote_count":[96,0]}}]
chr1:1336569	["G","A"]	[{"key":"non-GTS TDs","value":{"AC":[73,5],"AF":[0.9358974358974359,0.0641025641025641],"AN":78,"homozygote_count":[34,0]}},{"key":"GTS","value":{"AC":[84,8],"AF":[0.9130434782608695,0.08695652173913043],"AN":92,"homozygote_count":[38,0]}},{"key":"healthy family members","value":{"AC":[101,9],"AF":[0.9181818181818182,0.08181818181818182],"AN":110,"homozygote_count":[47,1]}},{"key":"severe GTS","value":{"AC":[73,1],"AF":[0.9864864864864865,0.013513513513513514],"AN":74,"homozygote_count":[36,0]}},{"key":"controls","value":{"AC":[191,9],"AF":[0.955,0.045],"AN":200,"homozygote_count":[91,0]}}]
chr1:1336665	["G","A"]	[{"key":"non-GTS TDs","value":{"AC":[75,3],"AF":[0.9615384615384616,0.038461538461538464],"AN":78,"homozygote_count":[36,0]}},{"key":"GTS","value":{"AC":[90,2],"AF":[0.9782608695652174,0.021739130434782608],"AN":92,"homozygote_count":[44,0]}},{"key":"healthy family members","value":{"AC":[109,1],"AF":[0.990909090909091,0.00909090909090909],"AN":110,"homozygote_count":[54,0]}},{"key":"severe GTS","value":{"AC":[72,2],"AF":[0.972972972972973,0.02702702702702703],"AN":74,"homozygote_count":[35,0]}},{"key":"controls","value":{"AC":[191,9],"AF":[0.955,0.045],"AN":200,"homozygote_count":[91,0]}}]
chr1:1336679	["C","T"]	[{"key":"non-GTS TDs","value":{"AC":[74,4],"AF":[0.9487179487179487,0.05128205128205128],"AN":78,"homozygote_count":[35,0]}},{"key":"GTS","value":{"AC":[90,2],"AF":[0.9782608695652174,0.021739130434782608],"AN":92,"homozygote_count":[44,0]}},{"key":"healthy family members","value":{"AC":[105,5],"AF":[0.9545454545454546,0.045454545454545456],"AN":110,"homozygote_count":[50,0]}},{"key":"severe GTS","value":{"AC":[74,0],"AF":[1.0,0.0],"AN":74,"homozygote_count":[37,0]}},{"key":"controls","value":{"AC":[196,4],"AF":[0.98,0.02],"AN":200,"homozygote_count":[96,0]}}]
chr1:1336692	["G","T"]	[{"key":"non-GTS TDs","value":{"AC":[75,3],"AF":[0.9615384615384616,0.038461538461538464],"AN":78,"homozygote_count":[36,0]}},{"key":"GTS","value":{"AC":[90,2],"AF":[0.9782608695652174,0.021739130434782608],"AN":92,"homozygote_count":[44,0]}},{"key":"healthy family members","value":{"AC":[107,3],"AF":[0.9727272727272728,0.02727272727272727],"AN":110,"homozygote_count":[52,0]}},{"key":"severe GTS","value":{"AC":[74,0],"AF":[1.0,0.0],"AN":74,"homozygote_count":[37,0]}},{"key":"controls","value":{"AC":[200,0],"AF":[1.0,0.0],"AN":200,"homozygote_count":[100,0]}}]
chr1:1337117	["A","G"]	[{"key":"non-GTS TDs","value":{"AC":[2,76],"AF":[0.02564102564102564,0.9743589743589743],"AN":78,"homozygote_count":[0,37]}},{"key":"GTS","value":{"AC":[6,86],"AF":[0.06521739130434782,0.9347826086956522],"AN":92,"homozygote_count":[0,40]}},{"key":"healthy family members","value":{"AC":[4,106],"AF":[0.03636363636363636,0.9636363636363636],"AN":110,"homozygote_count":[0,51]}},{"key":"severe GTS","value":{"AC":[2,72],"AF":[0.02702702702702703,0.972972972972973],"AN":74,"homozygote_count":[0,35]}},{"key":"controls","value":{"AC":[4,196],"AF":[0.02,0.98],"AN":200,"homozygote_count":[0,96]}}]
chr1:1337389	["G","T"]	[{"key":"non-GTS TDs","value":{"AC":[77,1],"AF":[0.9871794871794872,0.01282051282051282],"AN":78,"homozygote_count":[38,0]}},{"key":"GTS","value":{"AC":[90,2],"AF":[0.9782608695652174,0.021739130434782608],"AN":92,"homozygote_count":[44,0]}},{"key":"healthy family members","value":{"AC":[108,2],"AF":[0.9818181818181818,0.01818181818181818],"AN":110,"homozygote_count":[53,0]}},{"key":"severe GTS","value":{"AC":[74,0],"AF":[1.0,0.0],"AN":74,"homozygote_count":[37,0]}},{"key":"controls","value":{"AC":[198,2],"AF":[0.99,0.01],"AN":200,"homozygote_count":[98,0]}}]
chr1:1337736	["A","G"]	[{"key":"non-GTS TDs","value":{"AC":[7,71],"AF":[0.08974358974358974,0.9102564102564102],"AN":78,"homozygote_count":[1,33]}},{"key":"GTS","value":{"AC":[8,84],"AF":[0.08695652173913043,0.9130434782608695],"AN":92,"homozygote_count":[0,38]}},{"key":"healthy family members","value":{"AC":[7,103],"AF":[0.06363636363636363,0.9363636363636364],"AN":110,"homozygote_count":[0,48]}},{"key":"severe GTS","value":{"AC":[4,70],"AF":[0.05405405405405406,0.9459459459459459],"AN":74,"homozygote_count":[0,33]}},{"key":"controls","value":{"AC":[9,191],"AF":[0.045,0.955],"AN":200,"homozygote_count":[1,92]}}]
chr1:1338494	["C","T"]	[{"key":"non-GTS TDs","value":{"AC":[76,2],"AF":[0.9743589743589743,0.02564102564102564],"AN":78,"homozygote_count":[37,0]}},{"key":"GTS","value":{"AC":[90,2],"AF":[0.9782608695652174,0.021739130434782608],"AN":92,"homozygote_count":[44,0]}},{"key":"healthy family members","value":{"AC":[109,1],"AF":[0.990909090909091,0.00909090909090909],"AN":110,"homozygote_count":[54,0]}},{"key":"severe GTS","value":{"AC":[74,0],"AF":[1.0,0.0],"AN":74,"homozygote_count":[37,0]}},{"key":"controls","value":{"AC":[196,4],"AF":[0.98,0.02],"AN":200,"homozygote_count":[96,0]}}]
chr1:1338862	["A","G"]	[{"key":"non-GTS TDs","value":{"AC":[2,76],"AF":[0.02564102564102564,0.9743589743589743],"AN":78,"homozygote_count":[0,37]}},{"key":"GTS","value":{"AC":[6,86],"AF":[0.06521739130434782,0.9347826086956522],"AN":92,"homozygote_count":[0,40]}},{"key":"healthy family members","value":{"AC":[4,106],"AF":[0.03636363636363636,0.9636363636363636],"AN":110,"homozygote_count":[0,51]}},{"key":"severe GTS","value":{"AC":[2,72],"AF":[0.02702702702702703,0.972972972972973],"AN":74,"homozygote_count":[0,35]}},{"key":"controls","value":{"AC":[4,196],"AF":[0.02,0.98],"AN":200,"homozygote_count":[0,96]}}]
chr1:1338970	["A","G"]	[{"key":"non-GTS TDs","value":{"AC":[7,71],"AF":[0.08974358974358974,0.9102564102564102],"AN":78,"homozygote_count":[1,33]}},{"key":"GTS","value":{"AC":[8,84],"AF":[0.08695652173913043,0.9130434782608695],"AN":92,"homozygote_count":[0,38]}},{"key":"healthy family members","value":{"AC":[7,103],"AF":[0.06363636363636363,0.9363636363636364],"AN":110,"homozygote_count":[0,48]}},{"key":"severe GTS","value":{"AC":[4,70],"AF":[0.05405405405405406,0.9459459459459459],"AN":74,"homozygote_count":[0,33]}},{"key":"controls","value":{"AC":[8,192],"AF":[0.04,0.96],"AN":200,"homozygote_count":[0,92]}}]
chr1:1339198	["GA","G"]	[{"key":"non-GTS TDs","value":{"AC":[78,0],"AF":[1.0,0.0],"AN":78,"homozygote_count":[39,0]}},{"key":"GTS","value":{"AC":[92,0],"AF":[1.0,0.0],"AN":92,"homozygote_count":[46,0]}},{"key":"healthy family members","value":{"AC":[110,0],"AF":[1.0,0.0],"AN":110,"homozygote_count":[55,0]}},{"key":"severe GTS","value":{"AC":[73,1],"AF":[0.9864864864864865,0.013513513513513514],"AN":74,"homozygote_count":[36,0]}},{"key":"controls","value":{"AC":[199,1],"AF":[0.995,0.005],"AN":200,"homozygote_count":[99,0]}}]
chr1:1339207	["AGGCGGCCATGC","A"]	[{"key":"non-GTS TDs","value":{"AC":[78,0],"AF":[1.0,0.0],"AN":78,"homozygote_count":[39,0]}},{"key":"GTS","value":{"AC":[92,0],"AF":[1.0,0.0],"AN":92,"homozygote_count":[46,0]}},{"key":"healthy family members","value":{"AC":[110,0],"AF":[1.0,0.0],"AN":110,"homozygote_count":[55,0]}},{"key":"severe GTS","value":{"AC":[73,1],"AF":[0.9864864864864865,0.013513513513513514],"AN":74,"homozygote_count":[36,0]}},{"key":"controls","value":{"AC":[199,1],"AF":[0.995,0.005],"AN":200,"homozygote_count":[99,0]}}]
chr1:1339222	["A","G"]	[{"key":"non-GTS TDs","value":{"AC":[78,0],"AF":[1.0,0.0],"AN":78,"homozygote_count":[39,0]}},{"key":"GTS","value":{"AC":[92,0],"AF":[1.0,0.0],"AN":92,"homozygote_count":[46,0]}},{"key":"healthy family members","value":{"AC":[110,0],"AF":[1.0,0.0],"AN":110,"homozygote_count":[55,0]}},{"key":"severe GTS","value":{"AC":[73,1],"AF":[0.9864864864864865,0.013513513513513514],"AN":74,"homozygote_count":[36,0]}},{"key":"controls","value":{"AC":[199,1],"AF":[0.995,0.005],"AN":200,"homozygote_count":[99,0]}}]
chr1:1340350	["G","A"]	[{"key":"non-GTS TDs","value":{"AC":[75,3],"AF":[0.9615384615384616,0.038461538461538464],"AN":78,"homozygote_count":[36,0]}},{"key":"GTS","value":{"AC":[90,2],"AF":[0.9782608695652174,0.021739130434782608],"AN":92,"homozygote_count":[44,0]}},{"key":"healthy family members","value":{"AC":[107,3],"AF":[0.9727272727272728,0.02727272727272727],"AN":110,"homozygote_count":[52,0]}},{"key":"severe GTS","value":{"AC":[74,0],"AF":[1.0,0.0],"AN":74,"homozygote_count":[37,0]}},{"key":"controls","value":{"AC":[200,0],"AF":[1.0,0.0],"AN":200,"homozygote_count":[100,0]}}]
chr1:1340399	["C","A"]	[{"key":"non-GTS TDs","value":{"AC":[77,1],"AF":[0.9871794871794872,0.01282051282051282],"AN":78,"homozygote_count":[38,0]}},{"key":"GTS","value":{"AC":[92,0],"AF":[1.0,0.0],"AN":92,"homozygote_count":[46,0]}},{"key":"healthy family members","value":{"AC":[110,0],"AF":[1.0,0.0],"AN":110,"homozygote_count":[55,0]}},{"key":"severe GTS","value":{"AC":[74,0],"AF":[1.0,0.0],"AN":74,"homozygote_count":[37,0]}},{"key":"controls","value":{"AC":[200,0],"AF":[1.0,0.0],"AN":200,"homozygote_count":[100,0]}}]
chr1:1340576	["C","T"]	[{"key":"non-GTS TDs","value":{"AC":[73,5],"AF":[0.9358974358974359,0.0641025641025641],"AN":78,"homozygote_count":[34,0]}},{"key":"GTS","value":{"AC":[90,2],"AF":[0.9782608695652174,0.021739130434782608],"AN":92,"homozygote_count":[44,0]}},{"key":"healthy family members","value":{"AC":[107,3],"AF":[0.9727272727272728,0.02727272727272727],"AN":110,"homozygote_count":[52,0]}},{"key":"severe GTS","value":{"AC":[72,2],"AF":[0.972972972972973,0.02702702702702703],"AN":74,"homozygote_count":[35,0]}},{"key":"controls","value":{"AC":[196,4],"AF":[0.98,0.02],"AN":200,"homozygote_count":[96,0]}}]
chr1:1340689	["CAG","C"]	[{"key":"non-GTS TDs","value":{"AC":[78,0],"AF":[1.0,0.0],"AN":78,"homozygote_count":[39,0]}},{"key":"GTS","value":{"AC":[92,0],"AF":[1.0,0.0],"AN":92,"homozygote_count":[46,0]}},{"key":"healthy family members","value":{"AC":[110,0],"AF":[1.0,0.0],"AN":110,"homozygote_count":[55,0]}},{"key":"severe GTS","value":{"AC":[72,2],"AF":[0.972972972972973,0.02702702702702703],"AN":74,"homozygote_count":[35,0]}},{"key":"controls","value":{"AC":[197,3],"AF":[0.985,0.015],"AN":200,"homozygote_count":[97,0]}}]
chr1:1340697	["G","A"]	[{"key":"non-GTS TDs","value":{"AC":[51,27],"AF":[0.6538461538461539,0.34615384615384615],"AN":78,"homozygote_count":[17,5]}},{"key":"GTS","value":{"AC":[66,26],"AF":[0.717391304347826,0.2826086956521739],"AN":92,"homozygote_count":[23,3]}},{"key":"healthy family members","value":{"AC":[76,34],"AF":[0.6909090909090909,0.3090909090909091],"AN":110,"homozygote_count":[28,7]}},{"key":"severe GTS","value":{"AC":[47,27],"AF":[0.6351351351351351,0.36486486486486486],"AN":74,"homozygote_count":[18,8]}},{"key":"controls","value":{"AC":[147,53],"AF":[0.735,0.265],"AN":200,"homozygote_count":[52,5]}}]
chr1:1340746	["G","GCA"]	[{"key":"non-GTS TDs","value":{"AC":[76,2],"AF":[0.9743589743589743,0.02564102564102564],"AN":78,"homozygote_count":[37,0]}},{"key":"GTS","value":{"AC":[92,0],"AF":[1.0,0.0],"AN":92,"homozygote_count":[46,0]}},{"key":"healthy family members","value":{"AC":[110,0],"AF":[1.0,0.0],"AN":110,"homozygote_count":[55,0]}},{"key":"severe GTS","value":{"AC":[72,2],"AF":[0.972972972972973,0.02702702702702703],"AN":74,"homozygote_count":[35,0]}},{"key":"controls","value":{"AC":[196,4],"AF":[0.98,0.02],"AN":200,"homozygote_count":[96,0]}}]
chr1:1340942	["C","T"]	[{"key":"non-GTS TDs","value":{"AC":[75,3],"AF":[0.9615384615384616,0.038461538461538464],"AN":78,"homozygote_count":[36,0]}},{"key":"GTS","value":{"AC":[90,2],"AF":[0.9782608695652174,0.021739130434782608],"AN":92,"homozygote_count":[44,0]}},{"key":"healthy family members","value":{"AC":[107,3],"AF":[0.9727272727272728,0.02727272727272727],"AN":110,"homozygote_count":[52,0]}},{"key":"severe GTS","value":{"AC":[74,0],"AF":[1.0,0.0],"AN":74,"homozygote_count":[37,0]}},{"key":"controls","value":{"AC":[200,0],"AF":[1.0,0.0],"AN":200,"homozygote_count":[100,0]}}]
chr1:1341030	["C","A"]	[{"key":"non-GTS TDs","value":{"AC":[7,71],"AF":[0.08974358974358974,0.9102564102564102],"AN":78,"homozygote_count":[1,33]}},{"key":"GTS","value":{"AC":[8,84],"AF":[0.08695652173913043,0.9130434782608695],"AN":92,"homozygote_count":[0,38]}},{"key":"healthy family members","value":{"AC":[7,103],"AF":[0.06363636363636363,0.9363636363636364],"AN":110,"homozygote_count":[0,48]}},{"key":"severe GTS","value":{"AC":[4,70],"AF":[0.05405405405405406,0.9459459459459459],"AN":74,"homozygote_count":[0,33]}},{"key":"controls","value":{"AC":[8,192],"AF":[0.04,0.96],"AN":200,"homozygote_count":[0,92]}}]
chr1:1341066	["T","G"]	[{"key":"non-GTS TDs","value":{"AC":[76,2],"AF":[0.9743589743589743,0.02564102564102564],"AN":78,"homozygote_count":[37,0]}},{"key":"GTS","value":{"AC":[88,4],"AF":[0.9565217391304348,0.043478260869565216],"AN":92,"homozygote_count":[42,0]}},{"key":"healthy family members","value":{"AC":[104,6],"AF":[0.9454545454545454,0.05454545454545454],"AN":110,"homozygote_count":[49,0]}},{"key":"severe GTS","value":{"AC":[71,3],"AF":[0.9594594594594594,0.04054054054054054],"AN":74,"homozygote_count":[34,0]}},{"key":"controls","value":{"AC":[194,6],"AF":[0.97,0.03],"AN":200,"homozygote_count":[94,0]}}]
chr1:1341079	["C","A"]	[{"key":"non-GTS TDs","value":{"AC":[7,71],"AF":[0.08974358974358974,0.9102564102564102],"AN":78,"homozygote_count":[1,33]}},{"key":"GTS","value":{"AC":[8,84],"AF":[0.08695652173913043,0.9130434782608695],"AN":92,"homozygote_count":[0,38]}},{"key":"healthy family members","value":{"AC":[7,103],"AF":[0.06363636363636363,0.9363636363636364],"AN":110,"homozygote_count":[0,48]}},{"key":"severe GTS","value":{"AC":[4,70],"AF":[0.05405405405405406,0.9459459459459459],"AN":74,"homozygote_count":[0,33]}},{"key":"controls","value":{"AC":[9,191],"AF":[0.045,0.955],"AN":200,"homozygote_count":[0,91]}}]
chr1:1341082	["TGCACACAG","T"]	[{"key":"non-GTS TDs","value":{"AC":[77,1],"AF":[0.9871794871794872,0.01282051282051282],"AN":78,"homozygote_count":[38,0]}},{"key":"GTS","value":{"AC":[91,1],"AF":[0.9891304347826086,0.010869565217391304],"AN":92,"homozygote_count":[45,0]}},{"key":"healthy family members","value":{"AC":[110,0],"AF":[1.0,0.0],"AN":110,"homozygote_count":[55,0]}},{"key":"severe GTS","value":{"AC":[74,0],"AF":[1.0,0.0],"AN":74,"homozygote_count":[37,0]}},{"key":"controls","value":{"AC":[198,2],"AF":[0.99,0.01],"AN":200,"homozygote_count":[98,0]}}]
chr1:1341098	["T","G"]	[{"key":"non-GTS TDs","value":{"AC":[8,70],"AF":[0.10256410256410256,0.8974358974358975],"AN":78,"homozygote_count":[1,32]}},{"key":"GTS","value":{"AC":[8,84],"AF":[0.08695652173913043,0.9130434782608695],"AN":92,"homozygote_count":[0,38]}},{"key":"healthy family members","value":{"AC":[8,102],"AF":[0.07272727272727272,0.9272727272727272],"AN":110,"homozygote_count":[0,47]}},{"key":"severe GTS","value":{"AC":[4,70],"AF":[0.05405405405405406,0.9459459459459459],"AN":74,"homozygote_count":[0,33]}},{"key":"controls","value":{"AC":[9,191],"AF":[0.045,0.955],"AN":200,"homozygote_count":[0,91]}}]
chr1:1341118	["C","T"]	[{"key":"non-GTS TDs","value":{"AC":[78,0],"AF":[1.0,0.0],"AN":78,"homozygote_count":[39,0]}},{"key":"GTS","value":{"AC":[88,2],"AF":[0.9777777777777777,0.022222222222222223],"AN":90,"homozygote_count":[43,0]}},{"key":"healthy family members","value":{"AC":[108,2],"AF":[0.9818181818181818,0.01818181818181818],"AN":110,"homozygote_count":[53,0]}},{"key":"severe GTS","value":{"AC":[74,0],"AF":[1.0,0.0],"AN":74,"homozygote_count":[37,0]}},{"key":"controls","value":{"AC":[198,2],"AF":[0.99,0.01],"AN":200,"homozygote_count":[98,0]}}]
chr1:1341207	["ACACACG","A"]	[{"key":"non-GTS TDs","value":{"AC":[78,0],"AF":[1.0,0.0],"AN":78,"homozygote_count":[39,0]}},{"key":"GTS","value":{"AC":[90,0],"AF":[1.0,0.0],"AN":90,"homozygote_count":[45,0]}},{"key":"healthy family members","value":{"AC":[108,0],"AF":[1.0,0.0],"AN":108,"homozygote_count":[54,0]}},{"key":"severe GTS","value":{"AC":[73,1],"AF":[0.9864864864864865,0.013513513513513514],"AN":74,"homozygote_count":[36,0]}},{"key":"controls","value":{"AC":[197,3],"AF":[0.985,0.015],"AN":200,"homozygote_count":[97,0]}}]
chr1:1341362	["GAC","G"]	[{"key":"non-GTS TDs","value":{"AC":[73,5],"AF":[0.9358974358974359,0.0641025641025641],"AN":78,"homozygote_count":[34,0]}},{"key":"GTS","value":{"AC":[90,2],"AF":[0.9782608695652174,0.021739130434782608],"AN":92,"homozygote_count":[44,0]}},{"key":"healthy family members","value":{"AC":[107,3],"AF":[0.9727272727272728,0.02727272727272727],"AN":110,"homozygote_count":[52,0]}},{"key":"severe GTS","value":{"AC":[72,2],"AF":[0.972972972972973,0.02702702702702703],"AN":74,"homozygote_count":[35,0]}},{"key":"controls","value":{"AC":[196,4],"AF":[0.98,0.02],"AN":200,"homozygote_count":[96,0]}}]
chr1:1341432	["G","A"]	[{"key":"non-GTS TDs","value":{"AC":[2,76],"AF":[0.02564102564102564,0.9743589743589743],"AN":78,"homozygote_count":[0,37]}},{"key":"GTS","value":{"AC":[6,86],"AF":[0.06521739130434782,0.9347826086956522],"AN":92,"homozygote_count":[0,40]}},{"key":"healthy family members","value":{"AC":[4,106],"AF":[0.03636363636363636,0.9636363636363636],"AN":110,"homozygote_count":[0,51]}},{"key":"severe GTS","value":{"AC":[2,72],"AF":[0.02702702702702703,0.972972972972973],"AN":74,"homozygote_count":[0,35]}},{"key":"controls","value":{"AC":[4,196],"AF":[0.02,0.98],"AN":200,"homozygote_count":[0,96]}}]
chr1:1341550	["GCA","G"]	[{"key":"non-GTS TDs","value":{"AC":[71,7],"AF":[0.9102564102564102,0.08974358974358974],"AN":78,"homozygote_count":[32,0]}},{"key":"GTS","value":{"AC":[81,11],"AF":[0.8804347826086957,0.11956521739130435],"AN":92,"homozygote_count":[35,0]}},{"key":"healthy family members","value":{"AC":[96,14],"AF":[0.8727272727272727,0.12727272727272726],"AN":110,"homozygote_count":[42,1]}},{"key":"severe GTS","value":{"AC":[68,6],"AF":[0.918918918918919,0.08108108108108109],"AN":74,"homozygote_count":[31,0]}},{"key":"controls","value":{"AC":[183,17],"AF":[0.915,0.085],"AN":200,"homozygote_count":[83,0]}}]
chr1:1341559	["C","T"]	[{"key":"non-GTS TDs","value":{"AC":[77,1],"AF":[0.9871794871794872,0.01282051282051282],"AN":78,"homozygote_count":[38,0]}},{"key":"GTS","value":{"AC":[91,1],"AF":[0.9891304347826086,0.010869565217391304],"AN":92,"homozygote_count":[45,0]}},{"key":"healthy family members","value":{"AC":[109,1],"AF":[0.990909090909091,0.00909090909090909],"AN":110,"homozygote_count":[54,0]}},{"key":"severe GTS","value":{"AC":[72,2],"AF":[0.972972972972973,0.02702702702702703],"AN":74,"homozygote_count":[35,0]}},{"key":"controls","value":{"AC":[194,6],"AF":[0.97,0.03],"AN":200,"homozygote_count":[94,0]}}]
chr1:1341593	["G","GACAC"]	[{"key":"non-GTS TDs","value":{"AC":[2,76],"AF":[0.02564102564102564,0.9743589743589743],"AN":78,"homozygote_count":[0,37]}},{"key":"GTS","value":{"AC":[6,86],"AF":[0.06521739130434782,0.9347826086956522],"AN":92,"homozygote_count":[0,40]}},{"key":"healthy family members","value":{"AC":[4,106],"AF":[0.03636363636363636,0.9636363636363636],"AN":110,"homozygote_count":[0,51]}},{"key":"severe GTS","value":{"AC":[2,72],"AF":[0.02702702702702703,0.972972972972973],"AN":74,"homozygote_count":[0,35]}},{"key":"controls","value":{"AC":[4,196],"AF":[0.02,0.98],"AN":200,"homozygote_count":[0,96]}}]
chr1:1342153	["T","C"]	[{"key":"non-GTS TDs","value":{"AC":[0,78],"AF":[0.0,1.0],"AN":78,"homozygote_count":[0,39]}},{"key":"GTS","value":{"AC":[0,92],"AF":[0.0,1.0],"AN":92,"homozygote_count":[0,46]}},{"key":"healthy family members","value":{"AC":[0,110],"AF":[0.0,1.0],"AN":110,"homozygote_count":[0,55]}},{"key":"severe GTS","value":{"AC":[1,73],"AF":[0.013513513513513514,0.9864864864864865],"AN":74,"homozygote_count":[0,36]}},{"key":"controls","value":{"AC":[0,200],"AF":[0.0,1.0],"AN":200,"homozygote_count":[0,100]}}]
chr1:1342269	["G","T"]	[{"key":"non-GTS TDs","value":{"AC":[76,2],"AF":[0.9743589743589743,0.02564102564102564],"AN":78,"homozygote_count":[37,0]}},{"key":"GTS","value":{"AC":[92,0],"AF":[1.0,0.0],"AN":92,"homozygote_count":[46,0]}},{"key":"healthy family members","value":{"AC":[110,0],"AF":[1.0,0.0],"AN":110,"homozygote_count":[55,0]}},{"key":"severe GTS","value":{"AC":[72,2],"AF":[0.972972972972973,0.02702702702702703],"AN":74,"homozygote_count":[35,0]}},{"key":"controls","value":{"AC":[196,4],"AF":[0.98,0.02],"AN":200,"homozygote_count":[96,0]}}]
chr1:1342582	["G","A"]	[{"key":"non-GTS TDs","value":{"AC":[78,0],"AF":[1.0,0.0],"AN":78,"homozygote_count":[39,0]}},{"key":"GTS","value":{"AC":[92,0],"AF":[1.0,0.0],"AN":92,"homozygote_count":[46,0]}},{"key":"healthy family members","value":{"AC":[110,0],"AF":[1.0,0.0],"AN":110,"homozygote_count":[55,0]}},{"key":"severe GTS","value":{"AC":[73,1],"AF":[0.9864864864864865,0.013513513513513514],"AN":74,"homozygote_count":[36,0]}},{"key":"controls","value":{"AC":[200,0],"AF":[1.0,0.0],"AN":200,"homozygote_count":[100,0]}}]
chr1:1342667	["G","A"]	[{"key":"non-GTS TDs","value":{"AC":[75,3],"AF":[0.9615384615384616,0.038461538461538464],"AN":78,"homozygote_count":[36,0]}},{"key":"GTS","value":{"AC":[90,2],"AF":[0.9782608695652174,0.021739130434782608],"AN":92,"homozygote_count":[44,0]}},{"key":"healthy family members","value":{"AC":[107,3],"AF":[0.9727272727272728,0.02727272727272727],"AN":110,"homozygote_count":[52,0]}},{"key":"severe GTS","value":{"AC":[74,0],"AF":[1.0,0.0],"AN":74,"homozygote_count":[37,0]}},{"key":"controls","value":{"AC":[200,0],"AF":[1.0,0.0],"AN":200,"homozygote_count":[100,0]}}]
chr1:1342857	["T","C"]	[{"key":"non-GTS TDs","value":{"AC":[2,76],"AF":[0.02564102564102564,0.9743589743589743],"AN":78,"homozygote_count":[0,37]}},{"key":"GTS","value":{"AC":[6,86],"AF":[0.06521739130434782,0.9347826086956522],"AN":92,"homozygote_count":[0,40]}},{"key":"healthy family members","value":{"AC":[4,106],"AF":[0.03636363636363636,0.9636363636363636],"AN":110,"homozygote_count":[0,51]}},{"key":"severe GTS","value":{"AC":[2,72],"AF":[0.02702702702702703,0.972972972972973],"AN":74,"homozygote_count":[0,35]}},{"key":"controls","value":{"AC":[5,195],"AF":[0.025,0.975],"AN":200,"homozygote_count":[1,96]}}]
chr1:1343715	["C","T"]	[{"key":"non-GTS TDs","value":{"AC":[77,1],"AF":[0.9871794871794872,0.01282051282051282],"AN":78,"homozygote_count":[38,0]}},{"key":"GTS","value":{"AC":[90,2],"AF":[0.9782608695652174,0.021739130434782608],"AN":92,"homozygote_count":[44,0]}},{"key":"healthy family members","value":{"AC":[108,2],"AF":[0.9818181818181818,0.01818181818181818],"AN":110,"homozygote_count":[53,0]}},{"key":"severe GTS","value":{"AC":[74,0],"AF":[1.0,0.0],"AN":74,"homozygote_count":[37,0]}},{"key":"controls","value":{"AC":[200,0],"AF":[1.0,0.0],"AN":200,"homozygote_count":[100,0]}}]
chr1:1344048	["G","A"]	[{"key":"non-GTS TDs","value":{"AC":[71,7],"AF":[0.9102564102564102,0.08974358974358974],"AN":78,"homozygote_count":[32,0]}},{"key":"GTS","value":{"AC":[81,11],"AF":[0.8804347826086957,0.11956521739130435],"AN":92,"homozygote_count":[35,0]}},{"key":"healthy family members","value":{"AC":[96,14],"AF":[0.8727272727272727,0.12727272727272726],"AN":110,"homozygote_count":[42,1]}},{"key":"severe GTS","value":{"AC":[68,6],"AF":[0.918918918918919,0.08108108108108109],"AN":74,"homozygote_count":[31,0]}},{"key":"controls","value":{"AC":[183,17],"AF":[0.915,0.085],"AN":200,"homozygote_count":[83,0]}}]
chr1:1345428	["C","T"]	[{"key":"non-GTS TDs","value":{"AC":[77,1],"AF":[0.9871794871794872,0.01282051282051282],"AN":78,"homozygote_count":[38,0]}},{"key":"GTS","value":{"AC":[91,1],"AF":[0.9891304347826086,0.010869565217391304],"AN":92,"homozygote_count":[45,0]}},{"key":"healthy family members","value":{"AC":[109,1],"AF":[0.990909090909091,0.00909090909090909],"AN":110,"homozygote_count":[54,0]}},{"key":"severe GTS","value":{"AC":[72,2],"AF":[0.972972972972973,0.02702702702702703],"AN":74,"homozygote_count":[35,0]}},{"key":"controls","value":{"AC":[193,7],"AF":[0.965,0.035],"AN":200,"homozygote_count":[94,1]}}]
chr1:1345965	["C","T"]	[{"key":"non-GTS TDs","value":{"AC":[7,71],"AF":[0.08974358974358974,0.9102564102564102],"AN":78,"homozygote_count":[1,33]}},{"key":"GTS","value":{"AC":[8,84],"AF":[0.08695652173913043,0.9130434782608695],"AN":92,"homozygote_count":[0,38]}},{"key":"healthy family members","value":{"AC":[7,103],"AF":[0.06363636363636363,0.9363636363636364],"AN":110,"homozygote_count":[0,48]}},{"key":"severe GTS","value":{"AC":[4,70],"AF":[0.05405405405405406,0.9459459459459459],"AN":74,"homozygote_count":[0,33]}},{"key":"controls","value":{"AC":[8,192],"AF":[0.04,0.96],"AN":200,"homozygote_count":[0,92]}}]
chr1:1346453	["C","T"]	[{"key":"non-GTS TDs","value":{"AC":[73,5],"AF":[0.9358974358974359,0.0641025641025641],"AN":78,"homozygote_count":[34,0]}},{"key":"GTS","value":{"AC":[90,2],"AF":[0.9782608695652174,0.021739130434782608],"AN":92,"homozygote_count":[44,0]}},{"key":"healthy family members","value":{"AC":[107,3],"AF":[0.9727272727272728,0.02727272727272727],"AN":110,"homozygote_count":[52,0]}},{"key":"severe GTS","value":{"AC":[72,2],"AF":[0.972972972972973,0.02702702702702703],"AN":74,"homozygote_count":[35,0]}},{"key":"controls","value":{"AC":[196,4],"AF":[0.98,0.02],"AN":200,"homozygote_count":[96,0]}}]
chr1:1346459	["G","A"]	[{"key":"non-GTS TDs","value":{"AC":[75,3],"AF":[0.9615384615384616,0.038461538461538464],"AN":78,"homozygote_count":[36,0]}},{"key":"GTS","value":{"AC":[90,2],"AF":[0.9782608695652174,0.021739130434782608],"AN":92,"homozygote_count":[44,0]}},{"key":"healthy family members","value":{"AC":[107,3],"AF":[0.9727272727272728,0.02727272727272727],"AN":110,"homozygote_count":[52,0]}},{"key":"severe GTS","value":{"AC":[74,0],"AF":[1.0,0.0],"AN":74,"homozygote_count":[37,0]}},{"key":"controls","value":{"AC":[200,0],"AF":[1.0,0.0],"AN":200,"homozygote_count":[100,0]}}]
chr1:1346744	["G","A"]	[{"key":"non-GTS TDs","value":{"AC":[78,0],"AF":[1.0,0.0],"AN":78,"homozygote_count":[39,0]}},{"key":"GTS","value":{"AC":[92,0],"AF":[1.0,0.0],"AN":92,"homozygote_count":[46,0]}},{"key":"healthy family members","value":{"AC":[110,0],"AF":[1.0,0.0],"AN":110,"homozygote_count":[55,0]}},{"key":"severe GTS","value":{"AC":[73,1],"AF":[0.9864864864864865,0.013513513513513514],"AN":74,"homozygote_count":[36,0]}},{"key":"controls","value":{"AC":[200,0],"AF":[1.0,0.0],"AN":200,"homozygote_count":[100,0]}}]
chr1:1346755	["A","C"]	[{"key":"non-GTS TDs","value":{"AC":[78,0],"AF":[1.0,0.0],"AN":78,"homozygote_count":[39,0]}},{"key":"GTS","value":{"AC":[92,0],"AF":[1.0,0.0],"AN":92,"homozygote_count":[46,0]}},{"key":"healthy family members","value":{"AC":[110,0],"AF":[1.0,0.0],"AN":110,"homozygote_count":[55,0]}},{"key":"severe GTS","value":{"AC":[73,1],"AF":[0.9864864864864865,0.013513513513513514],"AN":74,"homozygote_count":[36,0]}},{"key":"controls","value":{"AC":[199,1],"AF":[0.995,0.005],"AN":200,"homozygote_count":[99,0]}}]
chr1:1346890	["T","C"]	[{"key":"non-GTS TDs","value":{"AC":[2,76],"AF":[0.02564102564102564,0.9743589743589743],"AN":78,"homozygote_count":[0,37]}},{"key":"GTS","value":{"AC":[6,86],"AF":[0.06521739130434782,0.9347826086956522],"AN":92,"homozygote_count":[0,40]}},{"key":"healthy family members","value":{"AC":[4,106],"AF":[0.03636363636363636,0.9636363636363636],"AN":110,"homozygote_count":[0,51]}},{"key":"severe GTS","value":{"AC":[2,72],"AF":[0.02702702702702703,0.972972972972973],"AN":74,"homozygote_count":[0,35]}},{"key":"controls","value":{"AC":[5,195],"AF":[0.025,0.975],"AN":200,"homozygote_count":[0,95]}}]
chr1:1346894	["T","C"]	[{"key":"non-GTS TDs","value":{"AC":[75,3],"AF":[0.9615384615384616,0.038461538461538464],"AN":78,"homozygote_count":[36,0]}},{"key":"GTS","value":{"AC":[89,3],"AF":[0.967391304347826,0.03260869565217391],"AN":92,"homozygote_count":[43,0]}},{"key":"healthy family members","value":{"AC":[104,6],"AF":[0.9454545454545454,0.05454545454545454],"AN":110,"homozygote_count":[49,0]}},{"key":"severe GTS","value":{"AC":[73,1],"AF":[0.9864864864864865,0.013513513513513514],"AN":74,"homozygote_count":[36,0]}},{"key":"controls","value":{"AC":[199,1],"AF":[0.995,0.005],"AN":200,"homozygote_count":[99,0]}}]
chr1:1347793	["G","T"]	[{"key":"non-GTS TDs","value":{"AC":[75,3],"AF":[0.9615384615384616,0.038461538461538464],"AN":78,"homozygote_count":[36,0]}},{"key":"GTS","value":{"AC":[90,2],"AF":[0.9782608695652174,0.021739130434782608],"AN":92,"homozygote_count":[44,0]}},{"key":"healthy family members","value":{"AC":[107,3],"AF":[0.9727272727272728,0.02727272727272727],"AN":110,"homozygote_count":[52,0]}},{"key":"severe GTS","value":{"AC":[74,0],"AF":[1.0,0.0],"AN":74,"homozygote_count":[37,0]}},{"key":"controls","value":{"AC":[200,0],"AF":[1.0,0.0],"AN":200,"homozygote_count":[100,0]}}]
chr1:1348038	["G","C"]	[{"key":"non-GTS TDs","value":{"AC":[75,3],"AF":[0.9615384615384616,0.038461538461538464],"AN":78,"homozygote_count":[36,0]}},{"key":"GTS","value":{"AC":[90,2],"AF":[0.9782608695652174,0.021739130434782608],"AN":92,"homozygote_count":[44,0]}},{"key":"healthy family members","value":{"AC":[107,3],"AF":[0.9727272727272728,0.02727272727272727],"AN":110,"homozygote_count":[52,0]}},{"key":"severe GTS","value":{"AC":[74,0],"AF":[1.0,0.0],"AN":74,"homozygote_count":[37,0]}},{"key":"controls","value":{"AC":[200,0],"AF":[1.0,0.0],"AN":200,"homozygote_count":[100,0]}}]
chr1:1348759	["C","T"]	[{"key":"non-GTS TDs","value":{"AC":[76,2],"AF":[0.9743589743589743,0.02564102564102564],"AN":78,"homozygote_count":[37,0]}},{"key":"GTS","value":{"AC":[88,4],"AF":[0.9565217391304348,0.043478260869565216],"AN":92,"homozygote_count":[42,0]}},{"key":"healthy family members","value":{"AC":[104,6],"AF":[0.9454545454545454,0.05454545454545454],"AN":110,"homozygote_count":[49,0]}},{"key":"severe GTS","value":{"AC":[71,3],"AF":[0.9594594594594594,0.04054054054054054],"AN":74,"homozygote_count":[34,0]}},{"key":"controls","value":{"AC":[194,6],"AF":[0.97,0.03],"AN":200,"homozygote_count":[94,0]}}]
chr1:1351517	["G","C"]	[{"key":"non-GTS TDs","value":{"AC":[9,69],"AF":[0.11538461538461539,0.8846153846153846],"AN":78,"homozygote_count":[2,32]}},{"key":"GTS","value":{"AC":[12,80],"AF":[0.13043478260869565,0.8695652173913043],"AN":92,"homozygote_count":[3,37]}},{"key":"healthy family members","value":{"AC":[11,99],"AF":[0.1,0.9],"AN":110,"homozygote_count":[3,47]}},{"key":"severe GTS","value":{"AC":[4,70],"AF":[0.05405405405405406,0.9459459459459459],"AN":74,"homozygote_count":[0,33]}},{"key":"controls","value":{"AC":[17,183],"AF":[0.085,0.915],"AN":200,"homozygote_count":[5,88]}}]
chr1:1351587	["A","G"]	[{"key":"non-GTS TDs","value":{"AC":[4,74],"AF":[0.05128205128205128,0.9487179487179487],"AN":78,"homozygote_count":[1,36]}},{"key":"GTS","value":{"AC":[10,82],"AF":[0.10869565217391304,0.8913043478260869],"AN":92,"homozygote_count":[3,39]}},{"key":"healthy family members","value":{"AC":[10,100],"AF":[0.09090909090909091,0.9090909090909091],"AN":110,"homozygote_count":[3,48]}},{"key":"severe GTS","value":{"AC":[2,72],"AF":[0.02702702702702703,0.972972972972973],"AN":74,"homozygote_count":[0,35]}},{"key":"controls","value":{"AC":[11,189],"AF":[0.055,0.945],"AN":200,"homozygote_count":[4,93]}}]
chr1:1351660	["T","C"]	[{"key":"non-GTS TDs","value":{"AC":[2,76],"AF":[0.02564102564102564,0.9743589743589743],"AN":78,"homozygote_count":[0,37]}},{"key":"GTS","value":{"AC":[6,86],"AF":[0.06521739130434782,0.9347826086956522],"AN":92,"homozygote_count":[0,40]}},{"key":"healthy family members","value":{"AC":[4,106],"AF":[0.03636363636363636,0.9636363636363636],"AN":110,"homozygote_count":[0,51]}},{"key":"severe GTS","value":{"AC":[2,72],"AF":[0.02702702702702703,0.972972972972973],"AN":74,"homozygote_count":[0,35]}},{"key":"controls","value":{"AC":[7,193],"AF":[0.035,0.965],"AN":200,"homozygote_count":[2,95]}}]
chr1:1351675	["G","A"]	[{"key":"non-GTS TDs","value":{"AC":[75,3],"AF":[0.9615384615384616,0.038461538461538464],"AN":78,"homozygote_count":[36,0]}},{"key":"GTS","value":{"AC":[90,2],"AF":[0.9782608695652174,0.021739130434782608],"AN":92,"homozygote_count":[44,0]}},{"key":"healthy family members","value":{"AC":[107,3],"AF":[0.9727272727272728,0.02727272727272727],"AN":110,"homozygote_count":[52,0]}},{"key":"severe GTS","value":{"AC":[74,0],"AF":[1.0,0.0],"AN":74,"homozygote_count":[37,0]}},{"key":"controls","value":{"AC":[200,0],"AF":[1.0,0.0],"AN":200,"homozygote_count":[100,0]}}]
chr1:1351747	["G","A"]	[{"key":"non-GTS TDs","value":{"AC":[7,71],"AF":[0.08974358974358974,0.9102564102564102],"AN":78,"homozygote_count":[1,33]}},{"key":"GTS","value":{"AC":[8,84],"AF":[0.08695652173913043,0.9130434782608695],"AN":92,"homozygote_count":[0,38]}},{"key":"healthy family members","value":{"AC":[7,103],"AF":[0.06363636363636363,0.9363636363636364],"AN":110,"homozygote_count":[0,48]}},{"key":"severe GTS","value":{"AC":[4,70],"AF":[0.05405405405405406,0.9459459459459459],"AN":74,"homozygote_count":[0,33]}},{"key":"controls","value":{"AC":[8,192],"AF":[0.04,0.96],"AN":200,"homozygote_count":[0,92]}}]
chr1:1351870	["C","G"]	[{"key":"non-GTS TDs","value":{"AC":[78,0],"AF":[1.0,0.0],"AN":78,"homozygote_count":[39,0]}},{"key":"GTS","value":{"AC":[90,2],"AF":[0.9782608695652174,0.021739130434782608],"AN":92,"homozygote_count":[44,0]}},{"key":"healthy family members","value":{"AC":[108,2],"AF":[0.9818181818181818,0.01818181818181818],"AN":110,"homozygote_count":[53,0]}},{"key":"severe GTS","value":{"AC":[74,0],"AF":[1.0,0.0],"AN":74,"homozygote_count":[37,0]}},{"key":"controls","value":{"AC":[198,2],"AF":[0.99,0.01],"AN":200,"homozygote_count":[98,0]}}]
chr1:1352069	["T","A"]	[{"key":"non-GTS TDs","value":{"AC":[2,76],"AF":[0.02564102564102564,0.9743589743589743],"AN":78,"homozygote_count":[0,37]}},{"key":"GTS","value":{"AC":[6,86],"AF":[0.06521739130434782,0.9347826086956522],"AN":92,"homozygote_count":[0,40]}},{"key":"healthy family members","value":{"AC":[4,106],"AF":[0.03636363636363636,0.9636363636363636],"AN":110,"homozygote_count":[0,51]}},{"key":"severe GTS","value":{"AC":[2,72],"AF":[0.02702702702702703,0.972972972972973],"AN":74,"homozygote_count":[0,35]}},{"key":"controls","value":{"AC":[4,196],"AF":[0.02,0.98],"AN":200,"homozygote_count":[0,96]}}]
chr1:1352182	["G","A"]	[{"key":"non-GTS TDs","value":{"AC":[76,2],"AF":[0.9743589743589743,0.02564102564102564],"AN":78,"homozygote_count":[37,0]}},{"key":"GTS","value":{"AC":[92,0],"AF":[1.0,0.0],"AN":92,"homozygote_count":[46,0]}},{"key":"healthy family members","value":{"AC":[109,1],"AF":[0.990909090909091,0.00909090909090909],"AN":110,"homozygote_count":[54,0]}},{"key":"severe GTS","value":{"AC":[74,0],"AF":[1.0,0.0],"AN":74,"homozygote_count":[37,0]}},{"key":"controls","value":{"AC":[199,1],"AF":[0.995,0.005],"AN":200,"homozygote_count":[99,0]}}]
chr1:1352542	["G","A"]	[{"key":"non-GTS TDs","value":{"AC":[7,71],"AF":[0.08974358974358974,0.9102564102564102],"AN":78,"homozygote_count":[1,33]}},{"key":"GTS","value":{"AC":[8,84],"AF":[0.08695652173913043,0.9130434782608695],"AN":92,"homozygote_count":[0,38]}},{"key":"healthy family members","value":{"AC":[7,103],"AF":[0.06363636363636363,0.9363636363636364],"AN":110,"homozygote_count":[0,48]}},{"key":"severe GTS","value":{"AC":[5,69],"AF":[0.06756756756756757,0.9324324324324325],"AN":74,"homozygote_count":[0,32]}},{"key":"controls","value":{"AC":[8,192],"AF":[0.04,0.96],"AN":200,"homozygote_count":[0,92]}}]
chr1:1352965	["A","G"]	[{"key":"non-GTS TDs","value":{"AC":[2,76],"AF":[0.02564102564102564,0.9743589743589743],"AN":78,"homozygote_count":[0,37]}},{"key":"GTS","value":{"AC":[6,86],"AF":[0.06521739130434782,0.9347826086956522],"AN":92,"homozygote_count":[0,40]}},{"key":"healthy family members","value":{"AC":[4,106],"AF":[0.03636363636363636,0.9636363636363636],"AN":110,"homozygote_count":[0,51]}},{"key":"severe GTS","value":{"AC":[2,72],"AF":[0.02702702702702703,0.972972972972973],"AN":74,"homozygote_count":[0,35]}},{"key":"controls","value":{"AC":[4,196],"AF":[0.02,0.98],"AN":200,"homozygote_count":[0,96]}}]
chr1:1353091	["C","T"]	[{"key":"non-GTS TDs","value":{"AC":[7,71],"AF":[0.08974358974358974,0.9102564102564102],"AN":78,"homozygote_count":[1,33]}},{"key":"GTS","value":{"AC":[8,84],"AF":[0.08695652173913043,0.9130434782608695],"AN":92,"homozygote_count":[0,38]}},{"key":"healthy family members","value":{"AC":[7,103],"AF":[0.06363636363636363,0.9363636363636364],"AN":110,"homozygote_count":[0,48]}},{"key":"severe GTS","value":{"AC":[4,70],"AF":[0.05405405405405406,0.9459459459459459],"AN":74,"homozygote_count":[0,33]}},{"key":"controls","value":{"AC":[8,192],"AF":[0.04,0.96],"AN":200,"homozygote_count":[0,92]}}]
chr1:1353148	["C","A"]	[{"key":"non-GTS TDs","value":{"AC":[78,0],"AF":[1.0,0.0],"AN":78,"homozygote_count":[39,0]}},{"key":"GTS","value":{"AC":[91,1],"AF":[0.9891304347826086,0.010869565217391304],"AN":92,"homozygote_count":[45,0]}},{"key":"healthy family members","value":{"AC":[110,0],"AF":[1.0,0.0],"AN":110,"homozygote_count":[55,0]}},{"key":"severe GTS","value":{"AC":[74,0],"AF":[1.0,0.0],"AN":74,"homozygote_count":[37,0]}},{"key":"controls","value":{"AC":[200,0],"AF":[1.0,0.0],"AN":200,"homozygote_count":[100,0]}}]
chr1:1353203	["C","G"]	[{"key":"non-GTS TDs","value":{"AC":[7,71],"AF":[0.08974358974358974,0.9102564102564102],"AN":78,"homozygote_count":[1,33]}},{"key":"GTS","value":{"AC":[8,84],"AF":[0.08695652173913043,0.9130434782608695],"AN":92,"homozygote_count":[0,38]}},{"key":"healthy family members","value":{"AC":[7,103],"AF":[0.06363636363636363,0.9363636363636364],"AN":110,"homozygote_count":[0,48]}},{"key":"severe GTS","value":{"AC":[4,70],"AF":[0.05405405405405406,0.9459459459459459],"AN":74,"homozygote_count":[0,33]}},{"key":"controls","value":{"AC":[9,191],"AF":[0.045,0.955],"AN":200,"homozygote_count":[0,91]}}]
chr1:1353286	["C","T"]	[{"key":"non-GTS TDs","value":{"AC":[77,1],"AF":[0.9871794871794872,0.01282051282051282],"AN":78,"homozygote_count":[38,0]}},{"key":"GTS","value":{"AC":[92,0],"AF":[1.0,0.0],"AN":92,"homozygote_count":[46,0]}},{"key":"healthy family members","value":{"AC":[110,0],"AF":[1.0,0.0],"AN":110,"homozygote_count":[55,0]}},{"key":"severe GTS","value":{"AC":[74,0],"AF":[1.0,0.0],"AN":74,"homozygote_count":[37,0]}},{"key":"controls","value":{"AC":[200,0],"AF":[1.0,0.0],"AN":200,"homozygote_count":[100,0]}}]
chr1:1353443	["A","G"]	[{"key":"non-GTS TDs","value":{"AC":[7,71],"AF":[0.08974358974358974,0.9102564102564102],"AN":78,"homozygote_count":[1,33]}},{"key":"GTS","value":{"AC":[8,84],"AF":[0.08695652173913043,0.9130434782608695],"AN":92,"homozygote_count":[0,38]}},{"key":"healthy family members","value":{"AC":[7,103],"AF":[0.06363636363636363,0.9363636363636364],"AN":110,"homozygote_count":[0,48]}},{"key":"severe GTS","value":{"AC":[4,70],"AF":[0.05405405405405406,0.9459459459459459],"AN":74,"homozygote_count":[0,33]}},{"key":"controls","value":{"AC":[8,192],"AF":[0.04,0.96],"AN":200,"homozygote_count":[0,92]}}]
chr1:1353552	["GCA","G"]	[{"key":"non-GTS TDs","value":{"AC":[73,5],"AF":[0.9358974358974359,0.0641025641025641],"AN":78,"homozygote_count":[34,0]}},{"key":"GTS","value":{"AC":[84,8],"AF":[0.9130434782608695,0.08695652173913043],"AN":92,"homozygote_count":[38,0]}},{"key":"healthy family members","value":{"AC":[101,9],"AF":[0.9181818181818182,0.08181818181818182],"AN":110,"homozygote_count":[47,1]}},{"key":"severe GTS","value":{"AC":[73,1],"AF":[0.9864864864864865,0.013513513513513514],"AN":74,"homozygote_count":[36,0]}},{"key":"controls","value":{"AC":[191,9],"AF":[0.955,0.045],"AN":200,"homozygote_count":[91,0]}}]
chr1:1353663	["G","C"]	[{"key":"non-GTS TDs","value":{"AC":[76,2],"AF":[0.9743589743589743,0.02564102564102564],"AN":78,"homozygote_count":[37,0]}},{"key":"GTS","value":{"AC":[90,2],"AF":[0.9782608695652174,0.021739130434782608],"AN":92,"homozygote_count":[44,0]}},{"key":"healthy family members","value":{"AC":[109,1],"AF":[0.990909090909091,0.00909090909090909],"AN":110,"homozygote_count":[54,0]}},{"key":"severe GTS","value":{"AC":[73,1],"AF":[0.9864864864864865,0.013513513513513514],"AN":74,"homozygote_count":[36,0]}},{"key":"controls","value":{"AC":[199,1],"AF":[0.995,0.005],"AN":200,"homozygote_count":[99,0]}}]
chr1:1353700	["A","AC"]	[{"key":"non-GTS TDs","value":{"AC":[78,0],"AF":[1.0,0.0],"AN":78,"homozygote_count":[39,0]}},{"key":"GTS","value":{"AC":[88,4],"AF":[0.9565217391304348,0.043478260869565216],"AN":92,"homozygote_count":[42,0]}},{"key":"healthy family members","value":{"AC":[109,1],"AF":[0.990909090909091,0.00909090909090909],"AN":110,"homozygote_count":[54,0]}},{"key":"severe GTS","value":{"AC":[74,0],"AF":[1.0,0.0],"AN":74,"homozygote_count":[37,0]}},{"key":"controls","value":{"AC":[200,0],"AF":[1.0,0.0],"AN":200,"homozygote_count":[100,0]}}]
chr1:1353987	["CTG","C"]	[{"key":"non-GTS TDs","value":{"AC":[7,71],"AF":[0.08974358974358974,0.9102564102564102],"AN":78,"homozygote_count":[1,33]}},{"key":"GTS","value":{"AC":[8,84],"AF":[0.08695652173913043,0.9130434782608695],"AN":92,"homozygote_count":[0,38]}},{"key":"healthy family members","value":{"AC":[7,103],"AF":[0.06363636363636363,0.9363636363636364],"AN":110,"homozygote_count":[0,48]}},{"key":"severe GTS","value":{"AC":[5,69],"AF":[0.06756756756756757,0.9324324324324325],"AN":74,"homozygote_count":[0,32]}},{"key":"controls","value":{"AC":[8,192],"AF":[0.04,0.96],"AN":200,"homozygote_count":[0,92]}}]
chr1:1354531	["G","A"]	[{"key":"non-GTS TDs","value":{"AC":[7,71],"AF":[0.08974358974358974,0.9102564102564102],"AN":78,"homozygote_count":[1,33]}},{"key":"GTS","value":{"AC":[8,84],"AF":[0.08695652173913043,0.9130434782608695],"AN":92,"homozygote_count":[0,38]}},{"key":"healthy family members","value":{"AC":[7,103],"AF":[0.06363636363636363,0.9363636363636364],"AN":110,"homozygote_count":[0,48]}},{"key":"severe GTS","value":{"AC":[4,70],"AF":[0.05405405405405406,0.9459459459459459],"AN":74,"homozygote_count":[0,33]}},{"key":"controls","value":{"AC":[9,191],"AF":[0.045,0.955],"AN":200,"homozygote_count":[0,91]}}]
chr1:1354635	["G","A"]	[{"key":"non-GTS TDs","value":{"AC":[76,2],"AF":[0.9743589743589743,0.02564102564102564],"AN":78,"homozygote_count":[37,0]}},{"key":"GTS","value":{"AC":[91,1],"AF":[0.9891304347826086,0.010869565217391304],"AN":92,"homozygote_count":[45,0]}},{"key":"healthy family members","value":{"AC":[109,1],"AF":[0.990909090909091,0.00909090909090909],"AN":110,"homozygote_count":[54,0]}},{"key":"severe GTS","value":{"AC":[74,0],"AF":[1.0,0.0],"AN":74,"homozygote_count":[37,0]}},{"key":"controls","value":{"AC":[200,0],"AF":[1.0,0.0],"AN":200,"homozygote_count":[100,0]}}]
chr1:1357006	["CA","C"]	[{"key":"non-GTS TDs","value":{"AC":[76,2],"AF":[0.9743589743589743,0.02564102564102564],"AN":78,"homozygote_count":[37,0]}},{"key":"GTS","value":{"AC":[92,0],"AF":[1.0,0.0],"AN":92,"homozygote_count":[46,0]}},{"key":"healthy family members","value":{"AC":[110,0],"AF":[1.0,0.0],"AN":110,"homozygote_count":[55,0]}},{"key":"severe GTS","value":{"AC":[72,2],"AF":[0.972972972972973,0.02702702702702703],"AN":74,"homozygote_count":[35,0]}},{"key":"controls","value":{"AC":[196,4],"AF":[0.98,0.02],"AN":200,"homozygote_count":[96,0]}}]
chr1:1357046	["C","G"]	[{"key":"non-GTS TDs","value":{"AC":[7,71],"AF":[0.08974358974358974,0.9102564102564102],"AN":78,"homozygote_count":[1,33]}},{"key":"GTS","value":{"AC":[8,84],"AF":[0.08695652173913043,0.9130434782608695],"AN":92,"homozygote_count":[0,38]}},{"key":"healthy family members","value":{"AC":[7,103],"AF":[0.06363636363636363,0.9363636363636364],"AN":110,"homozygote_count":[0,48]}},{"key":"severe GTS","value":{"AC":[4,70],"AF":[0.05405405405405406,0.9459459459459459],"AN":74,"homozygote_count":[0,33]}},{"key":"controls","value":{"AC":[8,192],"AF":[0.04,0.96],"AN":200,"homozygote_count":[0,92]}}]
chr1:1357963	["T","C"]	[{"key":"non-GTS TDs","value":{"AC":[73,5],"AF":[0.9358974358974359,0.0641025641025641],"AN":78,"homozygote_count":[34,0]}},{"key":"GTS","value":{"AC":[90,2],"AF":[0.9782608695652174,0.021739130434782608],"AN":92,"homozygote_count":[44,0]}},{"key":"healthy family members","value":{"AC":[107,3],"AF":[0.9727272727272728,0.02727272727272727],"AN":110,"homozygote_count":[52,0]}},{"key":"severe GTS","value":{"AC":[72,2],"AF":[0.972972972972973,0.02702702702702703],"AN":74,"homozygote_count":[35,0]}},{"key":"controls","value":{"AC":[196,4],"AF":[0.98,0.02],"AN":200,"homozygote_count":[96,0]}}]
chr1:1358092	["C","T"]	[{"key":"non-GTS TDs","value":{"AC":[75,3],"AF":[0.9615384615384616,0.038461538461538464],"AN":78,"homozygote_count":[36,0]}},{"key":"GTS","value":{"AC":[90,2],"AF":[0.9782608695652174,0.021739130434782608],"AN":92,"homozygote_count":[44,0]}},{"key":"healthy family members","value":{"AC":[107,3],"AF":[0.9727272727272728,0.02727272727272727],"AN":110,"homozygote_count":[52,0]}},{"key":"severe GTS","value":{"AC":[74,0],"AF":[1.0,0.0],"AN":74,"homozygote_count":[37,0]}},{"key":"controls","value":{"AC":[200,0],"AF":[1.0,0.0],"AN":200,"homozygote_count":[100,0]}}]
chr1:1359002	["G","A"]	[{"key":"non-GTS TDs","value":{"AC":[74,4],"AF":[0.9487179487179487,0.05128205128205128],"AN":78,"homozygote_count":[35,0]}},{"key":"GTS","value":{"AC":[90,2],"AF":[0.9782608695652174,0.021739130434782608],"AN":92,"homozygote_count":[44,0]}},{"key":"healthy family members","value":{"AC":[105,5],"AF":[0.9545454545454546,0.045454545454545456],"AN":110,"homozygote_count":[50,0]}},{"key":"severe GTS","value":{"AC":[70,4],"AF":[0.9459459459459459,0.05405405405405406],"AN":74,"homozygote_count":[33,0]}},{"key":"controls","value":{"AC":[194,6],"AF":[0.97,0.03],"AN":200,"homozygote_count":[94,0]}}]
chr1:1359031	["C","T"]	[{"key":"non-GTS TDs","value":{"AC":[76,2],"AF":[0.9743589743589743,0.02564102564102564],"AN":78,"homozygote_count":[37,0]}},{"key":"GTS","value":{"AC":[89,3],"AF":[0.967391304347826,0.03260869565217391],"AN":92,"homozygote_count":[43,0]}},{"key":"healthy family members","value":{"AC":[108,2],"AF":[0.9818181818181818,0.01818181818181818],"AN":110,"homozygote_count":[53,0]}},{"key":"severe GTS","value":{"AC":[74,0],"AF":[1.0,0.0],"AN":74,"homozygote_count":[37,0]}},{"key":"controls","value":{"AC":[196,4],"AF":[0.98,0.02],"AN":200,"homozygote_count":[96,0]}}]
chr1:1359090	["G","T"]	[{"key":"non-GTS TDs","value":{"AC":[78,0],"AF":[1.0,0.0],"AN":78,"homozygote_count":[39,0]}},{"key":"GTS","value":{"AC":[90,2],"AF":[0.9782608695652174,0.021739130434782608],"AN":92,"homozygote_count":[44,0]}},{"key":"healthy family members","value":{"AC":[108,2],"AF":[0.9818181818181818,0.01818181818181818],"AN":110,"homozygote_count":[53,0]}},{"key":"severe GTS","value":{"AC":[74,0],"AF":[1.0,0.0],"AN":74,"homozygote_count":[37,0]}},{"key":"controls","value":{"AC":[198,2],"AF":[0.99,0.01],"AN":200,"homozygote_count":[98,0]}}]
chr1:1359119	["C","T"]	[{"key":"non-GTS TDs","value":{"AC":[78,0],"AF":[1.0,0.0],"AN":78,"homozygote_count":[39,0]}},{"key":"GTS","value":{"AC":[92,0],"AF":[1.0,0.0],"AN":92,"homozygote_count":[46,0]}},{"key":"healthy family members","value":{"AC":[109,1],"AF":[0.990909090909091,0.00909090909090909],"AN":110,"homozygote_count":[54,0]}},{"key":"severe GTS","value":{"AC":[74,0],"AF":[1.0,0.0],"AN":74,"homozygote_count":[37,0]}},{"key":"controls","value":{"AC":[200,0],"AF":[1.0,0.0],"AN":200,"homozygote_count":[100,0]}}]
chr1:1359138	["C","T"]	[{"key":"non-GTS TDs","value":{"AC":[9,69],"AF":[0.11538461538461539,0.8846153846153846],"AN":78,"homozygote_count":[1,31]}},{"key":"GTS","value":{"AC":[8,84],"AF":[0.08695652173913043,0.9130434782608695],"AN":92,"homozygote_count":[0,38]}},{"key":"healthy family members","value":{"AC":[8,102],"AF":[0.07272727272727272,0.9272727272727272],"AN":110,"homozygote_count":[0,47]}},{"key":"severe GTS","value":{"AC":[4,70],"AF":[0.05405405405405406,0.9459459459459459],"AN":74,"homozygote_count":[0,33]}},{"key":"controls","value":{"AC":[9,191],"AF":[0.045,0.955],"AN":200,"homozygote_count":[0,91]}}]
chr1:1359236	["C","T"]	[{"key":"non-GTS TDs","value":{"AC":[77,1],"AF":[0.9871794871794872,0.01282051282051282],"AN":78,"homozygote_count":[38,0]}},{"key":"GTS","value":{"AC":[92,0],"AF":[1.0,0.0],"AN":92,"homozygote_count":[46,0]}},{"key":"healthy family members","value":{"AC":[110,0],"AF":[1.0,0.0],"AN":110,"homozygote_count":[55,0]}},{"key":"severe GTS","value":{"AC":[74,0],"AF":[1.0,0.0],"AN":74,"homozygote_count":[37,0]}},{"key":"controls","value":{"AC":[199,1],"AF":[0.995,0.005],"AN":200,"homozygote_count":[99,0]}}]
chr1:1359548	["A","G"]	[{"key":"non-GTS TDs","value":{"AC":[2,76],"AF":[0.02564102564102564,0.9743589743589743],"AN":78,"homozygote_count":[0,37]}},{"key":"GTS","value":{"AC":[6,86],"AF":[0.06521739130434782,0.9347826086956522],"AN":92,"homozygote_count":[0,40]}},{"key":"healthy family members","value":{"AC":[4,106],"AF":[0.03636363636363636,0.9636363636363636],"AN":110,"homozygote_count":[0,51]}},{"key":"severe GTS","value":{"AC":[2,72],"AF":[0.02702702702702703,0.972972972972973],"AN":74,"homozygote_count":[0,35]}},{"key":"controls","value":{"AC":[4,196],"AF":[0.02,0.98],"AN":200,"homozygote_count":[0,96]}}]
chr1:1359593	["T","C"]	[{"key":"non-GTS TDs","value":{"AC":[78,0],"AF":[1.0,0.0],"AN":78,"homozygote_count":[39,0]}},{"key":"GTS","value":{"AC":[92,0],"AF":[1.0,0.0],"AN":92,"homozygote_count":[46,0]}},{"key":"healthy family members","value":{"AC":[110,0],"AF":[1.0,0.0],"AN":110,"homozygote_count":[55,0]}},{"key":"severe GTS","value":{"AC":[73,1],"AF":[0.9864864864864865,0.013513513513513514],"AN":74,"homozygote_count":[36,0]}},{"key":"controls","value":{"AC":[200,0],"AF":[1.0,0.0],"AN":200,"homozygote_count":[100,0]}}]
chr1:1359693	["G","A"]	[{"key":"non-GTS TDs","value":{"AC":[78,0],"AF":[1.0,0.0],"AN":78,"homozygote_count":[39,0]}},{"key":"GTS","value":{"AC":[88,4],"AF":[0.9565217391304348,0.043478260869565216],"AN":92,"homozygote_count":[42,0]}},{"key":"healthy family members","value":{"AC":[109,1],"AF":[0.990909090909091,0.00909090909090909],"AN":110,"homozygote_count":[54,0]}},{"key":"severe GTS","value":{"AC":[74,0],"AF":[1.0,0.0],"AN":74,"homozygote_count":[37,0]}},{"key":"controls","value":{"AC":[200,0],"AF":[1.0,0.0],"AN":200,"homozygote_count":[100,0]}}]
chr1:1359767	["C","T"]	[{"key":"non-GTS TDs","value":{"AC":[76,2],"AF":[0.9743589743589743,0.02564102564102564],"AN":78,"homozygote_count":[37,0]}},{"key":"GTS","value":{"AC":[92,0],"AF":[1.0,0.0],"AN":92,"homozygote_count":[46,0]}},{"key":"healthy family members","value":{"AC":[109,1],"AF":[0.990909090909091,0.00909090909090909],"AN":110,"homozygote_count":[54,0]}},{"key":"severe GTS","value":{"AC":[74,0],"AF":[1.0,0.0],"AN":74,"homozygote_count":[37,0]}},{"key":"controls","value":{"AC":[199,1],"AF":[0.995,0.005],"AN":200,"homozygote_count":[99,0]}}]
chr1:1359772	["G","A"]	[{"key":"non-GTS TDs","value":{"AC":[78,0],"AF":[1.0,0.0],"AN":78,"homozygote_count":[39,0]}},{"key":"GTS","value":{"AC":[92,0],"AF":[1.0,0.0],"AN":92,"homozygote_count":[46,0]}},{"key":"healthy family members","value":{"AC":[108,2],"AF":[0.9818181818181818,0.01818181818181818],"AN":110,"homozygote_count":[53,0]}},{"key":"severe GTS","value":{"AC":[74,0],"AF":[1.0,0.0],"AN":74,"homozygote_count":[37,0]}},{"key":"controls","value":{"AC":[199,1],"AF":[0.995,0.005],"AN":200,"homozygote_count":[99,0]}}]
chr1:1359943	["G","A"]	[{"key":"non-GTS TDs","value":{"AC":[7,71],"AF":[0.08974358974358974,0.9102564102564102],"AN":78,"homozygote_count":[1,33]}},{"key":"GTS","value":{"AC":[8,84],"AF":[0.08695652173913043,0.9130434782608695],"AN":92,"homozygote_count":[0,38]}},{"key":"healthy family members","value":{"AC":[7,103],"AF":[0.06363636363636363,0.9363636363636364],"AN":110,"homozygote_count":[0,48]}},{"key":"severe GTS","value":{"AC":[4,70],"AF":[0.05405405405405406,0.9459459459459459],"AN":74,"homozygote_count":[0,33]}},{"key":"controls","value":{"AC":[8,192],"AF":[0.04,0.96],"AN":200,"homozygote_count":[0,92]}}]
chr1:1360023	["T","C"]	[{"key":"non-GTS TDs","value":{"AC":[7,71],"AF":[0.08974358974358974,0.9102564102564102],"AN":78,"homozygote_count":[1,33]}},{"key":"GTS","value":{"AC":[8,84],"AF":[0.08695652173913043,0.9130434782608695],"AN":92,"homozygote_count":[0,38]}},{"key":"healthy family members","value":{"AC":[7,103],"AF":[0.06363636363636363,0.9363636363636364],"AN":110,"homozygote_count":[0,48]}},{"key":"severe GTS","value":{"AC":[4,70],"AF":[0.05405405405405406,0.9459459459459459],"AN":74,"homozygote_count":[0,33]}},{"key":"controls","value":{"AC":[8,192],"AF":[0.04,0.96],"AN":200,"homozygote_count":[0,92]}}]
chr1:1360065	["G","A"]	[{"key":"non-GTS TDs","value":{"AC":[77,1],"AF":[0.9871794871794872,0.01282051282051282],"AN":78,"homozygote_count":[38,0]}},{"key":"GTS","value":{"AC":[91,1],"AF":[0.9891304347826086,0.010869565217391304],"AN":92,"homozygote_count":[45,0]}},{"key":"healthy family members","value":{"AC":[105,5],"AF":[0.9545454545454546,0.045454545454545456],"AN":110,"homozygote_count":[50,0]}},{"key":"severe GTS","value":{"AC":[72,2],"AF":[0.972972972972973,0.02702702702702703],"AN":74,"homozygote_count":[35,0]}},{"key":"controls","value":{"AC":[196,4],"AF":[0.98,0.02],"AN":200,"homozygote_count":[96,0]}}]
chr1:1360302	["A","G"]	[{"key":"non-GTS TDs","value":{"AC":[7,71],"AF":[0.08974358974358974,0.9102564102564102],"AN":78,"homozygote_count":[1,33]}},{"key":"GTS","value":{"AC":[8,84],"AF":[0.08695652173913043,0.9130434782608695],"AN":92,"homozygote_count":[0,38]}},{"key":"healthy family members","value":{"AC":[7,103],"AF":[0.06363636363636363,0.9363636363636364],"AN":110,"homozygote_count":[0,48]}},{"key":"severe GTS","value":{"AC":[5,69],"AF":[0.06756756756756757,0.9324324324324325],"AN":74,"homozygote_count":[1,33]}},{"key":"controls","value":{"AC":[9,191],"AF":[0.045,0.955],"AN":200,"homozygote_count":[1,92]}}]
chr1:1360508	["G","GGGGGGCA"]	[{"key":"non-GTS TDs","value":{"AC":[78,0],"AF":[1.0,0.0],"AN":78,"homozygote_count":[39,0]}},{"key":"GTS","value":{"AC":[91,1],"AF":[0.9891304347826086,0.010869565217391304],"AN":92,"homozygote_count":[45,0]}},{"key":"healthy family members","value":{"AC":[110,0],"AF":[1.0,0.0],"AN":110,"homozygote_count":[55,0]}},{"key":"severe GTS","value":{"AC":[74,0],"AF":[1.0,0.0],"AN":74,"homozygote_count":[37,0]}},{"key":"controls","value":{"AC":[200,0],"AF":[1.0,0.0],"AN":200,"homozygote_count":[100,0]}}]
chr1:1360676	["TG","T"]	[{"key":"non-GTS TDs","value":{"AC":[78,0],"AF":[1.0,0.0],"AN":78,"homozygote_count":[39,0]}},{"key":"GTS","value":{"AC":[92,0],"AF":[1.0,0.0],"AN":92,"homozygote_count":[46,0]}},{"key":"healthy family members","value":{"AC":[110,0],"AF":[1.0,0.0],"AN":110,"homozygote_count":[55,0]}},{"key":"severe GTS","value":{"AC":[73,1],"AF":[0.9864864864864865,0.013513513513513514],"AN":74,"homozygote_count":[36,0]}},{"key":"controls","value":{"AC":[199,1],"AF":[0.995,0.005],"AN":200,"homozygote_count":[99,0]}}]
chr1:1360773	["T","G"]	[{"key":"non-GTS TDs","value":{"AC":[2,76],"AF":[0.02564102564102564,0.9743589743589743],"AN":78,"homozygote_count":[0,37]}},{"key":"GTS","value":{"AC":[6,86],"AF":[0.06521739130434782,0.9347826086956522],"AN":92,"homozygote_count":[0,40]}},{"key":"healthy family members","value":{"AC":[4,106],"AF":[0.03636363636363636,0.9636363636363636],"AN":110,"homozygote_count":[0,51]}},{"key":"severe GTS","value":{"AC":[2,72],"AF":[0.02702702702702703,0.972972972972973],"AN":74,"homozygote_count":[0,35]}},{"key":"controls","value":{"AC":[4,196],"AF":[0.02,0.98],"AN":200,"homozygote_count":[0,96]}}]
chr1:1361516	["G","C"]	[{"key":"non-GTS TDs","value":{"AC":[78,0],"AF":[1.0,0.0],"AN":78,"homozygote_count":[39,0]}},{"key":"GTS","value":{"AC":[92,0],"AF":[1.0,0.0],"AN":92,"homozygote_count":[46,0]}},{"key":"healthy family members","value":{"AC":[109,1],"AF":[0.990909090909091,0.00909090909090909],"AN":110,"homozygote_count":[54,0]}},{"key":"severe GTS","value":{"AC":[74,0],"AF":[1.0,0.0],"AN":74,"homozygote_count":[37,0]}},{"key":"controls","value":{"AC":[200,0],"AF":[1.0,0.0],"AN":200,"homozygote_count":[100,0]}}]
chr1:1361679	["G","A"]	[{"key":"non-GTS TDs","value":{"AC":[11,67],"AF":[0.14102564102564102,0.8589743589743589],"AN":78,"homozygote_count":[1,29]}},{"key":"GTS","value":{"AC":[21,71],"AF":[0.22826086956521738,0.7717391304347826],"AN":92,"homozygote_count":[2,27]}},{"key":"healthy family members","value":{"AC":[19,91],"AF":[0.17272727272727273,0.8272727272727273],"AN":110,"homozygote_count":[1,37]}},{"key":"severe GTS","value":{"AC":[8,66],"AF":[0.10810810810810811,0.8918918918918919],"AN":74,"homozygote_count":[0,29]}},{"key":"controls","value":{"AC":[22,178],"AF":[0.11,0.89],"AN":200,"homozygote_count":[2,80]}}]
chr1:1361685	["C","T"]	[{"key":"non-GTS TDs","value":{"AC":[69,9],"AF":[0.8846153846153846,0.11538461538461539],"AN":78,"homozygote_count":[31,1]}},{"key":"GTS","value":{"AC":[77,15],"AF":[0.8369565217391305,0.16304347826086957],"AN":92,"homozygote_count":[31,0]}},{"key":"healthy family members","value":{"AC":[95,15],"AF":[0.8636363636363636,0.13636363636363635],"AN":110,"homozygote_count":[41,1]}},{"key":"severe GTS","value":{"AC":[69,5],"AF":[0.9324324324324325,0.06756756756756757],"AN":74,"homozygote_count":[32,0]}},{"key":"controls","value":{"AC":[182,18],"AF":[0.91,0.09],"AN":200,"homozygote_count":[83,1]}}]
chr1:1361767	["C","T"]	[{"key":"non-GTS TDs","value":{"AC":[76,2],"AF":[0.9743589743589743,0.02564102564102564],"AN":78,"homozygote_count":[37,0]}},{"key":"GTS","value":{"AC":[92,0],"AF":[1.0,0.0],"AN":92,"homozygote_count":[46,0]}},{"key":"healthy family members","value":{"AC":[110,0],"AF":[1.0,0.0],"AN":110,"homozygote_count":[55,0]}},{"key":"severe GTS","value":{"AC":[74,0],"AF":[1.0,0.0],"AN":74,"homozygote_count":[37,0]}},{"key":"controls","value":{"AC":[198,2],"AF":[0.99,0.01],"AN":200,"homozygote_count":[98,0]}}]
chr1:1361833	["G","C"]	[{"key":"non-GTS TDs","value":{"AC":[10,68],"AF":[0.1282051282051282,0.8717948717948718],"AN":78,"homozygote_count":[1,30]}},{"key":"GTS","value":{"AC":[10,82],"AF":[0.10869565217391304,0.8913043478260869],"AN":92,"homozygote_count":[0,36]}},{"key":"healthy family members","value":{"AC":[8,102],"AF":[0.07272727272727272,0.9272727272727272],"AN":110,"homozygote_count":[0,47]}},{"key":"severe GTS","value":{"AC":[7,67],"AF":[0.0945945945945946,0.9054054054054054],"AN":74,"homozygote_count":[0,30]}},{"key":"controls","value":{"AC":[19,181],"AF":[0.095,0.905],"AN":200,"homozygote_count":[0,81]}}]
chr1:1361836	["A","G"]	[{"key":"non-GTS TDs","value":{"AC":[5,73],"AF":[0.0641025641025641,0.9358974358974359],"AN":78,"homozygote_count":[0,34]}},{"key":"GTS","value":{"AC":[8,84],"AF":[0.08695652173913043,0.9130434782608695],"AN":92,"homozygote_count":[0,38]}},{"key":"healthy family members","value":{"AC":[5,105],"AF":[0.045454545454545456,0.9545454545454546],"AN":110,"homozygote_count":[0,50]}},{"key":"severe GTS","value":{"AC":[5,69],"AF":[0.06756756756756757,0.9324324324324325],"AN":74,"homozygote_count":[0,32]}},{"key":"controls","value":{"AC":[16,184],"AF":[0.08,0.92],"AN":200,"homozygote_count":[0,84]}}]
chr1:1362042	["C","T"]	[{"key":"non-GTS TDs","value":{"AC":[7,71],"AF":[0.08974358974358974,0.9102564102564102],"AN":78,"homozygote_count":[1,33]}},{"key":"GTS","value":{"AC":[8,84],"AF":[0.08695652173913043,0.9130434782608695],"AN":92,"homozygote_count":[0,38]}},{"key":"healthy family members","value":{"AC":[7,103],"AF":[0.06363636363636363,0.9363636363636364],"AN":110,"homozygote_count":[0,48]}},{"key":"severe GTS","value":{"AC":[4,70],"AF":[0.05405405405405406,0.9459459459459459],"AN":74,"homozygote_count":[0,33]}},{"key":"controls","value":{"AC":[8,192],"AF":[0.04,0.96],"AN":200,"homozygote_count":[0,92]}}]
chr1:1362103	["G","A"]	[{"key":"non-GTS TDs","value":{"AC":[78,0],"AF":[1.0,0.0],"AN":78,"homozygote_count":[39,0]}},{"key":"GTS","value":{"AC":[88,4],"AF":[0.9565217391304348,0.043478260869565216],"AN":92,"homozygote_count":[42,0]}},{"key":"healthy family members","value":{"AC":[109,1],"AF":[0.990909090909091,0.00909090909090909],"AN":110,"homozygote_count":[54,0]}},{"key":"severe GTS","value":{"AC":[72,2],"AF":[0.972972972972973,0.02702702702702703],"AN":74,"homozygote_count":[35,0]}},{"key":"controls","value":{"AC":[189,11],"AF":[0.945,0.055],"AN":200,"homozygote_count":[90,1]}}]
chr1:1362122	["C","T"]	[{"key":"non-GTS TDs","value":{"AC":[76,2],"AF":[0.9743589743589743,0.02564102564102564],"AN":78,"homozygote_count":[37,0]}},{"key":"GTS","value":{"AC":[90,2],"AF":[0.9782608695652174,0.021739130434782608],"AN":92,"homozygote_count":[44,0]}},{"key":"healthy family members","value":{"AC":[109,1],"AF":[0.990909090909091,0.00909090909090909],"AN":110,"homozygote_count":[54,0]}},{"key":"severe GTS","value":{"AC":[73,1],"AF":[0.9864864864864865,0.013513513513513514],"AN":74,"homozygote_count":[36,0]}},{"key":"controls","value":{"AC":[199,1],"AF":[0.995,0.005],"AN":200,"homozygote_count":[99,0]}}]
chr1:1362154	["G","A"]	[{"key":"non-GTS TDs","value":{"AC":[77,1],"AF":[0.9871794871794872,0.01282051282051282],"AN":78,"homozygote_count":[38,0]}},{"key":"GTS","value":{"AC":[89,3],"AF":[0.967391304347826,0.03260869565217391],"AN":92,"homozygote_count":[43,0]}},{"key":"healthy family members","value":{"AC":[109,1],"AF":[0.990909090909091,0.00909090909090909],"AN":110,"homozygote_count":[54,0]}},{"key":"severe GTS","value":{"AC":[73,1],"AF":[0.9864864864864865,0.013513513513513514],"AN":74,"homozygote_count":[36,0]}},{"key":"controls","value":{"AC":[197,3],"AF":[0.985,0.015],"AN":200,"homozygote_count":[97,0]}}]
chr1:1362255	["G","A"]	[{"key":"non-GTS TDs","value":{"AC":[2,76],"AF":[0.02564102564102564,0.9743589743589743],"AN":78,"homozygote_count":[0,37]}},{"key":"GTS","value":{"AC":[6,86],"AF":[0.06521739130434782,0.9347826086956522],"AN":92,"homozygote_count":[0,40]}},{"key":"healthy family members","value":{"AC":[4,106],"AF":[0.03636363636363636,0.9636363636363636],"AN":110,"homozygote_count":[0,51]}},{"key":"severe GTS","value":{"AC":[2,72],"AF":[0.02702702702702703,0.972972972972973],"AN":74,"homozygote_count":[0,35]}},{"key":"controls","value":{"AC":[4,196],"AF":[0.02,0.98],"AN":200,"homozygote_count":[0,96]}}]
chr1:1362343	["A","G"]	[{"key":"non-GTS TDs","value":{"AC":[2,76],"AF":[0.02564102564102564,0.9743589743589743],"AN":78,"homozygote_count":[0,37]}},{"key":"GTS","value":{"AC":[6,86],"AF":[0.06521739130434782,0.9347826086956522],"AN":92,"homozygote_count":[0,40]}},{"key":"healthy family members","value":{"AC":[4,106],"AF":[0.03636363636363636,0.9636363636363636],"AN":110,"homozygote_count":[0,51]}},{"key":"severe GTS","value":{"AC":[2,72],"AF":[0.02702702702702703,0.972972972972973],"AN":74,"homozygote_count":[0,35]}},{"key":"controls","value":{"AC":[4,196],"AF":[0.02,0.98],"AN":200,"homozygote_count":[0,96]}}]
chr1:1362414	["G","A"]	[{"key":"non-GTS TDs","value":{"AC":[78,0],"AF":[1.0,0.0],"AN":78,"homozygote_count":[39,0]}},{"key":"GTS","value":{"AC":[91,1],"AF":[0.9891304347826086,0.010869565217391304],"AN":92,"homozygote_count":[45,0]}},{"key":"healthy family members","value":{"AC":[107,3],"AF":[0.9727272727272728,0.02727272727272727],"AN":110,"homozygote_count":[52,0]}},{"key":"severe GTS","value":{"AC":[74,0],"AF":[1.0,0.0],"AN":74,"homozygote_count":[37,0]}},{"key":"controls","value":{"AC":[200,0],"AF":[1.0,0.0],"AN":200,"homozygote_count":[100,0]}}]
chr1:1364357	["A","C"]	[{"key":"non-GTS TDs","value":{"AC":[69,9],"AF":[0.8846153846153846,0.11538461538461539],"AN":78,"homozygote_count":[31,1]}},{"key":"GTS","value":{"AC":[77,15],"AF":[0.8369565217391305,0.16304347826086957],"AN":92,"homozygote_count":[31,0]}},{"key":"healthy family members","value":{"AC":[94,16],"AF":[0.8545454545454545,0.14545454545454545],"AN":110,"homozygote_count":[40,1]}},{"key":"severe GTS","value":{"AC":[68,6],"AF":[0.918918918918919,0.08108108108108109],"AN":74,"homozygote_count":[31,0]}},{"key":"controls","value":{"AC":[182,18],"AF":[0.91,0.09],"AN":200,"homozygote_count":[83,1]}}]
chr1:1364566	["T","C"]	[{"key":"non-GTS TDs","value":{"AC":[69,9],"AF":[0.8846153846153846,0.11538461538461539],"AN":78,"homozygote_count":[31,1]}},{"key":"GTS","value":{"AC":[77,15],"AF":[0.8369565217391305,0.16304347826086957],"AN":92,"homozygote_count":[31,0]}},{"key":"healthy family members","value":{"AC":[94,16],"AF":[0.8545454545454545,0.14545454545454545],"AN":110,"homozygote_count":[40,1]}},{"key":"severe GTS","value":{"AC":[68,6],"AF":[0.918918918918919,0.08108108108108109],"AN":74,"homozygote_count":[31,0]}},{"key":"controls","value":{"AC":[182,18],"AF":[0.91,0.09],"AN":200,"homozygote_count":[83,1]}}]
chr1:1366008	["A","G"]	[{"key":"non-GTS TDs","value":{"AC":[69,9],"AF":[0.8846153846153846,0.11538461538461539],"AN":78,"homozygote_count":[31,1]}},{"key":"GTS","value":{"AC":[77,15],"AF":[0.8369565217391305,0.16304347826086957],"AN":92,"homozygote_count":[31,0]}},{"key":"healthy family members","value":{"AC":[94,16],"AF":[0.8545454545454545,0.14545454545454545],"AN":110,"homozygote_count":[40,1]}},{"key":"severe GTS","value":{"AC":[68,6],"AF":[0.918918918918919,0.08108108108108109],"AN":74,"homozygote_count":[31,0]}},{"key":"controls","value":{"AC":[182,18],"AF":[0.91,0.09],"AN":200,"homozygote_count":[83,1]}}]
chr1:1366030	["CTGTG","C"]	[{"key":"non-GTS TDs","value":{"AC":[76,2],"AF":[0.9743589743589743,0.02564102564102564],"AN":78,"homozygote_count":[37,0]}},{"key":"GTS","value":{"AC":[92,0],"AF":[1.0,0.0],"AN":92,"homozygote_count":[46,0]}},{"key":"healthy family members","value":{"AC":[110,0],"AF":[1.0,0.0],"AN":110,"homozygote_count":[55,0]}},{"key":"severe GTS","value":{"AC":[72,2],"AF":[0.972972972972973,0.02702702702702703],"AN":74,"homozygote_count":[35,0]}},{"key":"controls","value":{"AC":[196,4],"AF":[0.98,0.02],"AN":200,"homozygote_count":[96,0]}}]
chr1:1366062	["T","C"]	[{"key":"non-GTS TDs","value":{"AC":[69,9],"AF":[0.8846153846153846,0.11538461538461539],"AN":78,"homozygote_count":[31,1]}},{"key":"GTS","value":{"AC":[77,15],"AF":[0.8369565217391305,0.16304347826086957],"AN":92,"homozygote_count":[31,0]}},{"key":"healthy family members","value":{"AC":[94,16],"AF":[0.8545454545454545,0.14545454545454545],"AN":110,"homozygote_count":[40,1]}},{"key":"severe GTS","value":{"AC":[68,6],"AF":[0.918918918918919,0.08108108108108109],"AN":74,"homozygote_count":[31,0]}},{"key":"controls","value":{"AC":[182,18],"AF":[0.91,0.09],"AN":200,"homozygote_count":[83,1]}}]
chr1:1366145	["TGTGAA","T"]	[{"key":"non-GTS TDs","value":{"AC":[69,9],"AF":[0.8846153846153846,0.11538461538461539],"AN":78,"homozygote_count":[31,1]}},{"key":"GTS","value":{"AC":[77,15],"AF":[0.8369565217391305,0.16304347826086957],"AN":92,"homozygote_count":[31,0]}},{"key":"healthy family members","value":{"AC":[94,16],"AF":[0.8545454545454545,0.14545454545454545],"AN":110,"homozygote_count":[40,1]}},{"key":"severe GTS","value":{"AC":[68,6],"AF":[0.918918918918919,0.08108108108108109],"AN":74,"homozygote_count":[31,0]}},{"key":"controls","value":{"AC":[182,18],"AF":[0.91,0.09],"AN":200,"homozygote_count":[83,1]}}]
chr1:1366183	["TGA","T"]	[{"key":"non-GTS TDs","value":{"AC":[67,11],"AF":[0.8589743589743589,0.14102564102564102],"AN":78,"homozygote_count":[28,0]}},{"key":"GTS","value":{"AC":[84,8],"AF":[0.9130434782608695,0.08695652173913043],"AN":92,"homozygote_count":[38,0]}},{"key":"healthy family members","value":{"AC":[103,7],"AF":[0.9363636363636364,0.06363636363636363],"AN":110,"homozygote_count":[48,0]}},{"key":"severe GTS","value":{"AC":[67,7],"AF":[0.9054054054054054,0.0945945945945946],"AN":74,"homozygote_count":[30,0]}},{"key":"controls","value":{"AC":[186,14],"AF":[0.93,0.07],"AN":200,"homozygote_count":[86,0]}}]
chr1:1366187	["A","AGT"]	[{"key":"non-GTS TDs","value":{"AC":[69,9],"AF":[0.8846153846153846,0.11538461538461539],"AN":78,"homozygote_count":[31,1]}},{"key":"GTS","value":{"AC":[77,15],"AF":[0.8369565217391305,0.16304347826086957],"AN":92,"homozygote_count":[31,0]}},{"key":"healthy family members","value":{"AC":[94,16],"AF":[0.8545454545454545,0.14545454545454545],"AN":110,"homozygote_count":[40,1]}},{"key":"severe GTS","value":{"AC":[68,6],"AF":[0.918918918918919,0.08108108108108109],"AN":74,"homozygote_count":[31,0]}},{"key":"controls","value":{"AC":[182,18],"AF":[0.91,0.09],"AN":200,"homozygote_count":[83,1]}}]
chr1:1366253	["C","T"]	[{"key":"non-GTS TDs","value":{"AC":[2,76],"AF":[0.02564102564102564,0.9743589743589743],"AN":78,"homozygote_count":[0,37]}},{"key":"GTS","value":{"AC":[6,86],"AF":[0.06521739130434782,0.9347826086956522],"AN":92,"homozygote_count":[0,40]}},{"key":"healthy family members","value":{"AC":[4,106],"AF":[0.03636363636363636,0.9636363636363636],"AN":110,"homozygote_count":[0,51]}},{"key":"severe GTS","value":{"AC":[2,72],"AF":[0.02702702702702703,0.972972972972973],"AN":74,"homozygote_count":[0,35]}},{"key":"controls","value":{"AC":[4,196],"AF":[0.02,0.98],"AN":200,"homozygote_count":[0,96]}}]
chr1:1366262	["A","G"]	[{"key":"non-GTS TDs","value":{"AC":[75,3],"AF":[0.9615384615384616,0.038461538461538464],"AN":78,"homozygote_count":[36,0]}},{"key":"GTS","value":{"AC":[90,2],"AF":[0.9782608695652174,0.021739130434782608],"AN":92,"homozygote_count":[44,0]}},{"key":"healthy family members","value":{"AC":[109,1],"AF":[0.990909090909091,0.00909090909090909],"AN":110,"homozygote_count":[54,0]}},{"key":"severe GTS","value":{"AC":[72,2],"AF":[0.972972972972973,0.02702702702702703],"AN":74,"homozygote_count":[35,0]}},{"key":"controls","value":{"AC":[189,11],"AF":[0.945,0.055],"AN":200,"homozygote_count":[89,0]}}]
chr1:1366292	["G","T"]	[{"key":"non-GTS TDs","value":{"AC":[69,9],"AF":[0.8846153846153846,0.11538461538461539],"AN":78,"homozygote_count":[31,1]}},{"key":"GTS","value":{"AC":[77,15],"AF":[0.8369565217391305,0.16304347826086957],"AN":92,"homozygote_count":[31,0]}},{"key":"healthy family members","value":{"AC":[94,16],"AF":[0.8545454545454545,0.14545454545454545],"AN":110,"homozygote_count":[40,1]}},{"key":"severe GTS","value":{"AC":[68,6],"AF":[0.918918918918919,0.08108108108108109],"AN":74,"homozygote_count":[31,0]}},{"key":"controls","value":{"AC":[183,17],"AF":[0.915,0.085],"AN":200,"homozygote_count":[84,1]}}]
chr1:1366313	["T","C"]	[{"key":"non-GTS TDs","value":{"AC":[78,0],"AF":[1.0,0.0],"AN":78,"homozygote_count":[39,0]}},{"key":"GTS","value":{"AC":[92,0],"AF":[1.0,0.0],"AN":92,"homozygote_count":[46,0]}},{"key":"healthy family members","value":{"AC":[110,0],"AF":[1.0,0.0],"AN":110,"homozygote_count":[55,0]}},{"key":"severe GTS","value":{"AC":[73,1],"AF":[0.9864864864864865,0.013513513513513514],"AN":74,"homozygote_count":[36,0]}},{"key":"controls","value":{"AC":[199,1],"AF":[0.995,0.005],"AN":200,"homozygote_count":[99,0]}}]
chr1:1366321	["TGTGTGTAAATGG","T"]	[{"key":"non-GTS TDs","value":{"AC":[69,9],"AF":[0.8846153846153846,0.11538461538461539],"AN":78,"homozygote_count":[31,1]}},{"key":"GTS","value":{"AC":[77,15],"AF":[0.8369565217391305,0.16304347826086957],"AN":92,"homozygote_count":[31,0]}},{"key":"healthy family members","value":{"AC":[94,16],"AF":[0.8545454545454545,0.14545454545454545],"AN":110,"homozygote_count":[40,1]}},{"key":"severe GTS","value":{"AC":[68,6],"AF":[0.918918918918919,0.08108108108108109],"AN":74,"homozygote_count":[31,0]}},{"key":"controls","value":{"AC":[183,17],"AF":[0.915,0.085],"AN":200,"homozygote_count":[84,1]}}]
chr1:1366427	["AGTGTGATTGAATGAGT","A"]	[{"key":"non-GTS TDs","value":{"AC":[16,62],"AF":[0.20512820512820512,0.7948717948717948],"AN":78,"homozygote_count":[2,25]}},{"key":"GTS","value":{"AC":[23,69],"AF":[0.25,0.75],"AN":92,"homozygote_count":[2,25]}},{"key":"healthy family members","value":{"AC":[23,87],"AF":[0.20909090909090908,0.7909090909090909],"AN":110,"homozygote_count":[3,35]}},{"key":"severe GTS","value":{"AC":[10,64],"AF":[0.13513513513513514,0.8648648648648649],"AN":74,"homozygote_count":[1,28]}},{"key":"controls","value":{"AC":[29,171],"AF":[0.145,0.855],"AN":200,"homozygote_count":[6,77]}}]
chr1:1366453	["G","T"]	[{"key":"non-GTS TDs","value":{"AC":[69,9],"AF":[0.8846153846153846,0.11538461538461539],"AN":78,"homozygote_count":[31,1]}},{"key":"GTS","value":{"AC":[77,15],"AF":[0.8369565217391305,0.16304347826086957],"AN":92,"homozygote_count":[31,0]}},{"key":"healthy family members","value":{"AC":[94,16],"AF":[0.8545454545454545,0.14545454545454545],"AN":110,"homozygote_count":[40,1]}},{"key":"severe GTS","value":{"AC":[68,6],"AF":[0.918918918918919,0.08108108108108109],"AN":74,"homozygote_count":[31,0]}},{"key":"controls","value":{"AC":[181,19],"AF":[0.905,0.095],"AN":200,"homozygote_count":[83,2]}}]
chr1:1366529	["TTAG","T"]	[{"key":"non-GTS TDs","value":{"AC":[11,67],"AF":[0.14102564102564102,0.8589743589743589],"AN":78,"homozygote_count":[1,29]}},{"key":"GTS","value":{"AC":[21,71],"AF":[0.22826086956521738,0.7717391304347826],"AN":92,"homozygote_count":[2,27]}},{"key":"healthy family members","value":{"AC":[20,90],"AF":[0.18181818181818182,0.8181818181818182],"AN":110,"homozygote_count":[1,36]}},{"key":"severe GTS","value":{"AC":[8,66],"AF":[0.10810810810810811,0.8918918918918919],"AN":74,"homozygote_count":[0,29]}},{"key":"controls","value":{"AC":[22,178],"AF":[0.11,0.89],"AN":200,"homozygote_count":[2,80]}}]
chr1:1366561	["AGT","A"]	[{"key":"non-GTS TDs","value":{"AC":[16,62],"AF":[0.20512820512820512,0.7948717948717948],"AN":78,"homozygote_count":[2,25]}},{"key":"GTS","value":{"AC":[23,69],"AF":[0.25,0.75],"AN":92,"homozygote_count":[2,25]}},{"key":"healthy family members","value":{"AC":[23,87],"AF":[0.20909090909090908,0.7909090909090909],"AN":110,"homozygote_count":[3,35]}},{"key":"severe GTS","value":{"AC":[10,64],"AF":[0.13513513513513514,0.8648648648648649],"AN":74,"homozygote_count":[1,28]}},{"key":"controls","value":{"AC":[28,172],"AF":[0.14,0.86],"AN":200,"homozygote_count":[5,77]}}]
chr1:1366601	["C","T"]	[{"key":"non-GTS TDs","value":{"AC":[78,0],"AF":[1.0,0.0],"AN":78,"homozygote_count":[39,0]}},{"key":"GTS","value":{"AC":[92,0],"AF":[1.0,0.0],"AN":92,"homozygote_count":[46,0]}},{"key":"healthy family members","value":{"AC":[110,0],"AF":[1.0,0.0],"AN":110,"homozygote_count":[55,0]}},{"key":"severe GTS","value":{"AC":[73,1],"AF":[0.9864864864864865,0.013513513513513514],"AN":74,"homozygote_count":[36,0]}},{"key":"controls","value":{"AC":[197,3],"AF":[0.985,0.015],"AN":200,"homozygote_count":[97,0]}}]
chr1:1366681	["T","TGA"]	[{"key":"non-GTS TDs","value":{"AC":[69,9],"AF":[0.8846153846153846,0.11538461538461539],"AN":78,"homozygote_count":[31,1]}},{"key":"GTS","value":{"AC":[78,14],"AF":[0.8478260869565217,0.15217391304347827],"AN":92,"homozygote_count":[32,0]}},{"key":"healthy family members","value":{"AC":[96,14],"AF":[0.8727272727272727,0.12727272727272726],"AN":110,"homozygote_count":[42,1]}},{"key":"severe GTS","value":{"AC":[69,5],"AF":[0.9324324324324325,0.06756756756756757],"AN":74,"homozygote_count":[32,0]}},{"key":"controls","value":{"AC":[193,7],"AF":[0.965,0.035],"AN":200,"homozygote_count":[93,0]}}]
chr1:1366685	["T","A"]	[{"key":"non-GTS TDs","value":{"AC":[78,0],"AF":[1.0,0.0],"AN":78,"homozygote_count":[39,0]}},{"key":"GTS","value":{"AC":[92,0],"AF":[1.0,0.0],"AN":92,"homozygote_count":[46,0]}},{"key":"healthy family members","value":{"AC":[110,0],"AF":[1.0,0.0],"AN":110,"homozygote_count":[55,0]}},{"key":"severe GTS","value":{"AC":[73,1],"AF":[0.9864864864864865,0.013513513513513514],"AN":74,"homozygote_count":[36,0]}},{"key":"controls","value":{"AC":[200,0],"AF":[1.0,0.0],"AN":200,"homozygote_count":[100,0]}}]
chr1:1366688	["GAA","G"]	[{"key":"non-GTS TDs","value":{"AC":[78,0],"AF":[1.0,0.0],"AN":78,"homozygote_count":[39,0]}},{"key":"GTS","value":{"AC":[92,0],"AF":[1.0,0.0],"AN":92,"homozygote_count":[46,0]}},{"key":"healthy family members","value":{"AC":[110,0],"AF":[1.0,0.0],"AN":110,"homozygote_count":[55,0]}},{"key":"severe GTS","value":{"AC":[73,1],"AF":[0.9864864864864865,0.013513513513513514],"AN":74,"homozygote_count":[36,0]}},{"key":"controls","value":{"AC":[200,0],"AF":[1.0,0.0],"AN":200,"homozygote_count":[100,0]}}]
chr1:1366726	["T","G"]	[{"key":"non-GTS TDs","value":{"AC":[69,9],"AF":[0.8846153846153846,0.11538461538461539],"AN":78,"homozygote_count":[31,1]}},{"key":"GTS","value":{"AC":[79,13],"AF":[0.8586956521739131,0.14130434782608695],"AN":92,"homozygote_count":[33,0]}},{"key":"healthy family members","value":{"AC":[98,12],"AF":[0.8909090909090909,0.10909090909090909],"AN":110,"homozygote_count":[44,1]}},{"key":"severe GTS","value":{"AC":[68,6],"AF":[0.918918918918919,0.08108108108108109],"AN":74,"homozygote_count":[31,0]}},{"key":"controls","value":{"AC":[198,2],"AF":[0.99,0.01],"AN":200,"homozygote_count":[98,0]}}]
chr1:1366774	["CTG","C"]	[{"key":"non-GTS TDs","value":{"AC":[78,0],"AF":[1.0,0.0],"AN":78,"homozygote_count":[39,0]}},{"key":"GTS","value":{"AC":[91,1],"AF":[0.9891304347826086,0.010869565217391304],"AN":92,"homozygote_count":[45,0]}},{"key":"healthy family members","value":{"AC":[109,1],"AF":[0.990909090909091,0.00909090909090909],"AN":110,"homozygote_count":[54,0]}},{"key":"severe GTS","value":{"AC":[74,0],"AF":[1.0,0.0],"AN":74,"homozygote_count":[37,0]}},{"key":"controls","value":{"AC":[200,0],"AF":[1.0,0.0],"AN":200,"homozygote_count":[100,0]}}]
chr1:1366776	["G","GAATT"]	[{"key":"non-GTS TDs","value":{"AC":[69,9],"AF":[0.8846153846153846,0.11538461538461539],"AN":78,"homozygote_count":[31,1]}},{"key":"GTS","value":{"AC":[80,12],"AF":[0.8695652173913043,0.13043478260869565],"AN":92,"homozygote_count":[34,0]}},{"key":"healthy family members","value":{"AC":[96,12],"AF":[0.8888888888888888,0.1111111111111111],"AN":108,"homozygote_count":[43,1]}},{"key":"severe GTS","value":{"AC":[68,6],"AF":[0.918918918918919,0.08108108108108109],"AN":74,"homozygote_count":[31,0]}},{"key":"controls","value":{"AC":[199,1],"AF":[0.995,0.005],"AN":200,"homozygote_count":[99,0]}}]
chr1:1367388	["T","TTGG"]	[{"key":"non-GTS TDs","value":{"AC":[69,9],"AF":[0.8846153846153846,0.11538461538461539],"AN":78,"homozygote_count":[31,1]}},{"key":"GTS","value":{"AC":[79,13],"AF":[0.8586956521739131,0.14130434782608695],"AN":92,"homozygote_count":[33,0]}},{"key":"healthy family members","value":{"AC":[98,12],"AF":[0.8909090909090909,0.10909090909090909],"AN":110,"homozygote_count":[44,1]}},{"key":"severe GTS","value":{"AC":[68,6],"AF":[0.918918918918919,0.08108108108108109],"AN":74,"homozygote_count":[31,0]}},{"key":"controls","value":{"AC":[199,1],"AF":[0.995,0.005],"AN":200,"homozygote_count":[99,0]}}]
chr1:1367451	["CTG","C"]	[{"key":"non-GTS TDs","value":{"AC":[78,0],"AF":[1.0,0.0],"AN":78,"homozygote_count":[39,0]}},{"key":"GTS","value":{"AC":[92,0],"AF":[1.0,0.0],"AN":92,"homozygote_count":[46,0]}},{"key":"healthy family members","value":{"AC":[110,0],"AF":[1.0,0.0],"AN":110,"homozygote_count":[55,0]}},{"key":"severe GTS","value":{"AC":[73,1],"AF":[0.9864864864864865,0.013513513513513514],"AN":74,"homozygote_count":[36,0]}},{"key":"controls","value":{"AC":[200,0],"AF":[1.0,0.0],"AN":200,"homozygote_count":[100,0]}}]
chr1:1367462	["T","C"]	[{"key":"non-GTS TDs","value":{"AC":[69,9],"AF":[0.8846153846153846,0.11538461538461539],"AN":78,"homozygote_count":[31,1]}},{"key":"GTS","value":{"AC":[79,13],"AF":[0.8586956521739131,0.14130434782608695],"AN":92,"homozygote_count":[33,0]}},{"key":"healthy family members","value":{"AC":[98,12],"AF":[0.8909090909090909,0.10909090909090909],"AN":110,"homozygote_count":[44,1]}},{"key":"severe GTS","value":{"AC":[68,6],"AF":[0.918918918918919,0.08108108108108109],"AN":74,"homozygote_count":[31,0]}},{"key":"controls","value":{"AC":[199,1],"AF":[0.995,0.005],"AN":200,"homozygote_count":[99,0]}}]
chr1:1367498	["T","C"]	[{"key":"non-GTS TDs","value":{"AC":[76,2],"AF":[0.9743589743589743,0.02564102564102564],"AN":78,"homozygote_count":[37,0]}},{"key":"GTS","value":{"AC":[92,0],"AF":[1.0,0.0],"AN":92,"homozygote_count":[46,0]}},{"key":"healthy family members","value":{"AC":[110,0],"AF":[1.0,0.0],"AN":110,"homozygote_count":[55,0]}},{"key":"severe GTS","value":{"AC":[72,2],"AF":[0.972972972972973,0.02702702702702703],"AN":74,"homozygote_count":[35,0]}},{"key":"controls","value":{"AC":[196,4],"AF":[0.98,0.02],"AN":200,"homozygote_count":[96,0]}}]
chr1:1367568	["AGT","A"]	[{"key":"non-GTS TDs","value":{"AC":[77,1],"AF":[0.9871794871794872,0.01282051282051282],"AN":78,"homozygote_count":[38,0]}},{"key":"GTS","value":{"AC":[89,3],"AF":[0.967391304347826,0.03260869565217391],"AN":92,"homozygote_count":[43,0]}},{"key":"healthy family members","value":{"AC":[109,1],"AF":[0.990909090909091,0.00909090909090909],"AN":110,"homozygote_count":[54,0]}},{"key":"severe GTS","value":{"AC":[74,0],"AF":[1.0,0.0],"AN":74,"homozygote_count":[37,0]}},{"key":"controls","value":{"AC":[200,0],"AF":[1.0,0.0],"AN":200,"homozygote_count":[100,0]}}]
chr1:1367593	["G","A"]	[{"key":"non-GTS TDs","value":{"AC":[69,9],"AF":[0.8846153846153846,0.11538461538461539],"AN":78,"homozygote_count":[31,1]}},{"key":"GTS","value":{"AC":[79,13],"AF":[0.8586956521739131,0.14130434782608695],"AN":92,"homozygote_count":[33,0]}},{"key":"healthy family members","value":{"AC":[98,12],"AF":[0.8909090909090909,0.10909090909090909],"AN":110,"homozygote_count":[44,1]}},{"key":"severe GTS","value":{"AC":[68,6],"AF":[0.918918918918919,0.08108108108108109],"AN":74,"homozygote_count":[31,0]}},{"key":"controls","value":{"AC":[198,2],"AF":[0.99,0.01],"AN":200,"homozygote_count":[98,0]}}]
chr1:1367602	["GT","G"]	[{"key":"non-GTS TDs","value":{"AC":[69,9],"AF":[0.8846153846153846,0.11538461538461539],"AN":78,"homozygote_count":[31,1]}},{"key":"GTS","value":{"AC":[79,13],"AF":[0.8586956521739131,0.14130434782608695],"AN":92,"homozygote_count":[33,0]}},{"key":"healthy family members","value":{"AC":[98,12],"AF":[0.8909090909090909,0.10909090909090909],"AN":110,"homozygote_count":[44,1]}},{"key":"severe GTS","value":{"AC":[68,6],"AF":[0.918918918918919,0.08108108108108109],"AN":74,"homozygote_count":[31,0]}},{"key":"controls","value":{"AC":[198,2],"AF":[0.99,0.01],"AN":200,"homozygote_count":[98,0]}}]
chr1:1367605	["GAGTGAGTGTA","G"]	[{"key":"non-GTS TDs","value":{"AC":[69,9],"AF":[0.8846153846153846,0.11538461538461539],"AN":78,"homozygote_count":[31,1]}},{"key":"GTS","value":{"AC":[79,13],"AF":[0.8586956521739131,0.14130434782608695],"AN":92,"homozygote_count":[33,0]}},{"key":"healthy family members","value":{"AC":[98,12],"AF":[0.8909090909090909,0.10909090909090909],"AN":110,"homozygote_count":[44,1]}},{"key":"severe GTS","value":{"AC":[68,6],"AF":[0.918918918918919,0.08108108108108109],"AN":74,"homozygote_count":[31,0]}},{"key":"controls","value":{"AC":[198,2],"AF":[0.99,0.01],"AN":200,"homozygote_count":[98,0]}}]
chr1:1367670	["GGTGA","G"]	[{"key":"non-GTS TDs","value":{"AC":[69,9],"AF":[0.8846153846153846,0.11538461538461539],"AN":78,"homozygote_count":[31,1]}},{"key":"GTS","value":{"AC":[79,13],"AF":[0.8586956521739131,0.14130434782608695],"AN":92,"homozygote_count":[33,0]}},{"key":"healthy family members","value":{"AC":[98,12],"AF":[0.8909090909090909,0.10909090909090909],"AN":110,"homozygote_count":[44,1]}},{"key":"severe GTS","value":{"AC":[68,6],"AF":[0.918918918918919,0.08108108108108109],"AN":74,"homozygote_count":[31,0]}},{"key":"controls","value":{"AC":[198,2],"AF":[0.99,0.01],"AN":200,"homozygote_count":[98,0]}}]
chr1:1370113	["A","G"]	[{"key":"non-GTS TDs","value":{"AC":[16,62],"AF":[0.20512820512820512,0.7948717948717948],"AN":78,"homozygote_count":[2,25]}},{"key":"GTS","value":{"AC":[23,69],"AF":[0.25,0.75],"AN":92,"homozygote_count":[2,25]}},{"key":"healthy family members","value":{"AC":[23,87],"AF":[0.20909090909090908,0.7909090909090909],"AN":110,"homozygote_count":[3,35]}},{"key":"severe GTS","value":{"AC":[10,64],"AF":[0.13513513513513514,0.8648648648648649],"AN":74,"homozygote_count":[1,28]}},{"key":"controls","value":{"AC":[26,174],"AF":[0.13,0.87],"AN":200,"homozygote_count":[3,77]}}]
chr1:1370181	["C","T"]	[{"key":"non-GTS TDs","value":{"AC":[69,9],"AF":[0.8846153846153846,0.11538461538461539],"AN":78,"homozygote_count":[31,1]}},{"key":"GTS","value":{"AC":[77,15],"AF":[0.8369565217391305,0.16304347826086957],"AN":92,"homozygote_count":[31,0]}},{"key":"healthy family members","value":{"AC":[94,16],"AF":[0.8545454545454545,0.14545454545454545],"AN":110,"homozygote_count":[40,1]}},{"key":"severe GTS","value":{"AC":[68,6],"AF":[0.918918918918919,0.08108108108108109],"AN":74,"homozygote_count":[31,0]}},{"key":"controls","value":{"AC":[182,18],"AF":[0.91,0.09],"AN":200,"homozygote_count":[83,1]}}]
chr1:1370584	["G","C"]	[{"key":"non-GTS TDs","value":{"AC":[69,9],"AF":[0.8846153846153846,0.11538461538461539],"AN":78,"homozygote_count":[31,1]}},{"key":"GTS","value":{"AC":[77,15],"AF":[0.8369565217391305,0.16304347826086957],"AN":92,"homozygote_count":[31,0]}},{"key":"healthy family members","value":{"AC":[94,16],"AF":[0.8545454545454545,0.14545454545454545],"AN":110,"homozygote_count":[40,1]}},{"key":"severe GTS","value":{"AC":[68,6],"AF":[0.918918918918919,0.08108108108108109],"AN":74,"homozygote_count":[31,0]}},{"key":"controls","value":{"AC":[182,18],"AF":[0.91,0.09],"AN":200,"homozygote_count":[83,1]}}]
chr1:1371178	["T","C"]	[{"key":"non-GTS TDs","value":{"AC":[2,76],"AF":[0.02564102564102564,0.9743589743589743],"AN":78,"homozygote_count":[0,37]}},{"key":"GTS","value":{"AC":[6,86],"AF":[0.06521739130434782,0.9347826086956522],"AN":92,"homozygote_count":[0,40]}},{"key":"healthy family members","value":{"AC":[4,106],"AF":[0.03636363636363636,0.9636363636363636],"AN":110,"homozygote_count":[0,51]}},{"key":"severe GTS","value":{"AC":[2,72],"AF":[0.02702702702702703,0.972972972972973],"AN":74,"homozygote_count":[0,35]}},{"key":"controls","value":{"AC":[4,196],"AF":[0.02,0.98],"AN":200,"homozygote_count":[0,96]}}]
chr1:1371336	["T","C"]	[{"key":"non-GTS TDs","value":{"AC":[77,1],"AF":[0.9871794871794872,0.01282051282051282],"AN":78,"homozygote_count":[38,0]}},{"key":"GTS","value":{"AC":[89,3],"AF":[0.967391304347826,0.03260869565217391],"AN":92,"homozygote_count":[43,0]}},{"key":"healthy family members","value":{"AC":[106,4],"AF":[0.9636363636363636,0.03636363636363636],"AN":110,"homozygote_count":[51,0]}},{"key":"severe GTS","value":{"AC":[74,0],"AF":[1.0,0.0],"AN":74,"homozygote_count":[37,0]}},{"key":"controls","value":{"AC":[199,1],"AF":[0.995,0.005],"AN":200,"homozygote_count":[99,0]}}]
chr1:1372220	["C","T"]	[{"key":"non-GTS TDs","value":{"AC":[75,3],"AF":[0.9615384615384616,0.038461538461538464],"AN":78,"homozygote_count":[36,0]}},{"key":"GTS","value":{"AC":[88,4],"AF":[0.9565217391304348,0.043478260869565216],"AN":92,"homozygote_count":[42,0]}},{"key":"healthy family members","value":{"AC":[107,3],"AF":[0.9727272727272728,0.02727272727272727],"AN":110,"homozygote_count":[52,0]}},{"key":"severe GTS","value":{"AC":[72,2],"AF":[0.972972972972973,0.02702702702702703],"AN":74,"homozygote_count":[35,0]}},{"key":"controls","value":{"AC":[189,11],"AF":[0.945,0.055],"AN":200,"homozygote_count":[89,0]}}]
chr1:1372258	["T","C"]	[{"key":"non-GTS TDs","value":{"AC":[5,73],"AF":[0.0641025641025641,0.9358974358974359],"AN":78,"homozygote_count":[0,34]}},{"key":"GTS","value":{"AC":[8,84],"AF":[0.08695652173913043,0.9130434782608695],"AN":92,"homozygote_count":[0,38]}},{"key":"healthy family members","value":{"AC":[7,103],"AF":[0.06363636363636363,0.9363636363636364],"AN":110,"homozygote_count":[0,48]}},{"key":"severe GTS","value":{"AC":[1,73],"AF":[0.013513513513513514,0.9864864864864865],"AN":74,"homozygote_count":[0,36]}},{"key":"controls","value":{"AC":[4,196],"AF":[0.02,0.98],"AN":200,"homozygote_count":[0,96]}}]
chr1:1372541	["G","A"]	[{"key":"non-GTS TDs","value":{"AC":[77,1],"AF":[0.9871794871794872,0.01282051282051282],"AN":78,"homozygote_count":[38,0]}},{"key":"GTS","value":{"AC":[90,2],"AF":[0.9782608695652174,0.021739130434782608],"AN":92,"homozygote_count":[44,0]}},{"key":"healthy family members","value":{"AC":[108,2],"AF":[0.9818181818181818,0.01818181818181818],"AN":110,"homozygote_count":[53,0]}},{"key":"severe GTS","value":{"AC":[74,0],"AF":[1.0,0.0],"AN":74,"homozygote_count":[37,0]}},{"key":"controls","value":{"AC":[200,0],"AF":[1.0,0.0],"AN":200,"homozygote_count":[100,0]}}]
chr1:1373046	["A","G"]	[{"key":"non-GTS TDs","value":{"AC":[76,2],"AF":[0.9743589743589743,0.02564102564102564],"AN":78,"homozygote_count":[37,0]}},{"key":"GTS","value":{"AC":[91,1],"AF":[0.9891304347826086,0.010869565217391304],"AN":92,"homozygote_count":[45,0]}},{"key":"healthy family members","value":{"AC":[108,2],"AF":[0.9818181818181818,0.01818181818181818],"AN":110,"homozygote_count":[53,0]}},{"key":"severe GTS","value":{"AC":[73,1],"AF":[0.9864864864864865,0.013513513513513514],"AN":74,"homozygote_count":[36,0]}},{"key":"controls","value":{"AC":[198,2],"AF":[0.99,0.01],"AN":200,"homozygote_count":[98,0]}}]
chr1:1373248	["A","G"]	[{"key":"non-GTS TDs","value":{"AC":[4,74],"AF":[0.05128205128205128,0.9487179487179487],"AN":78,"homozygote_count":[0,35]}},{"key":"GTS","value":{"AC":[4,88],"AF":[0.043478260869565216,0.9565217391304348],"AN":92,"homozygote_count":[0,42]}},{"key":"healthy family members","value":{"AC":[4,106],"AF":[0.03636363636363636,0.9636363636363636],"AN":110,"homozygote_count":[0,51]}},{"key":"severe GTS","value":{"AC":[1,73],"AF":[0.013513513513513514,0.9864864864864865],"AN":74,"homozygote_count":[0,36]}},{"key":"controls","value":{"AC":[7,193],"AF":[0.035,0.965],"AN":200,"homozygote_count":[1,94]}}]
chr1:1373491	["A","T"]	[{"key":"non-GTS TDs","value":{"AC":[4,74],"AF":[0.05128205128205128,0.9487179487179487],"AN":78,"homozygote_count":[0,35]}},{"key":"GTS","value":{"AC":[7,85],"AF":[0.07608695652173914,0.9239130434782609],"AN":92,"homozygote_count":[0,39]}},{"key":"healthy family members","value":{"AC":[6,104],"AF":[0.05454545454545454,0.9454545454545454],"AN":110,"homozygote_count":[0,49]}},{"key":"severe GTS","value":{"AC":[3,71],"AF":[0.04054054054054054,0.9594594594594594],"AN":74,"homozygote_count":[0,34]}},{"key":"controls","value":{"AC":[6,194],"AF":[0.03,0.97],"AN":200,"homozygote_count":[0,94]}}]
chr1:1373602	["A","G"]	[{"key":"non-GTS TDs","value":{"AC":[2,76],"AF":[0.02564102564102564,0.9743589743589743],"AN":78,"homozygote_count":[0,37]}},{"key":"GTS","value":{"AC":[6,86],"AF":[0.06521739130434782,0.9347826086956522],"AN":92,"homozygote_count":[0,40]}},{"key":"healthy family members","value":{"AC":[4,106],"AF":[0.03636363636363636,0.9636363636363636],"AN":110,"homozygote_count":[0,51]}},{"key":"severe GTS","value":{"AC":[2,72],"AF":[0.02702702702702703,0.972972972972973],"AN":74,"homozygote_count":[0,35]}},{"key":"controls","value":{"AC":[4,196],"AF":[0.02,0.98],"AN":200,"homozygote_count":[0,96]}}]
chr1:1373805	["T","C"]	[{"key":"non-GTS TDs","value":{"AC":[76,2],"AF":[0.9743589743589743,0.02564102564102564],"AN":78,"homozygote_count":[37,0]}},{"key":"GTS","value":{"AC":[92,0],"AF":[1.0,0.0],"AN":92,"homozygote_count":[46,0]}},{"key":"healthy family members","value":{"AC":[109,1],"AF":[0.990909090909091,0.00909090909090909],"AN":110,"homozygote_count":[54,0]}},{"key":"severe GTS","value":{"AC":[74,0],"AF":[1.0,0.0],"AN":74,"homozygote_count":[37,0]}},{"key":"controls","value":{"AC":[199,1],"AF":[0.995,0.005],"AN":200,"homozygote_count":[99,0]}}]
chr1:1374025	["T","C"]	[{"key":"non-GTS TDs","value":{"AC":[77,1],"AF":[0.9871794871794872,0.01282051282051282],"AN":78,"homozygote_count":[38,0]}},{"key":"GTS","value":{"AC":[92,0],"AF":[1.0,0.0],"AN":92,"homozygote_count":[46,0]}},{"key":"healthy family members","value":{"AC":[110,0],"AF":[1.0,0.0],"AN":110,"homozygote_count":[55,0]}},{"key":"severe GTS","value":{"AC":[73,1],"AF":[0.9864864864864865,0.013513513513513514],"AN":74,"homozygote_count":[36,0]}},{"key":"controls","value":{"AC":[197,3],"AF":[0.985,0.015],"AN":200,"homozygote_count":[97,0]}}]
chr1:1374505	["A","G"]	[{"key":"non-GTS TDs","value":{"AC":[71,7],"AF":[0.9102564102564102,0.08974358974358974],"AN":78,"homozygote_count":[32,0]}},{"key":"GTS","value":{"AC":[77,15],"AF":[0.8369565217391305,0.16304347826086957],"AN":92,"homozygote_count":[31,0]}},{"key":"healthy family members","value":{"AC":[95,15],"AF":[0.8636363636363636,0.13636363636363635],"AN":110,"homozygote_count":[41,1]}},{"key":"severe GTS","value":{"AC":[68,6],"AF":[0.918918918918919,0.08108108108108109],"AN":74,"homozygote_count":[31,0]}},{"key":"controls","value":{"AC":[183,17],"AF":[0.915,0.085],"AN":200,"homozygote_count":[83,0]}}]
chr1:1374562	["C","T"]	[{"key":"non-GTS TDs","value":{"AC":[76,2],"AF":[0.9743589743589743,0.02564102564102564],"AN":78,"homozygote_count":[37,0]}},{"key":"GTS","value":{"AC":[89,3],"AF":[0.967391304347826,0.03260869565217391],"AN":92,"homozygote_count":[43,0]}},{"key":"healthy family members","value":{"AC":[107,3],"AF":[0.9727272727272728,0.02727272727272727],"AN":110,"homozygote_count":[52,0]}},{"key":"severe GTS","value":{"AC":[70,4],"AF":[0.9459459459459459,0.05405405405405406],"AN":74,"homozygote_count":[33,0]}},{"key":"controls","value":{"AC":[193,7],"AF":[0.965,0.035],"AN":200,"homozygote_count":[93,0]}}]
chr1:1374694	["C","G"]	[{"key":"non-GTS TDs","value":{"AC":[7,71],"AF":[0.08974358974358974,0.9102564102564102],"AN":78,"homozygote_count":[0,32]}},{"key":"GTS","value":{"AC":[8,84],"AF":[0.08695652173913043,0.9130434782608695],"AN":92,"homozygote_count":[0,38]}},{"key":"healthy family members","value":{"AC":[8,102],"AF":[0.07272727272727272,0.9272727272727272],"AN":110,"homozygote_count":[0,47]}},{"key":"severe GTS","value":{"AC":[2,72],"AF":[0.02702702702702703,0.972972972972973],"AN":74,"homozygote_count":[0,35]}},{"key":"controls","value":{"AC":[4,196],"AF":[0.02,0.98],"AN":200,"homozygote_count":[0,96]}}]
chr1:1374801	["A","G"]	[{"key":"non-GTS TDs","value":{"AC":[73,5],"AF":[0.9358974358974359,0.0641025641025641],"AN":78,"homozygote_count":[34,0]}},{"key":"GTS","value":{"AC":[90,2],"AF":[0.9782608695652174,0.021739130434782608],"AN":92,"homozygote_count":[44,0]}},{"key":"healthy family members","value":{"AC":[106,4],"AF":[0.9636363636363636,0.03636363636363636],"AN":110,"homozygote_count":[51,0]}},{"key":"severe GTS","value":{"AC":[73,1],"AF":[0.9864864864864865,0.013513513513513514],"AN":74,"homozygote_count":[36,0]}},{"key":"controls","value":{"AC":[195,5],"AF":[0.975,0.025],"AN":200,"homozygote_count":[96,1]}}]
chr1:1374911	["C","A"]	[{"key":"non-GTS TDs","value":{"AC":[75,3],"AF":[0.9615384615384616,0.038461538461538464],"AN":78,"homozygote_count":[36,0]}},{"key":"GTS","value":{"AC":[90,2],"AF":[0.9782608695652174,0.021739130434782608],"AN":92,"homozygote_count":[44,0]}},{"key":"healthy family members","value":{"AC":[106,4],"AF":[0.9636363636363636,0.03636363636363636],"AN":110,"homozygote_count":[51,0]}},{"key":"severe GTS","value":{"AC":[74,0],"AF":[1.0,0.0],"AN":74,"homozygote_count":[37,0]}},{"key":"controls","value":{"AC":[200,0],"AF":[1.0,0.0],"AN":200,"homozygote_count":[100,0]}}]
chr1:1375207	["C","A"]	[{"key":"non-GTS TDs","value":{"AC":[76,2],"AF":[0.9743589743589743,0.02564102564102564],"AN":78,"homozygote_count":[37,0]}},{"key":"GTS","value":{"AC":[92,0],"AF":[1.0,0.0],"AN":92,"homozygote_count":[46,0]}},{"key":"healthy family members","value":{"AC":[109,1],"AF":[0.990909090909091,0.00909090909090909],"AN":110,"homozygote_count":[54,0]}},{"key":"severe GTS","value":{"AC":[74,0],"AF":[1.0,0.0],"AN":74,"homozygote_count":[37,0]}},{"key":"controls","value":{"AC":[199,1],"AF":[0.995,0.005],"AN":200,"homozygote_count":[99,0]}}]
chr1:1375267	["C","T"]	[{"key":"non-GTS TDs","value":{"AC":[75,3],"AF":[0.9615384615384616,0.038461538461538464],"AN":78,"homozygote_count":[36,0]}},{"key":"GTS","value":{"AC":[90,2],"AF":[0.9782608695652174,0.021739130434782608],"AN":92,"homozygote_count":[44,0]}},{"key":"healthy family members","value":{"AC":[107,3],"AF":[0.9727272727272728,0.02727272727272727],"AN":110,"homozygote_count":[52,0]}},{"key":"severe GTS","value":{"AC":[74,0],"AF":[1.0,0.0],"AN":74,"homozygote_count":[37,0]}},{"key":"controls","value":{"AC":[200,0],"AF":[1.0,0.0],"AN":200,"homozygote_count":[100,0]}}]
chr1:1375288	["A","C"]	[{"key":"non-GTS TDs","value":{"AC":[9,69],"AF":[0.11538461538461539,0.8846153846153846],"AN":78,"homozygote_count":[1,31]}},{"key":"GTS","value":{"AC":[8,84],"AF":[0.08695652173913043,0.9130434782608695],"AN":92,"homozygote_count":[0,38]}},{"key":"healthy family members","value":{"AC":[8,102],"AF":[0.07272727272727272,0.9272727272727272],"AN":110,"homozygote_count":[0,47]}},{"key":"severe GTS","value":{"AC":[4,70],"AF":[0.05405405405405406,0.9459459459459459],"AN":74,"homozygote_count":[0,33]}},{"key":"controls","value":{"AC":[8,192],"AF":[0.04,0.96],"AN":200,"homozygote_count":[0,92]}}]
chr1:1375288	["A","T"]	[{"key":"non-GTS TDs","value":{"AC":[76,2],"AF":[0.9743589743589743,0.02564102564102564],"AN":78,"homozygote_count":[37,0]}},{"key":"GTS","value":{"AC":[92,0],"AF":[1.0,0.0],"AN":92,"homozygote_count":[46,0]}},{"key":"healthy family members","value":{"AC":[110,0],"AF":[1.0,0.0],"AN":110,"homozygote_count":[55,0]}},{"key":"severe GTS","value":{"AC":[73,1],"AF":[0.9864864864864865,0.013513513513513514],"AN":74,"homozygote_count":[36,0]}},{"key":"controls","value":{"AC":[200,0],"AF":[1.0,0.0],"AN":200,"homozygote_count":[100,0]}}]
chr1:1375389	["C","T"]	[{"key":"non-GTS TDs","value":{"AC":[78,0],"AF":[1.0,0.0],"AN":78,"homozygote_count":[39,0]}},{"key":"GTS","value":{"AC":[92,0],"AF":[1.0,0.0],"AN":92,"homozygote_count":[46,0]}},{"key":"healthy family members","value":{"AC":[110,0],"AF":[1.0,0.0],"AN":110,"homozygote_count":[55,0]}},{"key":"severe GTS","value":{"AC":[73,1],"AF":[0.9864864864864865,0.013513513513513514],"AN":74,"homozygote_count":[36,0]}},{"key":"controls","value":{"AC":[198,2],"AF":[0.99,0.01],"AN":200,"homozygote_count":[98,0]}}]
chr1:1375441	["C","T"]	[{"key":"non-GTS TDs","value":{"AC":[75,3],"AF":[0.9615384615384616,0.038461538461538464],"AN":78,"homozygote_count":[36,0]}},{"key":"GTS","value":{"AC":[90,2],"AF":[0.9782608695652174,0.021739130434782608],"AN":92,"homozygote_count":[44,0]}},{"key":"healthy family members","value":{"AC":[107,3],"AF":[0.9727272727272728,0.02727272727272727],"AN":110,"homozygote_count":[52,0]}},{"key":"severe GTS","value":{"AC":[74,0],"AF":[1.0,0.0],"AN":74,"homozygote_count":[37,0]}},{"key":"controls","value":{"AC":[200,0],"AF":[1.0,0.0],"AN":200,"homozygote_count":[100,0]}}]
chr1:1375444	["G","C"]	[{"key":"non-GTS TDs","value":{"AC":[75,3],"AF":[0.9615384615384616,0.038461538461538464],"AN":78,"homozygote_count":[36,0]}},{"key":"GTS","value":{"AC":[90,2],"AF":[0.9782608695652174,0.021739130434782608],"AN":92,"homozygote_count":[44,0]}},{"key":"healthy family members","value":{"AC":[107,3],"AF":[0.9727272727272728,0.02727272727272727],"AN":110,"homozygote_count":[52,0]}},{"key":"severe GTS","value":{"AC":[74,0],"AF":[1.0,0.0],"AN":74,"homozygote_count":[37,0]}},{"key":"controls","value":{"AC":[200,0],"AF":[1.0,0.0],"AN":200,"homozygote_count":[100,0]}}]
chr1:1375544	["T","C"]	[{"key":"non-GTS TDs","value":{"AC":[2,76],"AF":[0.02564102564102564,0.9743589743589743],"AN":78,"homozygote_count":[0,37]}},{"key":"GTS","value":{"AC":[6,86],"AF":[0.06521739130434782,0.9347826086956522],"AN":92,"homozygote_count":[0,40]}},{"key":"healthy family members","value":{"AC":[4,106],"AF":[0.03636363636363636,0.9636363636363636],"AN":110,"homozygote_count":[0,51]}},{"key":"severe GTS","value":{"AC":[2,72],"AF":[0.02702702702702703,0.972972972972973],"AN":74,"homozygote_count":[0,35]}},{"key":"controls","value":{"AC":[3,197],"AF":[0.015,0.985],"AN":200,"homozygote_count":[0,97]}}]
chr1:1375595	["C","T"]	[{"key":"non-GTS TDs","value":{"AC":[9,69],"AF":[0.11538461538461539,0.8846153846153846],"AN":78,"homozygote_count":[1,31]}},{"key":"GTS","value":{"AC":[8,84],"AF":[0.08695652173913043,0.9130434782608695],"AN":92,"homozygote_count":[0,38]}},{"key":"healthy family members","value":{"AC":[8,102],"AF":[0.07272727272727272,0.9272727272727272],"AN":110,"homozygote_count":[0,47]}},{"key":"severe GTS","value":{"AC":[4,70],"AF":[0.05405405405405406,0.9459459459459459],"AN":74,"homozygote_count":[0,33]}},{"key":"controls","value":{"AC":[8,192],"AF":[0.04,0.96],"AN":200,"homozygote_count":[0,92]}}]
chr1:1375642	["C","T"]	[{"key":"non-GTS TDs","value":{"AC":[71,7],"AF":[0.9102564102564102,0.08974358974358974],"AN":78,"homozygote_count":[32,0]}},{"key":"GTS","value":{"AC":[77,15],"AF":[0.8369565217391305,0.16304347826086957],"AN":92,"homozygote_count":[31,0]}},{"key":"healthy family members","value":{"AC":[95,15],"AF":[0.8636363636363636,0.13636363636363635],"AN":110,"homozygote_count":[41,1]}},{"key":"severe GTS","value":{"AC":[68,6],"AF":[0.918918918918919,0.08108108108108109],"AN":74,"homozygote_count":[31,0]}},{"key":"controls","value":{"AC":[183,17],"AF":[0.915,0.085],"AN":200,"homozygote_count":[83,0]}}]
chr1:1375698	["G","T"]	[{"key":"non-GTS TDs","value":{"AC":[9,69],"AF":[0.11538461538461539,0.8846153846153846],"AN":78,"homozygote_count":[1,31]}},{"key":"GTS","value":{"AC":[8,84],"AF":[0.08695652173913043,0.9130434782608695],"AN":92,"homozygote_count":[0,38]}},{"key":"healthy family members","value":{"AC":[8,102],"AF":[0.07272727272727272,0.9272727272727272],"AN":110,"homozygote_count":[0,47]}},{"key":"severe GTS","value":{"AC":[4,70],"AF":[0.05405405405405406,0.9459459459459459],"AN":74,"homozygote_count":[0,33]}},{"key":"controls","value":{"AC":[8,192],"AF":[0.04,0.96],"AN":200,"homozygote_count":[0,92]}}]
chr1:1376054	["T","A"]	[{"key":"non-GTS TDs","value":{"AC":[2,76],"AF":[0.02564102564102564,0.9743589743589743],"AN":78,"homozygote_count":[0,37]}},{"key":"GTS","value":{"AC":[6,86],"AF":[0.06521739130434782,0.9347826086956522],"AN":92,"homozygote_count":[0,40]}},{"key":"healthy family members","value":{"AC":[4,106],"AF":[0.03636363636363636,0.9636363636363636],"AN":110,"homozygote_count":[0,51]}},{"key":"severe GTS","value":{"AC":[2,72],"AF":[0.02702702702702703,0.972972972972973],"AN":74,"homozygote_count":[0,35]}},{"key":"controls","value":{"AC":[3,197],"AF":[0.015,0.985],"AN":200,"homozygote_count":[0,97]}}]
chr1:1376092	["G","A"]	[{"key":"non-GTS TDs","value":{"AC":[9,69],"AF":[0.11538461538461539,0.8846153846153846],"AN":78,"homozygote_count":[1,31]}},{"key":"GTS","value":{"AC":[8,84],"AF":[0.08695652173913043,0.9130434782608695],"AN":92,"homozygote_count":[0,38]}},{"key":"healthy family members","value":{"AC":[8,102],"AF":[0.07272727272727272,0.9272727272727272],"AN":110,"homozygote_count":[0,47]}},{"key":"severe GTS","value":{"AC":[4,70],"AF":[0.05405405405405406,0.9459459459459459],"AN":74,"homozygote_count":[0,33]}},{"key":"controls","value":{"AC":[8,192],"AF":[0.04,0.96],"AN":200,"homozygote_count":[0,92]}}]
chr1:1376153	["G","C"]	[{"key":"non-GTS TDs","value":{"AC":[9,69],"AF":[0.11538461538461539,0.8846153846153846],"AN":78,"homozygote_count":[1,31]}},{"key":"GTS","value":{"AC":[8,84],"AF":[0.08695652173913043,0.9130434782608695],"AN":92,"homozygote_count":[0,38]}},{"key":"healthy family members","value":{"AC":[8,102],"AF":[0.07272727272727272,0.9272727272727272],"AN":110,"homozygote_count":[0,47]}},{"key":"severe GTS","value":{"AC":[4,70],"AF":[0.05405405405405406,0.9459459459459459],"AN":74,"homozygote_count":[0,33]}},{"key":"controls","value":{"AC":[8,192],"AF":[0.04,0.96],"AN":200,"homozygote_count":[0,92]}}]
chr1:1376162	["G","C"]	[{"key":"non-GTS TDs","value":{"AC":[16,62],"AF":[0.20512820512820512,0.7948717948717948],"AN":78,"homozygote_count":[2,25]}},{"key":"GTS","value":{"AC":[23,69],"AF":[0.25,0.75],"AN":92,"homozygote_count":[2,25]}},{"key":"healthy family members","value":{"AC":[23,87],"AF":[0.20909090909090908,0.7909090909090909],"AN":110,"homozygote_count":[3,35]}},{"key":"severe GTS","value":{"AC":[10,64],"AF":[0.13513513513513514,0.8648648648648649],"AN":74,"homozygote_count":[1,28]}},{"key":"controls","value":{"AC":[25,175],"AF":[0.125,0.875],"AN":200,"homozygote_count":[3,78]}}]
chr1:1376336	["G","A"]	[{"key":"non-GTS TDs","value":{"AC":[9,69],"AF":[0.11538461538461539,0.8846153846153846],"AN":78,"homozygote_count":[1,31]}},{"key":"GTS","value":{"AC":[8,84],"AF":[0.08695652173913043,0.9130434782608695],"AN":92,"homozygote_count":[0,38]}},{"key":"healthy family members","value":{"AC":[8,102],"AF":[0.07272727272727272,0.9272727272727272],"AN":110,"homozygote_count":[0,47]}},{"key":"severe GTS","value":{"AC":[4,70],"AF":[0.05405405405405406,0.9459459459459459],"AN":74,"homozygote_count":[0,33]}},{"key":"controls","value":{"AC":[8,192],"AF":[0.04,0.96],"AN":200,"homozygote_count":[0,92]}}]
chr1:1376752	["T","C"]	[{"key":"non-GTS TDs","value":{"AC":[9,69],"AF":[0.11538461538461539,0.8846153846153846],"AN":78,"homozygote_count":[1,31]}},{"key":"GTS","value":{"AC":[8,84],"AF":[0.08695652173913043,0.9130434782608695],"AN":92,"homozygote_count":[0,38]}},{"key":"healthy family members","value":{"AC":[8,102],"AF":[0.07272727272727272,0.9272727272727272],"AN":110,"homozygote_count":[0,47]}},{"key":"severe GTS","value":{"AC":[4,70],"AF":[0.05405405405405406,0.9459459459459459],"AN":74,"homozygote_count":[0,33]}},{"key":"controls","value":{"AC":[8,192],"AF":[0.04,0.96],"AN":200,"homozygote_count":[0,92]}}]
chr1:1377962	["A","G"]	[{"key":"non-GTS TDs","value":{"AC":[2,76],"AF":[0.02564102564102564,0.9743589743589743],"AN":78,"homozygote_count":[0,37]}},{"key":"GTS","value":{"AC":[6,86],"AF":[0.06521739130434782,0.9347826086956522],"AN":92,"homozygote_count":[0,40]}},{"key":"healthy family members","value":{"AC":[4,106],"AF":[0.03636363636363636,0.9636363636363636],"AN":110,"homozygote_count":[0,51]}},{"key":"severe GTS","value":{"AC":[3,71],"AF":[0.04054054054054054,0.9594594594594594],"AN":74,"homozygote_count":[0,34]}},{"key":"controls","value":{"AC":[3,197],"AF":[0.015,0.985],"AN":200,"homozygote_count":[0,97]}}]
chr1:1378622	["G","A"]	[{"key":"non-GTS TDs","value":{"AC":[78,0],"AF":[1.0,0.0],"AN":78,"homozygote_count":[39,0]}},{"key":"GTS","value":{"AC":[92,0],"AF":[1.0,0.0],"AN":92,"homozygote_count":[46,0]}},{"key":"healthy family members","value":{"AC":[110,0],"AF":[1.0,0.0],"AN":110,"homozygote_count":[55,0]}},{"key":"severe GTS","value":{"AC":[73,1],"AF":[0.9864864864864865,0.013513513513513514],"AN":74,"homozygote_count":[36,0]}},{"key":"controls","value":{"AC":[196,4],"AF":[0.98,0.02],"AN":200,"homozygote_count":[96,0]}}]
chr1:1378635	["C","T"]	[{"key":"non-GTS TDs","value":{"AC":[9,69],"AF":[0.11538461538461539,0.8846153846153846],"AN":78,"homozygote_count":[1,31]}},{"key":"GTS","value":{"AC":[8,84],"AF":[0.08695652173913043,0.9130434782608695],"AN":92,"homozygote_count":[0,38]}},{"key":"healthy family members","value":{"AC":[8,102],"AF":[0.07272727272727272,0.9272727272727272],"AN":110,"homozygote_count":[0,47]}},{"key":"severe GTS","value":{"AC":[4,70],"AF":[0.05405405405405406,0.9459459459459459],"AN":74,"homozygote_count":[0,33]}},{"key":"controls","value":{"AC":[8,192],"AF":[0.04,0.96],"AN":200,"homozygote_count":[0,92]}}]
chr1:1378865	["C","T"]	[{"key":"non-GTS TDs","value":{"AC":[9,69],"AF":[0.11538461538461539,0.8846153846153846],"AN":78,"homozygote_count":[1,31]}},{"key":"GTS","value":{"AC":[8,84],"AF":[0.08695652173913043,0.9130434782608695],"AN":92,"homozygote_count":[0,38]}},{"key":"healthy family members","value":{"AC":[8,102],"AF":[0.07272727272727272,0.9272727272727272],"AN":110,"homozygote_count":[0,47]}},{"key":"severe GTS","value":{"AC":[4,70],"AF":[0.05405405405405406,0.9459459459459459],"AN":74,"homozygote_count":[0,33]}},{"key":"controls","value":{"AC":[8,192],"AF":[0.04,0.96],"AN":200,"homozygote_count":[0,92]}}]
chr1:1379083	["AT","A"]	[{"key":"non-GTS TDs","value":{"AC":[15,63],"AF":[0.19230769230769232,0.8076923076923077],"AN":78,"homozygote_count":[2,26]}},{"key":"GTS","value":{"AC":[21,71],"AF":[0.22826086956521738,0.7717391304347826],"AN":92,"homozygote_count":[2,27]}},{"key":"healthy family members","value":{"AC":[21,89],"AF":[0.19090909090909092,0.8090909090909091],"AN":110,"homozygote_count":[1,35]}},{"key":"severe GTS","value":{"AC":[11,63],"AF":[0.14864864864864866,0.8513513513513513],"AN":74,"homozygote_count":[1,27]}},{"key":"controls","value":{"AC":[25,175],"AF":[0.125,0.875],"AN":200,"homozygote_count":[3,78]}}]
chr1:1380513	["C","T"]	[{"key":"non-GTS TDs","value":{"AC":[9,69],"AF":[0.11538461538461539,0.8846153846153846],"AN":78,"homozygote_count":[1,31]}},{"key":"GTS","value":{"AC":[8,84],"AF":[0.08695652173913043,0.9130434782608695],"AN":92,"homozygote_count":[0,38]}},{"key":"healthy family members","value":{"AC":[8,102],"AF":[0.07272727272727272,0.9272727272727272],"AN":110,"homozygote_count":[0,47]}},{"key":"severe GTS","value":{"AC":[6,68],"AF":[0.08108108108108109,0.918918918918919],"AN":74,"homozygote_count":[1,32]}},{"key":"controls","value":{"AC":[8,192],"AF":[0.04,0.96],"AN":200,"homozygote_count":[0,92]}}]
chr1:1380790	["G","A"]	[{"key":"non-GTS TDs","value":{"AC":[9,69],"AF":[0.11538461538461539,0.8846153846153846],"AN":78,"homozygote_count":[1,31]}},{"key":"GTS","value":{"AC":[8,84],"AF":[0.08695652173913043,0.9130434782608695],"AN":92,"homozygote_count":[0,38]}},{"key":"healthy family members","value":{"AC":[8,102],"AF":[0.07272727272727272,0.9272727272727272],"AN":110,"homozygote_count":[0,47]}},{"key":"severe GTS","value":{"AC":[4,70],"AF":[0.05405405405405406,0.9459459459459459],"AN":74,"homozygote_count":[0,33]}},{"key":"controls","value":{"AC":[8,192],"AF":[0.04,0.96],"AN":200,"homozygote_count":[0,92]}}]
chr1:1380867	["A","G"]	[{"key":"non-GTS TDs","value":{"AC":[71,7],"AF":[0.9102564102564102,0.08974358974358974],"AN":78,"homozygote_count":[32,0]}},{"key":"GTS","value":{"AC":[77,15],"AF":[0.8369565217391305,0.16304347826086957],"AN":92,"homozygote_count":[31,0]}},{"key":"healthy family members","value":{"AC":[95,15],"AF":[0.8636363636363636,0.13636363636363635],"AN":110,"homozygote_count":[41,1]}},{"key":"severe GTS","value":{"AC":[68,6],"AF":[0.918918918918919,0.08108108108108109],"AN":74,"homozygote_count":[31,0]}},{"key":"controls","value":{"AC":[183,17],"AF":[0.915,0.085],"AN":200,"homozygote_count":[83,0]}}]
chr1:1381088	["A","G"]	[{"key":"non-GTS TDs","value":{"AC":[2,76],"AF":[0.02564102564102564,0.9743589743589743],"AN":78,"homozygote_count":[0,37]}},{"key":"GTS","value":{"AC":[6,86],"AF":[0.06521739130434782,0.9347826086956522],"AN":92,"homozygote_count":[0,40]}},{"key":"healthy family members","value":{"AC":[4,106],"AF":[0.03636363636363636,0.9636363636363636],"AN":110,"homozygote_count":[0,51]}},{"key":"severe GTS","value":{"AC":[2,72],"AF":[0.02702702702702703,0.972972972972973],"AN":74,"homozygote_count":[0,35]}},{"key":"controls","value":{"AC":[3,197],"AF":[0.015,0.985],"AN":200,"homozygote_count":[0,97]}}]
chr1:1381268	["C","T"]	[{"key":"non-GTS TDs","value":{"AC":[9,69],"AF":[0.11538461538461539,0.8846153846153846],"AN":78,"homozygote_count":[1,31]}},{"key":"GTS","value":{"AC":[8,84],"AF":[0.08695652173913043,0.9130434782608695],"AN":92,"homozygote_count":[0,38]}},{"key":"healthy family members","value":{"AC":[8,102],"AF":[0.07272727272727272,0.9272727272727272],"AN":110,"homozygote_count":[0,47]}},{"key":"severe GTS","value":{"AC":[6,68],"AF":[0.08108108108108109,0.918918918918919],"AN":74,"homozygote_count":[1,32]}},{"key":"controls","value":{"AC":[8,192],"AF":[0.04,0.96],"AN":200,"homozygote_count":[0,92]}}]
chr1:1381290	["C","G"]	[{"key":"non-GTS TDs","value":{"AC":[9,69],"AF":[0.11538461538461539,0.8846153846153846],"AN":78,"homozygote_count":[1,31]}},{"key":"GTS","value":{"AC":[8,84],"AF":[0.08695652173913043,0.9130434782608695],"AN":92,"homozygote_count":[0,38]}},{"key":"healthy family members","value":{"AC":[8,102],"AF":[0.07272727272727272,0.9272727272727272],"AN":110,"homozygote_count":[0,47]}},{"key":"severe GTS","value":{"AC":[6,68],"AF":[0.08108108108108109,0.918918918918919],"AN":74,"homozygote_count":[1,32]}},{"key":"controls","value":{"AC":[8,192],"AF":[0.04,0.96],"AN":200,"homozygote_count":[0,92]}}]
chr1:1381294	["C","T"]	[{"key":"non-GTS TDs","value":{"AC":[9,69],"AF":[0.11538461538461539,0.8846153846153846],"AN":78,"homozygote_count":[1,31]}},{"key":"GTS","value":{"AC":[8,84],"AF":[0.08695652173913043,0.9130434782608695],"AN":92,"homozygote_count":[0,38]}},{"key":"healthy family members","value":{"AC":[8,102],"AF":[0.07272727272727272,0.9272727272727272],"AN":110,"homozygote_count":[0,47]}},{"key":"severe GTS","value":{"AC":[6,68],"AF":[0.08108108108108109,0.918918918918919],"AN":74,"homozygote_count":[1,32]}},{"key":"controls","value":{"AC":[8,192],"AF":[0.04,0.96],"AN":200,"homozygote_count":[0,92]}}]
chr1:1381507	["G","A"]	[{"key":"non-GTS TDs","value":{"AC":[76,2],"AF":[0.9743589743589743,0.02564102564102564],"AN":78,"homozygote_count":[37,0]}},{"key":"GTS","value":{"AC":[92,0],"AF":[1.0,0.0],"AN":92,"homozygote_count":[46,0]}},{"key":"healthy family members","value":{"AC":[110,0],"AF":[1.0,0.0],"AN":110,"homozygote_count":[55,0]}},{"key":"severe GTS","value":{"AC":[72,2],"AF":[0.972972972972973,0.02702702702702703],"AN":74,"homozygote_count":[35,0]}},{"key":"controls","value":{"AC":[196,4],"AF":[0.98,0.02],"AN":200,"homozygote_count":[96,0]}}]
chr1:1386143	["T","TG"]	[{"key":"non-GTS TDs","value":{"AC":[77,1],"AF":[0.9871794871794872,0.01282051282051282],"AN":78,"homozygote_count":[38,0]}},{"key":"GTS","value":{"AC":[91,1],"AF":[0.9891304347826086,0.010869565217391304],"AN":92,"homozygote_count":[45,0]}},{"key":"healthy family members","value":{"AC":[109,1],"AF":[0.990909090909091,0.00909090909090909],"AN":110,"homozygote_count":[54,0]}},{"key":"severe GTS","value":{"AC":[74,0],"AF":[1.0,0.0],"AN":74,"homozygote_count":[37,0]}},{"key":"controls","value":{"AC":[195,5],"AF":[0.975,0.025],"AN":200,"homozygote_count":[95,0]}}]
chr1:1386525	["C","T"]	[{"key":"non-GTS TDs","value":{"AC":[77,1],"AF":[0.9871794871794872,0.01282051282051282],"AN":78,"homozygote_count":[38,0]}},{"key":"GTS","value":{"AC":[92,0],"AF":[1.0,0.0],"AN":92,"homozygote_count":[46,0]}},{"key":"healthy family members","value":{"AC":[110,0],"AF":[1.0,0.0],"AN":110,"homozygote_count":[55,0]}},{"key":"severe GTS","value":{"AC":[74,0],"AF":[1.0,0.0],"AN":74,"homozygote_count":[37,0]}},{"key":"controls","value":{"AC":[200,0],"AF":[1.0,0.0],"AN":200,"homozygote_count":[100,0]}}]
