## supplementary table 1 for "Oligogenic risk model for Gilles de la Tourette syndrome reveals a genetic continuum of tic disorders": supplementary_table_S1.tsv (part 2 of 3)

locus	alleles	info
chr1:1386830	["TC","T"]	[{"key":"non-GTS TDs","value":{"AC":[76,2],"AF":[0.9743589743589743,0.02564102564102564],"AN":78,"homozygote_count":[37,0]}},{"key":"GTS","value":{"AC":[92,0],"AF":[1.0,0.0],"AN":92,"homozygote_count":[46,0]}},{"key":"healthy family members","value":{"AC":[109,1],"AF":[0.990909090909091,0.00909090909090909],"AN":110,"homozygote_count":[54,0]}},{"key":"severe GTS","value":{"AC":[74,0],"AF":[1.0,0.0],"AN":74,"homozygote_count":[37,0]}},{"key":"controls","value":{"AC":[199,1],"AF":[0.995,0.005],"AN":200,"homozygote_count":[99,0]}}]
chr1:1386861	["TTGAG","T"]	[{"key":"non-GTS TDs","value":{"AC":[73,5],"AF":[0.9358974358974359,0.0641025641025641],"AN":78,"homozygote_count":[34,0]}},{"key":"GTS","value":{"AC":[84,8],"AF":[0.9130434782608695,0.08695652173913043],"AN":92,"homozygote_count":[38,0]}},{"key":"healthy family members","value":{"AC":[103,7],"AF":[0.9363636363636364,0.06363636363636363],"AN":110,"homozygote_count":[48,0]}},{"key":"severe GTS","value":{"AC":[72,2],"AF":[0.972972972972973,0.02702702702702703],"AN":74,"homozygote_count":[35,0]}},{"key":"controls","value":{"AC":[197,3],"AF":[0.985,0.015],"AN":200,"homozygote_count":[97,0]}}]
chr1:1386888	["G","A"]	[{"key":"non-GTS TDs","value":{"AC":[75,3],"AF":[0.9615384615384616,0.038461538461538464],"AN":78,"homozygote_count":[36,0]}},{"key":"GTS","value":{"AC":[90,2],"AF":[0.9782608695652174,0.021739130434782608],"AN":92,"homozygote_count":[44,0]}},{"key":"healthy family members","value":{"AC":[109,1],"AF":[0.990909090909091,0.00909090909090909],"AN":110,"homozygote_count":[54,0]}},{"key":"severe GTS","value":{"AC":[72,2],"AF":[0.972972972972973,0.02702702702702703],"AN":74,"homozygote_count":[35,0]}},{"key":"controls","value":{"AC":[189,11],"AF":[0.945,0.055],"AN":200,"homozygote_count":[89,0]}}]
chr1:1387123	["C","T"]	[{"key":"non-GTS TDs","value":{"AC":[78,0],"AF":[1.0,0.0],"AN":78,"homozygote_count":[39,0]}},{"key":"GTS","value":{"AC":[92,0],"AF":[1.0,0.0],"AN":92,"homozygote_count":[46,0]}},{"key":"healthy family members","value":{"AC":[110,0],"AF":[1.0,0.0],"AN":110,"homozygote_count":[55,0]}},{"key":"severe GTS","value":{"AC":[73,1],"AF":[0.9864864864864865,0.013513513513513514],"AN":74,"homozygote_count":[36,0]}},{"key":"controls","value":{"AC":[200,0],"AF":[1.0,0.0],"AN":200,"homozygote_count":[100,0]}}]
chr1:1387159	["C","T"]	[{"key":"non-GTS TDs","value":{"AC":[78,0],"AF":[1.0,0.0],"AN":78,"homozygote_count":[39,0]}},{"key":"GTS","value":{"AC":[92,0],"AF":[1.0,0.0],"AN":92,"homozygote_count":[46,0]}},{"key":"healthy family members","value":{"AC":[108,2],"AF":[0.9818181818181818,0.01818181818181818],"AN":110,"homozygote_count":[53,0]}},{"key":"severe GTS","value":{"AC":[73,1],"AF":[0.9864864864864865,0.013513513513513514],"AN":74,"homozygote_count":[36,0]}},{"key":"controls","value":{"AC":[200,0],"AF":[1.0,0.0],"AN":200,"homozygote_count":[100,0]}}]
chr1:1387355	["G","A"]	[{"key":"non-GTS TDs","value":{"AC":[76,2],"AF":[0.9743589743589743,0.02564102564102564],"AN":78,"homozygote_count":[37,0]}},{"key":"GTS","value":{"AC":[92,0],"AF":[1.0,0.0],"AN":92,"homozygote_count":[46,0]}},{"key":"healthy family members","value":{"AC":[109,1],"AF":[0.990909090909091,0.00909090909090909],"AN":110,"homozygote_count":[54,0]}},{"key":"severe GTS","value":{"AC":[74,0],"AF":[1.0,0.0],"AN":74,"homozygote_count":[37,0]}},{"key":"controls","value":{"AC":[199,1],"AF":[0.995,0.005],"AN":200,"homozygote_count":[99,0]}}]
chr1:1387650	["G","A"]	[{"key":"non-GTS TDs","value":{"AC":[73,5],"AF":[0.9358974358974359,0.0641025641025641],"AN":78,"homozygote_count":[34,0]}},{"key":"GTS","value":{"AC":[84,8],"AF":[0.9130434782608695,0.08695652173913043],"AN":92,"homozygote_count":[38,0]}},{"key":"healthy family members","value":{"AC":[103,7],"AF":[0.9363636363636364,0.06363636363636363],"AN":110,"homozygote_count":[48,0]}},{"key":"severe GTS","value":{"AC":[72,2],"AF":[0.972972972972973,0.02702702702702703],"AN":74,"homozygote_count":[35,0]}},{"key":"controls","value":{"AC":[197,3],"AF":[0.985,0.015],"AN":200,"homozygote_count":[97,0]}}]
chr1:1387698	["A","G"]	[{"key":"non-GTS TDs","value":{"AC":[16,62],"AF":[0.20512820512820512,0.7948717948717948],"AN":78,"homozygote_count":[2,25]}},{"key":"GTS","value":{"AC":[23,69],"AF":[0.25,0.75],"AN":92,"homozygote_count":[2,25]}},{"key":"healthy family members","value":{"AC":[23,87],"AF":[0.20909090909090908,0.7909090909090909],"AN":110,"homozygote_count":[3,35]}},{"key":"severe GTS","value":{"AC":[11,63],"AF":[0.14864864864864866,0.8513513513513513],"AN":74,"homozygote_count":[1,27]}},{"key":"controls","value":{"AC":[25,175],"AF":[0.125,0.875],"AN":200,"homozygote_count":[3,78]}}]
chr1:1387763	["CCT","C"]	[{"key":"non-GTS TDs","value":{"AC":[16,62],"AF":[0.20512820512820512,0.7948717948717948],"AN":78,"homozygote_count":[2,25]}},{"key":"GTS","value":{"AC":[23,69],"AF":[0.25,0.75],"AN":92,"homozygote_count":[2,25]}},{"key":"healthy family members","value":{"AC":[23,87],"AF":[0.20909090909090908,0.7909090909090909],"AN":110,"homozygote_count":[3,35]}},{"key":"severe GTS","value":{"AC":[10,64],"AF":[0.13513513513513514,0.8648648648648649],"AN":74,"homozygote_count":[1,28]}},{"key":"controls","value":{"AC":[25,175],"AF":[0.125,0.875],"AN":200,"homozygote_count":[3,78]}}]
chr1:1388013	["C","T"]	[{"key":"non-GTS TDs","value":{"AC":[78,0],"AF":[1.0,0.0],"AN":78,"homozygote_count":[39,0]}},{"key":"GTS","value":{"AC":[92,0],"AF":[1.0,0.0],"AN":92,"homozygote_count":[46,0]}},{"key":"healthy family members","value":{"AC":[110,0],"AF":[1.0,0.0],"AN":110,"homozygote_count":[55,0]}},{"key":"severe GTS","value":{"AC":[73,1],"AF":[0.9864864864864865,0.013513513513513514],"AN":74,"homozygote_count":[36,0]}},{"key":"controls","value":{"AC":[196,4],"AF":[0.98,0.02],"AN":200,"homozygote_count":[96,0]}}]
chr1:1388587	["A","C"]	[{"key":"non-GTS TDs","value":{"AC":[73,5],"AF":[0.9358974358974359,0.0641025641025641],"AN":78,"homozygote_count":[34,0]}},{"key":"GTS","value":{"AC":[84,8],"AF":[0.9130434782608695,0.08695652173913043],"AN":92,"homozygote_count":[38,0]}},{"key":"healthy family members","value":{"AC":[103,7],"AF":[0.9363636363636364,0.06363636363636363],"AN":110,"homozygote_count":[48,0]}},{"key":"severe GTS","value":{"AC":[72,2],"AF":[0.972972972972973,0.02702702702702703],"AN":74,"homozygote_count":[35,0]}},{"key":"controls","value":{"AC":[197,3],"AF":[0.985,0.015],"AN":200,"homozygote_count":[97,0]}}]
chr1:1390439	["A","G"]	[{"key":"non-GTS TDs","value":{"AC":[77,1],"AF":[0.9871794871794872,0.01282051282051282],"AN":78,"homozygote_count":[38,0]}},{"key":"GTS","value":{"AC":[92,0],"AF":[1.0,0.0],"AN":92,"homozygote_count":[46,0]}},{"key":"healthy family members","value":{"AC":[106,4],"AF":[0.9636363636363636,0.03636363636363636],"AN":110,"homozygote_count":[51,0]}},{"key":"severe GTS","value":{"AC":[74,0],"AF":[1.0,0.0],"AN":74,"homozygote_count":[37,0]}},{"key":"controls","value":{"AC":[198,2],"AF":[0.99,0.01],"AN":200,"homozygote_count":[98,0]}}]
chr1:1390708	["T","C"]	[{"key":"non-GTS TDs","value":{"AC":[78,0],"AF":[1.0,0.0],"AN":78,"homozygote_count":[39,0]}},{"key":"GTS","value":{"AC":[92,0],"AF":[1.0,0.0],"AN":92,"homozygote_count":[46,0]}},{"key":"healthy family members","value":{"AC":[110,0],"AF":[1.0,0.0],"AN":110,"homozygote_count":[55,0]}},{"key":"severe GTS","value":{"AC":[73,1],"AF":[0.9864864864864865,0.013513513513513514],"AN":74,"homozygote_count":[36,0]}},{"key":"controls","value":{"AC":[200,0],"AF":[1.0,0.0],"AN":200,"homozygote_count":[100,0]}}]
chr1:1391333	["G","C"]	[{"key":"non-GTS TDs","value":{"AC":[74,4],"AF":[0.9487179487179487,0.05128205128205128],"AN":78,"homozygote_count":[35,0]}},{"key":"GTS","value":{"AC":[90,2],"AF":[0.9782608695652174,0.021739130434782608],"AN":92,"homozygote_count":[44,0]}},{"key":"healthy family members","value":{"AC":[105,5],"AF":[0.9545454545454546,0.045454545454545456],"AN":110,"homozygote_count":[50,0]}},{"key":"severe GTS","value":{"AC":[74,0],"AF":[1.0,0.0],"AN":74,"homozygote_count":[37,0]}},{"key":"controls","value":{"AC":[196,4],"AF":[0.98,0.02],"AN":200,"homozygote_count":[96,0]}}]
chr1:1392113	["C","T"]	[{"key":"non-GTS TDs","value":{"AC":[78,0],"AF":[1.0,0.0],"AN":78,"homozygote_count":[39,0]}},{"key":"GTS","value":{"AC":[92,0],"AF":[1.0,0.0],"AN":92,"homozygote_count":[46,0]}},{"key":"healthy family members","value":{"AC":[109,1],"AF":[0.990909090909091,0.00909090909090909],"AN":110,"homozygote_count":[54,0]}},{"key":"severe GTS","value":{"AC":[74,0],"AF":[1.0,0.0],"AN":74,"homozygote_count":[37,0]}},{"key":"controls","value":{"AC":[199,1],"AF":[0.995,0.005],"AN":200,"homozygote_count":[99,0]}}]
chr1:1392247	["C","G"]	[{"key":"non-GTS TDs","value":{"AC":[78,0],"AF":[1.0,0.0],"AN":78,"homozygote_count":[39,0]}},{"key":"GTS","value":{"AC":[92,0],"AF":[1.0,0.0],"AN":92,"homozygote_count":[46,0]}},{"key":"healthy family members","value":{"AC":[110,0],"AF":[1.0,0.0],"AN":110,"homozygote_count":[55,0]}},{"key":"severe GTS","value":{"AC":[73,1],"AF":[0.9864864864864865,0.013513513513513514],"AN":74,"homozygote_count":[36,0]}},{"key":"controls","value":{"AC":[199,1],"AF":[0.995,0.005],"AN":200,"homozygote_count":[99,0]}}]
chr1:1393591	["C","T"]	[{"key":"non-GTS TDs","value":{"AC":[76,2],"AF":[0.9743589743589743,0.02564102564102564],"AN":78,"homozygote_count":[37,0]}},{"key":"GTS","value":{"AC":[92,0],"AF":[1.0,0.0],"AN":92,"homozygote_count":[46,0]}},{"key":"healthy family members","value":{"AC":[110,0],"AF":[1.0,0.0],"AN":110,"homozygote_count":[55,0]}},{"key":"severe GTS","value":{"AC":[72,2],"AF":[0.972972972972973,0.02702702702702703],"AN":74,"homozygote_count":[35,0]}},{"key":"controls","value":{"AC":[196,4],"AF":[0.98,0.02],"AN":200,"homozygote_count":[96,0]}}]
chr1:1394423	["A","G"]	[{"key":"non-GTS TDs","value":{"AC":[62,16],"AF":[0.7948717948717948,0.20512820512820512],"AN":78,"homozygote_count":[25,2]}},{"key":"GTS","value":{"AC":[69,23],"AF":[0.75,0.25],"AN":92,"homozygote_count":[25,2]}},{"key":"healthy family members","value":{"AC":[87,23],"AF":[0.7909090909090909,0.20909090909090908],"AN":110,"homozygote_count":[35,3]}},{"key":"severe GTS","value":{"AC":[64,10],"AF":[0.8648648648648649,0.13513513513513514],"AN":74,"homozygote_count":[28,1]}},{"key":"controls","value":{"AC":[175,25],"AF":[0.875,0.125],"AN":200,"homozygote_count":[78,3]}}]
chr1:1395346	["A","G"]	[{"key":"non-GTS TDs","value":{"AC":[60,16],"AF":[0.7894736842105263,0.21052631578947367],"AN":76,"homozygote_count":[24,2]}},{"key":"GTS","value":{"AC":[64,22],"AF":[0.7441860465116279,0.2558139534883721],"AN":86,"homozygote_count":[23,2]}},{"key":"healthy family members","value":{"AC":[81,23],"AF":[0.7788461538461539,0.22115384615384615],"AN":104,"homozygote_count":[32,3]}},{"key":"severe GTS","value":{"AC":[54,10],"AF":[0.84375,0.15625],"AN":64,"homozygote_count":[23,1]}},{"key":"controls","value":{"AC":[153,25],"AF":[0.8595505617977528,0.1404494382022472],"AN":178,"homozygote_count":[67,3]}}]
chr1:1397277	["C","T"]	[{"key":"non-GTS TDs","value":{"AC":[78,0],"AF":[1.0,0.0],"AN":78,"homozygote_count":[39,0]}},{"key":"GTS","value":{"AC":[92,0],"AF":[1.0,0.0],"AN":92,"homozygote_count":[46,0]}},{"key":"healthy family members","value":{"AC":[110,0],"AF":[1.0,0.0],"AN":110,"homozygote_count":[55,0]}},{"key":"severe GTS","value":{"AC":[73,1],"AF":[0.9864864864864865,0.013513513513513514],"AN":74,"homozygote_count":[36,0]}},{"key":"controls","value":{"AC":[199,1],"AF":[0.995,0.005],"AN":200,"homozygote_count":[99,0]}}]
chr1:1398056	["C","A"]	[{"key":"non-GTS TDs","value":{"AC":[40,38],"AF":[0.5128205128205128,0.48717948717948717],"AN":78,"homozygote_count":[9,8]}},{"key":"GTS","value":{"AC":[37,55],"AF":[0.40217391304347827,0.5978260869565217],"AN":92,"homozygote_count":[6,15]}},{"key":"healthy family members","value":{"AC":[43,67],"AF":[0.39090909090909093,0.6090909090909091],"AN":110,"homozygote_count":[11,23]}},{"key":"severe GTS","value":{"AC":[40,34],"AF":[0.5405405405405406,0.4594594594594595],"AN":74,"homozygote_count":[13,10]}},{"key":"controls","value":{"AC":[81,119],"AF":[0.405,0.595],"AN":200,"homozygote_count":[18,37]}}]
chr1:1398218	["C","A"]	[{"key":"non-GTS TDs","value":{"AC":[71,7],"AF":[0.9102564102564102,0.08974358974358974],"AN":78,"homozygote_count":[32,0]}},{"key":"GTS","value":{"AC":[78,14],"AF":[0.8478260869565217,0.15217391304347827],"AN":92,"homozygote_count":[32,0]}},{"key":"healthy family members","value":{"AC":[95,15],"AF":[0.8636363636363636,0.13636363636363635],"AN":110,"homozygote_count":[41,1]}},{"key":"severe GTS","value":{"AC":[68,6],"AF":[0.918918918918919,0.08108108108108109],"AN":74,"homozygote_count":[31,0]}},{"key":"controls","value":{"AC":[183,17],"AF":[0.915,0.085],"AN":200,"homozygote_count":[83,0]}}]
chr1:1398571	["G","C"]	[{"key":"non-GTS TDs","value":{"AC":[78,0],"AF":[1.0,0.0],"AN":78,"homozygote_count":[39,0]}},{"key":"GTS","value":{"AC":[91,1],"AF":[0.9891304347826086,0.010869565217391304],"AN":92,"homozygote_count":[45,0]}},{"key":"healthy family members","value":{"AC":[108,2],"AF":[0.9818181818181818,0.01818181818181818],"AN":110,"homozygote_count":[53,0]}},{"key":"severe GTS","value":{"AC":[74,0],"AF":[1.0,0.0],"AN":74,"homozygote_count":[37,0]}},{"key":"controls","value":{"AC":[200,0],"AF":[1.0,0.0],"AN":200,"homozygote_count":[100,0]}}]
chr1:1398672	["CTAGAG","C"]	[{"key":"non-GTS TDs","value":{"AC":[73,5],"AF":[0.9358974358974359,0.0641025641025641],"AN":78,"homozygote_count":[34,0]}},{"key":"GTS","value":{"AC":[84,8],"AF":[0.9130434782608695,0.08695652173913043],"AN":92,"homozygote_count":[38,0]}},{"key":"healthy family members","value":{"AC":[103,7],"AF":[0.9363636363636364,0.06363636363636363],"AN":110,"homozygote_count":[48,0]}},{"key":"severe GTS","value":{"AC":[72,2],"AF":[0.972972972972973,0.02702702702702703],"AN":74,"homozygote_count":[35,0]}},{"key":"controls","value":{"AC":[197,3],"AF":[0.985,0.015],"AN":200,"homozygote_count":[97,0]}}]
chr1:1399095	["G","C"]	[{"key":"non-GTS TDs","value":{"AC":[78,0],"AF":[1.0,0.0],"AN":78,"homozygote_count":[39,0]}},{"key":"GTS","value":{"AC":[91,1],"AF":[0.9891304347826086,0.010869565217391304],"AN":92,"homozygote_count":[45,0]}},{"key":"healthy family members","value":{"AC":[108,2],"AF":[0.9818181818181818,0.01818181818181818],"AN":110,"homozygote_count":[53,0]}},{"key":"severe GTS","value":{"AC":[73,1],"AF":[0.9864864864864865,0.013513513513513514],"AN":74,"homozygote_count":[36,0]}},{"key":"controls","value":{"AC":[195,5],"AF":[0.975,0.025],"AN":200,"homozygote_count":[95,0]}}]
chr1:1399838	["G","A"]	[{"key":"non-GTS TDs","value":{"AC":[76,2],"AF":[0.9743589743589743,0.02564102564102564],"AN":78,"homozygote_count":[37,0]}},{"key":"GTS","value":{"AC":[86,6],"AF":[0.9347826086956522,0.06521739130434782],"AN":92,"homozygote_count":[40,0]}},{"key":"healthy family members","value":{"AC":[106,4],"AF":[0.9636363636363636,0.03636363636363636],"AN":110,"homozygote_count":[51,0]}},{"key":"severe GTS","value":{"AC":[72,2],"AF":[0.972972972972973,0.02702702702702703],"AN":74,"homozygote_count":[35,0]}},{"key":"controls","value":{"AC":[197,3],"AF":[0.985,0.015],"AN":200,"homozygote_count":[97,0]}}]
chr1:1399922	["C","T"]	[{"key":"non-GTS TDs","value":{"AC":[69,9],"AF":[0.8846153846153846,0.11538461538461539],"AN":78,"homozygote_count":[31,1]}},{"key":"GTS","value":{"AC":[84,8],"AF":[0.9130434782608695,0.08695652173913043],"AN":92,"homozygote_count":[38,0]}},{"key":"healthy family members","value":{"AC":[102,8],"AF":[0.9272727272727272,0.07272727272727272],"AN":110,"homozygote_count":[47,0]}},{"key":"severe GTS","value":{"AC":[70,4],"AF":[0.9459459459459459,0.05405405405405406],"AN":74,"homozygote_count":[33,0]}},{"key":"controls","value":{"AC":[192,8],"AF":[0.96,0.04],"AN":200,"homozygote_count":[92,0]}}]
chr1:1400410	["A","G"]	[{"key":"non-GTS TDs","value":{"AC":[62,16],"AF":[0.7948717948717948,0.20512820512820512],"AN":78,"homozygote_count":[25,2]}},{"key":"GTS","value":{"AC":[70,22],"AF":[0.7608695652173914,0.2391304347826087],"AN":92,"homozygote_count":[26,2]}},{"key":"healthy family members","value":{"AC":[87,23],"AF":[0.7909090909090909,0.20909090909090908],"AN":110,"homozygote_count":[35,3]}},{"key":"severe GTS","value":{"AC":[64,10],"AF":[0.8648648648648649,0.13513513513513514],"AN":74,"homozygote_count":[28,1]}},{"key":"controls","value":{"AC":[175,25],"AF":[0.875,0.125],"AN":200,"homozygote_count":[78,3]}}]
chr1:1400626	["C","T"]	[{"key":"non-GTS TDs","value":{"AC":[67,11],"AF":[0.8589743589743589,0.14102564102564102],"AN":78,"homozygote_count":[28,0]}},{"key":"GTS","value":{"AC":[84,8],"AF":[0.9130434782608695,0.08695652173913043],"AN":92,"homozygote_count":[38,0]}},{"key":"healthy family members","value":{"AC":[103,7],"AF":[0.9363636363636364,0.06363636363636363],"AN":110,"homozygote_count":[48,0]}},{"key":"severe GTS","value":{"AC":[67,7],"AF":[0.9054054054054054,0.0945945945945946],"AN":74,"homozygote_count":[30,0]}},{"key":"controls","value":{"AC":[186,14],"AF":[0.93,0.07],"AN":200,"homozygote_count":[86,0]}}]
chr1:1400756	["GGA","G"]	[{"key":"non-GTS TDs","value":{"AC":[71,7],"AF":[0.9102564102564102,0.08974358974358974],"AN":78,"homozygote_count":[32,0]}},{"key":"GTS","value":{"AC":[78,14],"AF":[0.8478260869565217,0.15217391304347827],"AN":92,"homozygote_count":[32,0]}},{"key":"healthy family members","value":{"AC":[95,15],"AF":[0.8636363636363636,0.13636363636363635],"AN":110,"homozygote_count":[41,1]}},{"key":"severe GTS","value":{"AC":[68,6],"AF":[0.918918918918919,0.08108108108108109],"AN":74,"homozygote_count":[31,0]}},{"key":"controls","value":{"AC":[183,17],"AF":[0.915,0.085],"AN":200,"homozygote_count":[83,0]}}]
chr1:1401098	["G","A"]	[{"key":"non-GTS TDs","value":{"AC":[73,5],"AF":[0.9358974358974359,0.0641025641025641],"AN":78,"homozygote_count":[34,0]}},{"key":"GTS","value":{"AC":[84,8],"AF":[0.9130434782608695,0.08695652173913043],"AN":92,"homozygote_count":[38,0]}},{"key":"healthy family members","value":{"AC":[103,7],"AF":[0.9363636363636364,0.06363636363636363],"AN":110,"homozygote_count":[48,0]}},{"key":"severe GTS","value":{"AC":[72,2],"AF":[0.972972972972973,0.02702702702702703],"AN":74,"homozygote_count":[35,0]}},{"key":"controls","value":{"AC":[197,3],"AF":[0.985,0.015],"AN":200,"homozygote_count":[97,0]}}]
chr1:1401102	["T","C"]	[{"key":"non-GTS TDs","value":{"AC":[76,2],"AF":[0.9743589743589743,0.02564102564102564],"AN":78,"homozygote_count":[37,0]}},{"key":"GTS","value":{"AC":[92,0],"AF":[1.0,0.0],"AN":92,"homozygote_count":[46,0]}},{"key":"healthy family members","value":{"AC":[110,0],"AF":[1.0,0.0],"AN":110,"homozygote_count":[55,0]}},{"key":"severe GTS","value":{"AC":[72,2],"AF":[0.972972972972973,0.02702702702702703],"AN":74,"homozygote_count":[35,0]}},{"key":"controls","value":{"AC":[196,4],"AF":[0.98,0.02],"AN":200,"homozygote_count":[96,0]}}]
chr1:1401246	["G","A"]	[{"key":"non-GTS TDs","value":{"AC":[73,5],"AF":[0.9358974358974359,0.0641025641025641],"AN":78,"homozygote_count":[34,0]}},{"key":"GTS","value":{"AC":[84,8],"AF":[0.9130434782608695,0.08695652173913043],"AN":92,"homozygote_count":[38,0]}},{"key":"healthy family members","value":{"AC":[103,7],"AF":[0.9363636363636364,0.06363636363636363],"AN":110,"homozygote_count":[48,0]}},{"key":"severe GTS","value":{"AC":[72,2],"AF":[0.972972972972973,0.02702702702702703],"AN":74,"homozygote_count":[35,0]}},{"key":"controls","value":{"AC":[197,3],"AF":[0.985,0.015],"AN":200,"homozygote_count":[97,0]}}]
chr1:1401298	["G","A"]	[{"key":"non-GTS TDs","value":{"AC":[76,2],"AF":[0.9743589743589743,0.02564102564102564],"AN":78,"homozygote_count":[37,0]}},{"key":"GTS","value":{"AC":[92,0],"AF":[1.0,0.0],"AN":92,"homozygote_count":[46,0]}},{"key":"healthy family members","value":{"AC":[110,0],"AF":[1.0,0.0],"AN":110,"homozygote_count":[55,0]}},{"key":"severe GTS","value":{"AC":[72,2],"AF":[0.972972972972973,0.02702702702702703],"AN":74,"homozygote_count":[35,0]}},{"key":"controls","value":{"AC":[196,4],"AF":[0.98,0.02],"AN":200,"homozygote_count":[96,0]}}]
chr1:1401840	["G","A"]	[{"key":"non-GTS TDs","value":{"AC":[76,2],"AF":[0.9743589743589743,0.02564102564102564],"AN":78,"homozygote_count":[37,0]}},{"key":"GTS","value":{"AC":[92,0],"AF":[1.0,0.0],"AN":92,"homozygote_count":[46,0]}},{"key":"healthy family members","value":{"AC":[110,0],"AF":[1.0,0.0],"AN":110,"homozygote_count":[55,0]}},{"key":"severe GTS","value":{"AC":[72,2],"AF":[0.972972972972973,0.02702702702702703],"AN":74,"homozygote_count":[35,0]}},{"key":"controls","value":{"AC":[196,4],"AF":[0.98,0.02],"AN":200,"homozygote_count":[96,0]}}]
chr1:1401954	["G","T"]	[{"key":"non-GTS TDs","value":{"AC":[71,7],"AF":[0.9102564102564102,0.08974358974358974],"AN":78,"homozygote_count":[32,0]}},{"key":"GTS","value":{"AC":[78,14],"AF":[0.8478260869565217,0.15217391304347827],"AN":92,"homozygote_count":[32,0]}},{"key":"healthy family members","value":{"AC":[95,15],"AF":[0.8636363636363636,0.13636363636363635],"AN":110,"homozygote_count":[41,1]}},{"key":"severe GTS","value":{"AC":[68,6],"AF":[0.918918918918919,0.08108108108108109],"AN":74,"homozygote_count":[31,0]}},{"key":"controls","value":{"AC":[183,17],"AF":[0.915,0.085],"AN":200,"homozygote_count":[83,0]}}]
chr1:1402457	["A","G"]	[{"key":"non-GTS TDs","value":{"AC":[62,16],"AF":[0.7948717948717948,0.20512820512820512],"AN":78,"homozygote_count":[25,2]}},{"key":"GTS","value":{"AC":[70,22],"AF":[0.7608695652173914,0.2391304347826087],"AN":92,"homozygote_count":[26,2]}},{"key":"healthy family members","value":{"AC":[87,23],"AF":[0.7909090909090909,0.20909090909090908],"AN":110,"homozygote_count":[35,3]}},{"key":"severe GTS","value":{"AC":[64,10],"AF":[0.8648648648648649,0.13513513513513514],"AN":74,"homozygote_count":[28,1]}},{"key":"controls","value":{"AC":[175,25],"AF":[0.875,0.125],"AN":200,"homozygote_count":[78,3]}}]
chr1:1404831	["T","C"]	[{"key":"non-GTS TDs","value":{"AC":[78,0],"AF":[1.0,0.0],"AN":78,"homozygote_count":[39,0]}},{"key":"GTS","value":{"AC":[92,0],"AF":[1.0,0.0],"AN":92,"homozygote_count":[46,0]}},{"key":"healthy family members","value":{"AC":[110,0],"AF":[1.0,0.0],"AN":110,"homozygote_count":[55,0]}},{"key":"severe GTS","value":{"AC":[73,1],"AF":[0.9864864864864865,0.013513513513513514],"AN":74,"homozygote_count":[36,0]}},{"key":"controls","value":{"AC":[197,3],"AF":[0.985,0.015],"AN":200,"homozygote_count":[97,0]}}]
chr1:1404904	["AGTGCAGCTACG","A"]	[{"key":"non-GTS TDs","value":{"AC":[73,5],"AF":[0.9358974358974359,0.0641025641025641],"AN":78,"homozygote_count":[34,0]}},{"key":"GTS","value":{"AC":[84,8],"AF":[0.9130434782608695,0.08695652173913043],"AN":92,"homozygote_count":[38,0]}},{"key":"healthy family members","value":{"AC":[103,7],"AF":[0.9363636363636364,0.06363636363636363],"AN":110,"homozygote_count":[48,0]}},{"key":"severe GTS","value":{"AC":[72,2],"AF":[0.972972972972973,0.02702702702702703],"AN":74,"homozygote_count":[35,0]}},{"key":"controls","value":{"AC":[197,3],"AF":[0.985,0.015],"AN":200,"homozygote_count":[97,0]}}]
chr1:1405805	["A","G"]	[{"key":"non-GTS TDs","value":{"AC":[76,2],"AF":[0.9743589743589743,0.02564102564102564],"AN":78,"homozygote_count":[37,0]}},{"key":"GTS","value":{"AC":[92,0],"AF":[1.0,0.0],"AN":92,"homozygote_count":[46,0]}},{"key":"healthy family members","value":{"AC":[109,1],"AF":[0.990909090909091,0.00909090909090909],"AN":110,"homozygote_count":[54,0]}},{"key":"severe GTS","value":{"AC":[74,0],"AF":[1.0,0.0],"AN":74,"homozygote_count":[37,0]}},{"key":"controls","value":{"AC":[199,1],"AF":[0.995,0.005],"AN":200,"homozygote_count":[99,0]}}]
chr1:1407014	["G","A"]	[{"key":"non-GTS TDs","value":{"AC":[78,0],"AF":[1.0,0.0],"AN":78,"homozygote_count":[39,0]}},{"key":"GTS","value":{"AC":[90,2],"AF":[0.9782608695652174,0.021739130434782608],"AN":92,"homozygote_count":[44,0]}},{"key":"healthy family members","value":{"AC":[108,2],"AF":[0.9818181818181818,0.01818181818181818],"AN":110,"homozygote_count":[53,0]}},{"key":"severe GTS","value":{"AC":[74,0],"AF":[1.0,0.0],"AN":74,"homozygote_count":[37,0]}},{"key":"controls","value":{"AC":[198,2],"AF":[0.99,0.01],"AN":200,"homozygote_count":[98,0]}}]
chr1:1407232	["G","C"]	[{"key":"non-GTS TDs","value":{"AC":[70,8],"AF":[0.8974358974358975,0.10256410256410256],"AN":78,"homozygote_count":[31,0]}},{"key":"GTS","value":{"AC":[72,20],"AF":[0.782608695652174,0.21739130434782608],"AN":92,"homozygote_count":[29,3]}},{"key":"healthy family members","value":{"AC":[92,18],"AF":[0.8363636363636363,0.16363636363636364],"AN":110,"homozygote_count":[39,2]}},{"key":"severe GTS","value":{"AC":[65,9],"AF":[0.8783783783783784,0.12162162162162163],"AN":74,"homozygote_count":[28,0]}},{"key":"controls","value":{"AC":[167,33],"AF":[0.835,0.165],"AN":200,"homozygote_count":[68,1]}}]
chr1:1407402	["G","A"]	[{"key":"non-GTS TDs","value":{"AC":[78,0],"AF":[1.0,0.0],"AN":78,"homozygote_count":[39,0]}},{"key":"GTS","value":{"AC":[91,1],"AF":[0.9891304347826086,0.010869565217391304],"AN":92,"homozygote_count":[45,0]}},{"key":"healthy family members","value":{"AC":[110,0],"AF":[1.0,0.0],"AN":110,"homozygote_count":[55,0]}},{"key":"severe GTS","value":{"AC":[74,0],"AF":[1.0,0.0],"AN":74,"homozygote_count":[37,0]}},{"key":"controls","value":{"AC":[200,0],"AF":[1.0,0.0],"AN":200,"homozygote_count":[100,0]}}]
chr1:1408687	["T","C"]	[{"key":"non-GTS TDs","value":{"AC":[66,12],"AF":[0.8461538461538461,0.15384615384615385],"AN":78,"homozygote_count":[28,1]}},{"key":"GTS","value":{"AC":[82,10],"AF":[0.8913043478260869,0.10869565217391304],"AN":92,"homozygote_count":[36,0]}},{"key":"healthy family members","value":{"AC":[101,9],"AF":[0.9181818181818182,0.08181818181818182],"AN":110,"homozygote_count":[46,0]}},{"key":"severe GTS","value":{"AC":[70,4],"AF":[0.9459459459459459,0.05405405405405406],"AN":74,"homozygote_count":[33,0]}},{"key":"controls","value":{"AC":[186,14],"AF":[0.93,0.07],"AN":200,"homozygote_count":[88,2]}}]
chr1:1408707	["T","C"]	[{"key":"non-GTS TDs","value":{"AC":[78,0],"AF":[1.0,0.0],"AN":78,"homozygote_count":[39,0]}},{"key":"GTS","value":{"AC":[92,0],"AF":[1.0,0.0],"AN":92,"homozygote_count":[46,0]}},{"key":"healthy family members","value":{"AC":[110,0],"AF":[1.0,0.0],"AN":110,"homozygote_count":[55,0]}},{"key":"severe GTS","value":{"AC":[73,1],"AF":[0.9864864864864865,0.013513513513513514],"AN":74,"homozygote_count":[36,0]}},{"key":"controls","value":{"AC":[200,0],"AF":[1.0,0.0],"AN":200,"homozygote_count":[100,0]}}]
chr1:1411781	["G","A"]	[{"key":"non-GTS TDs","value":{"AC":[76,2],"AF":[0.9743589743589743,0.02564102564102564],"AN":78,"homozygote_count":[37,0]}},{"key":"GTS","value":{"AC":[90,2],"AF":[0.9782608695652174,0.021739130434782608],"AN":92,"homozygote_count":[44,0]}},{"key":"healthy family members","value":{"AC":[110,0],"AF":[1.0,0.0],"AN":110,"homozygote_count":[55,0]}},{"key":"severe GTS","value":{"AC":[72,2],"AF":[0.972972972972973,0.02702702702702703],"AN":74,"homozygote_count":[35,0]}},{"key":"controls","value":{"AC":[195,5],"AF":[0.975,0.025],"AN":200,"homozygote_count":[95,0]}}]
chr1:1419135	["C","G"]	[{"key":"non-GTS TDs","value":{"AC":[66,12],"AF":[0.8461538461538461,0.15384615384615385],"AN":78,"homozygote_count":[28,1]}},{"key":"GTS","value":{"AC":[82,10],"AF":[0.8913043478260869,0.10869565217391304],"AN":92,"homozygote_count":[36,0]}},{"key":"healthy family members","value":{"AC":[101,9],"AF":[0.9181818181818182,0.08181818181818182],"AN":110,"homozygote_count":[46,0]}},{"key":"severe GTS","value":{"AC":[70,4],"AF":[0.9459459459459459,0.05405405405405406],"AN":74,"homozygote_count":[33,0]}},{"key":"controls","value":{"AC":[186,14],"AF":[0.93,0.07],"AN":200,"homozygote_count":[88,2]}}]
chr1:1419214	["A","G"]	[{"key":"non-GTS TDs","value":{"AC":[66,12],"AF":[0.8461538461538461,0.15384615384615385],"AN":78,"homozygote_count":[28,1]}},{"key":"GTS","value":{"AC":[82,10],"AF":[0.8913043478260869,0.10869565217391304],"AN":92,"homozygote_count":[36,0]}},{"key":"healthy family members","value":{"AC":[101,9],"AF":[0.9181818181818182,0.08181818181818182],"AN":110,"homozygote_count":[46,0]}},{"key":"severe GTS","value":{"AC":[70,4],"AF":[0.9459459459459459,0.05405405405405406],"AN":74,"homozygote_count":[33,0]}},{"key":"controls","value":{"AC":[186,14],"AF":[0.93,0.07],"AN":200,"homozygote_count":[88,2]}}]
chr1:1419595	["G","A"]	[{"key":"non-GTS TDs","value":{"AC":[63,5],"AF":[0.9264705882352942,0.07352941176470588],"AN":68,"homozygote_count":[29,0]}},{"key":"GTS","value":{"AC":[73,5],"AF":[0.9358974358974359,0.0641025641025641],"AN":78,"homozygote_count":[34,0]}},{"key":"healthy family members","value":{"AC":[96,4],"AF":[0.96,0.04],"AN":100,"homozygote_count":[46,0]}},{"key":"severe GTS","value":{"AC":[65,3],"AF":[0.9558823529411765,0.04411764705882353],"AN":68,"homozygote_count":[31,0]}},{"key":"controls","value":{"AC":[198,2],"AF":[0.99,0.01],"AN":200,"homozygote_count":[98,0]}}]
chr1:1419640	["T","A"]	[{"key":"non-GTS TDs","value":{"AC":[68,0],"AF":[1.0,0.0],"AN":68,"homozygote_count":[34,0]}},{"key":"GTS","value":{"AC":[84,0],"AF":[1.0,0.0],"AN":84,"homozygote_count":[42,0]}},{"key":"healthy family members","value":{"AC":[100,0],"AF":[1.0,0.0],"AN":100,"homozygote_count":[50,0]}},{"key":"severe GTS","value":{"AC":[67,1],"AF":[0.9852941176470589,0.014705882352941176],"AN":68,"homozygote_count":[33,0]}},{"key":"controls","value":{"AC":[197,3],"AF":[0.985,0.015],"AN":200,"homozygote_count":[97,0]}}]
chr1:1421013	["G","A"]	[{"key":"non-GTS TDs","value":{"AC":[75,3],"AF":[0.9615384615384616,0.038461538461538464],"AN":78,"homozygote_count":[36,0]}},{"key":"GTS","value":{"AC":[89,3],"AF":[0.967391304347826,0.03260869565217391],"AN":92,"homozygote_count":[43,0]}},{"key":"healthy family members","value":{"AC":[104,6],"AF":[0.9454545454545454,0.05454545454545454],"AN":110,"homozygote_count":[49,0]}},{"key":"severe GTS","value":{"AC":[72,2],"AF":[0.972972972972973,0.02702702702702703],"AN":74,"homozygote_count":[35,0]}},{"key":"controls","value":{"AC":[198,2],"AF":[0.99,0.01],"AN":200,"homozygote_count":[98,0]}}]
chr1:1421170	["A","G"]	[{"key":"non-GTS TDs","value":{"AC":[68,10],"AF":[0.8717948717948718,0.1282051282051282],"AN":78,"homozygote_count":[30,1]}},{"key":"GTS","value":{"AC":[82,10],"AF":[0.8913043478260869,0.10869565217391304],"AN":92,"homozygote_count":[36,0]}},{"key":"healthy family members","value":{"AC":[102,8],"AF":[0.9272727272727272,0.07272727272727272],"AN":110,"homozygote_count":[47,0]}},{"key":"severe GTS","value":{"AC":[70,4],"AF":[0.9459459459459459,0.05405405405405406],"AN":74,"homozygote_count":[33,0]}},{"key":"controls","value":{"AC":[187,13],"AF":[0.935,0.065],"AN":200,"homozygote_count":[88,1]}}]
chr1:1421523	["G","A"]	[{"key":"non-GTS TDs","value":{"AC":[77,1],"AF":[0.9871794871794872,0.01282051282051282],"AN":78,"homozygote_count":[38,0]}},{"key":"GTS","value":{"AC":[91,1],"AF":[0.9891304347826086,0.010869565217391304],"AN":92,"homozygote_count":[45,0]}},{"key":"healthy family members","value":{"AC":[110,0],"AF":[1.0,0.0],"AN":110,"homozygote_count":[55,0]}},{"key":"severe GTS","value":{"AC":[74,0],"AF":[1.0,0.0],"AN":74,"homozygote_count":[37,0]}},{"key":"controls","value":{"AC":[198,2],"AF":[0.99,0.01],"AN":200,"homozygote_count":[98,0]}}]
chr1:1421658	["G","A"]	[{"key":"non-GTS TDs","value":{"AC":[75,3],"AF":[0.9615384615384616,0.038461538461538464],"AN":78,"homozygote_count":[36,0]}},{"key":"GTS","value":{"AC":[90,2],"AF":[0.9782608695652174,0.021739130434782608],"AN":92,"homozygote_count":[44,0]}},{"key":"healthy family members","value":{"AC":[107,3],"AF":[0.9727272727272728,0.02727272727272727],"AN":110,"homozygote_count":[52,0]}},{"key":"severe GTS","value":{"AC":[74,0],"AF":[1.0,0.0],"AN":74,"homozygote_count":[37,0]}},{"key":"controls","value":{"AC":[200,0],"AF":[1.0,0.0],"AN":200,"homozygote_count":[100,0]}}]
chr1:1421668	["G","A"]	[{"key":"non-GTS TDs","value":{"AC":[77,1],"AF":[0.9871794871794872,0.01282051282051282],"AN":78,"homozygote_count":[38,0]}},{"key":"GTS","value":{"AC":[91,1],"AF":[0.9891304347826086,0.010869565217391304],"AN":92,"homozygote_count":[45,0]}},{"key":"healthy family members","value":{"AC":[109,1],"AF":[0.990909090909091,0.00909090909090909],"AN":110,"homozygote_count":[54,0]}},{"key":"severe GTS","value":{"AC":[72,2],"AF":[0.972972972972973,0.02702702702702703],"AN":74,"homozygote_count":[35,0]}},{"key":"controls","value":{"AC":[196,4],"AF":[0.98,0.02],"AN":200,"homozygote_count":[96,0]}}]
chr1:1421685	["C","T"]	[{"key":"non-GTS TDs","value":{"AC":[76,2],"AF":[0.9743589743589743,0.02564102564102564],"AN":78,"homozygote_count":[37,0]}},{"key":"GTS","value":{"AC":[88,4],"AF":[0.9565217391304348,0.043478260869565216],"AN":92,"homozygote_count":[42,0]}},{"key":"healthy family members","value":{"AC":[104,6],"AF":[0.9454545454545454,0.05454545454545454],"AN":110,"homozygote_count":[49,0]}},{"key":"severe GTS","value":{"AC":[72,2],"AF":[0.972972972972973,0.02702702702702703],"AN":74,"homozygote_count":[35,0]}},{"key":"controls","value":{"AC":[193,7],"AF":[0.965,0.035],"AN":200,"homozygote_count":[93,0]}}]
chr1:1422729	["C","T"]	[{"key":"non-GTS TDs","value":{"AC":[77,1],"AF":[0.9871794871794872,0.01282051282051282],"AN":78,"homozygote_count":[38,0]}},{"key":"GTS","value":{"AC":[92,0],"AF":[1.0,0.0],"AN":92,"homozygote_count":[46,0]}},{"key":"healthy family members","value":{"AC":[110,0],"AF":[1.0,0.0],"AN":110,"homozygote_count":[55,0]}},{"key":"severe GTS","value":{"AC":[74,0],"AF":[1.0,0.0],"AN":74,"homozygote_count":[37,0]}},{"key":"controls","value":{"AC":[200,0],"AF":[1.0,0.0],"AN":200,"homozygote_count":[100,0]}}]
chr1:1424777	["T","A"]	[{"key":"non-GTS TDs","value":{"AC":[72,6],"AF":[0.9230769230769231,0.07692307692307693],"AN":78,"homozygote_count":[33,0]}},{"key":"GTS","value":{"AC":[82,10],"AF":[0.8913043478260869,0.10869565217391304],"AN":92,"homozygote_count":[36,0]}},{"key":"healthy family members","value":{"AC":[105,5],"AF":[0.9545454545454546,0.045454545454545456],"AN":110,"homozygote_count":[50,0]}},{"key":"severe GTS","value":{"AC":[70,4],"AF":[0.9459459459459459,0.05405405405405406],"AN":74,"homozygote_count":[33,0]}},{"key":"controls","value":{"AC":[189,11],"AF":[0.945,0.055],"AN":200,"homozygote_count":[90,1]}}]
chr1:1424794	["G","A"]	[{"key":"non-GTS TDs","value":{"AC":[77,1],"AF":[0.9871794871794872,0.01282051282051282],"AN":78,"homozygote_count":[38,0]}},{"key":"GTS","value":{"AC":[91,1],"AF":[0.9891304347826086,0.010869565217391304],"AN":92,"homozygote_count":[45,0]}},{"key":"healthy family members","value":{"AC":[109,1],"AF":[0.990909090909091,0.00909090909090909],"AN":110,"homozygote_count":[54,0]}},{"key":"severe GTS","value":{"AC":[74,0],"AF":[1.0,0.0],"AN":74,"homozygote_count":[37,0]}},{"key":"controls","value":{"AC":[195,5],"AF":[0.975,0.025],"AN":200,"homozygote_count":[95,0]}}]
chr1:1425135	["T","C"]	[{"key":"non-GTS TDs","value":{"AC":[68,10],"AF":[0.8717948717948718,0.1282051282051282],"AN":78,"homozygote_count":[30,1]}},{"key":"GTS","value":{"AC":[79,13],"AF":[0.8586956521739131,0.14130434782608695],"AN":92,"homozygote_count":[33,0]}},{"key":"healthy family members","value":{"AC":[105,5],"AF":[0.9545454545454546,0.045454545454545456],"AN":110,"homozygote_count":[50,0]}},{"key":"severe GTS","value":{"AC":[69,5],"AF":[0.9324324324324325,0.06756756756756757],"AN":74,"homozygote_count":[32,0]}},{"key":"controls","value":{"AC":[187,13],"AF":[0.935,0.065],"AN":200,"homozygote_count":[89,2]}}]
chr1:1425528	["C","T"]	[{"key":"non-GTS TDs","value":{"AC":[76,2],"AF":[0.9743589743589743,0.02564102564102564],"AN":78,"homozygote_count":[37,0]}},{"key":"GTS","value":{"AC":[92,0],"AF":[1.0,0.0],"AN":92,"homozygote_count":[46,0]}},{"key":"healthy family members","value":{"AC":[110,0],"AF":[1.0,0.0],"AN":110,"homozygote_count":[55,0]}},{"key":"severe GTS","value":{"AC":[73,1],"AF":[0.9864864864864865,0.013513513513513514],"AN":74,"homozygote_count":[36,0]}},{"key":"controls","value":{"AC":[200,0],"AF":[1.0,0.0],"AN":200,"homozygote_count":[100,0]}}]
chr1:1425622	["G","A"]	[{"key":"non-GTS TDs","value":{"AC":[76,2],"AF":[0.9743589743589743,0.02564102564102564],"AN":78,"homozygote_count":[37,0]}},{"key":"GTS","value":{"AC":[92,0],"AF":[1.0,0.0],"AN":92,"homozygote_count":[46,0]}},{"key":"healthy family members","value":{"AC":[109,1],"AF":[0.990909090909091,0.00909090909090909],"AN":110,"homozygote_count":[54,0]}},{"key":"severe GTS","value":{"AC":[74,0],"AF":[1.0,0.0],"AN":74,"homozygote_count":[37,0]}},{"key":"controls","value":{"AC":[199,1],"AF":[0.995,0.005],"AN":200,"homozygote_count":[99,0]}}]
chr1:1425633	["C","G"]	[{"key":"non-GTS TDs","value":{"AC":[76,2],"AF":[0.9743589743589743,0.02564102564102564],"AN":78,"homozygote_count":[37,0]}},{"key":"GTS","value":{"AC":[92,0],"AF":[1.0,0.0],"AN":92,"homozygote_count":[46,0]}},{"key":"healthy family members","value":{"AC":[109,1],"AF":[0.990909090909091,0.00909090909090909],"AN":110,"homozygote_count":[54,0]}},{"key":"severe GTS","value":{"AC":[74,0],"AF":[1.0,0.0],"AN":74,"homozygote_count":[37,0]}},{"key":"controls","value":{"AC":[199,1],"AF":[0.995,0.005],"AN":200,"homozygote_count":[99,0]}}]
chr1:1426253	["G","A"]	[{"key":"non-GTS TDs","value":{"AC":[72,6],"AF":[0.9230769230769231,0.07692307692307693],"AN":78,"homozygote_count":[33,0]}},{"key":"GTS","value":{"AC":[82,10],"AF":[0.8913043478260869,0.10869565217391304],"AN":92,"homozygote_count":[37,1]}},{"key":"healthy family members","value":{"AC":[93,17],"AF":[0.8454545454545455,0.15454545454545454],"AN":110,"homozygote_count":[39,1]}},{"key":"severe GTS","value":{"AC":[69,5],"AF":[0.9324324324324325,0.06756756756756757],"AN":74,"homozygote_count":[32,0]}},{"key":"controls","value":{"AC":[180,20],"AF":[0.9,0.1],"AN":200,"homozygote_count":[82,2]}}]
chr1:1426261	["C","T"]	[{"key":"non-GTS TDs","value":{"AC":[59,19],"AF":[0.7564102564102564,0.24358974358974358],"AN":78,"homozygote_count":[22,2]}},{"key":"GTS","value":{"AC":[67,25],"AF":[0.7282608695652174,0.2717391304347826],"AN":92,"homozygote_count":[23,2]}},{"key":"healthy family members","value":{"AC":[80,30],"AF":[0.7272727272727273,0.2727272727272727],"AN":110,"homozygote_count":[29,4]}},{"key":"severe GTS","value":{"AC":[64,10],"AF":[0.8648648648648649,0.13513513513513514],"AN":74,"homozygote_count":[27,0]}},{"key":"controls","value":{"AC":[164,36],"AF":[0.82,0.18],"AN":200,"homozygote_count":[70,6]}}]
chr1:1426810	["C","G"]	[{"key":"non-GTS TDs","value":{"AC":[59,19],"AF":[0.7564102564102564,0.24358974358974358],"AN":78,"homozygote_count":[22,2]}},{"key":"GTS","value":{"AC":[67,25],"AF":[0.7282608695652174,0.2717391304347826],"AN":92,"homozygote_count":[23,2]}},{"key":"healthy family members","value":{"AC":[80,30],"AF":[0.7272727272727273,0.2727272727272727],"AN":110,"homozygote_count":[29,4]}},{"key":"severe GTS","value":{"AC":[64,10],"AF":[0.8648648648648649,0.13513513513513514],"AN":74,"homozygote_count":[27,0]}},{"key":"controls","value":{"AC":[164,36],"AF":[0.82,0.18],"AN":200,"homozygote_count":[70,6]}}]
chr1:1430190	["A","C"]	[{"key":"non-GTS TDs","value":{"AC":[59,19],"AF":[0.7564102564102564,0.24358974358974358],"AN":78,"homozygote_count":[22,2]}},{"key":"GTS","value":{"AC":[67,25],"AF":[0.7282608695652174,0.2717391304347826],"AN":92,"homozygote_count":[23,2]}},{"key":"healthy family members","value":{"AC":[82,28],"AF":[0.7454545454545455,0.2545454545454545],"AN":110,"homozygote_count":[30,3]}},{"key":"severe GTS","value":{"AC":[64,10],"AF":[0.8648648648648649,0.13513513513513514],"AN":74,"homozygote_count":[27,0]}},{"key":"controls","value":{"AC":[163,37],"AF":[0.815,0.185],"AN":200,"homozygote_count":[69,6]}}]
chr1:1430379	["G","A"]	[{"key":"non-GTS TDs","value":{"AC":[71,7],"AF":[0.9102564102564102,0.08974358974358974],"AN":78,"homozygote_count":[32,0]}},{"key":"GTS","value":{"AC":[78,14],"AF":[0.8478260869565217,0.15217391304347827],"AN":92,"homozygote_count":[32,0]}},{"key":"healthy family members","value":{"AC":[105,5],"AF":[0.9545454545454546,0.045454545454545456],"AN":110,"homozygote_count":[50,0]}},{"key":"severe GTS","value":{"AC":[70,4],"AF":[0.9459459459459459,0.05405405405405406],"AN":74,"homozygote_count":[33,0]}},{"key":"controls","value":{"AC":[189,11],"AF":[0.945,0.055],"AN":200,"homozygote_count":[90,1]}}]
chr1:1430799	["G","A"]	[{"key":"non-GTS TDs","value":{"AC":[78,0],"AF":[1.0,0.0],"AN":78,"homozygote_count":[39,0]}},{"key":"GTS","value":{"AC":[92,0],"AF":[1.0,0.0],"AN":92,"homozygote_count":[46,0]}},{"key":"healthy family members","value":{"AC":[109,1],"AF":[0.990909090909091,0.00909090909090909],"AN":110,"homozygote_count":[54,0]}},{"key":"severe GTS","value":{"AC":[74,0],"AF":[1.0,0.0],"AN":74,"homozygote_count":[37,0]}},{"key":"controls","value":{"AC":[200,0],"AF":[1.0,0.0],"AN":200,"homozygote_count":[100,0]}}]
chr1:1430908	["A","G"]	[{"key":"non-GTS TDs","value":{"AC":[59,19],"AF":[0.7564102564102564,0.24358974358974358],"AN":78,"homozygote_count":[22,2]}},{"key":"GTS","value":{"AC":[67,25],"AF":[0.7282608695652174,0.2717391304347826],"AN":92,"homozygote_count":[23,2]}},{"key":"healthy family members","value":{"AC":[82,28],"AF":[0.7454545454545455,0.2545454545454545],"AN":110,"homozygote_count":[30,3]}},{"key":"severe GTS","value":{"AC":[64,10],"AF":[0.8648648648648649,0.13513513513513514],"AN":74,"homozygote_count":[27,0]}},{"key":"controls","value":{"AC":[164,36],"AF":[0.82,0.18],"AN":200,"homozygote_count":[70,6]}}]
chr1:1431611	["G","A"]	[{"key":"non-GTS TDs","value":{"AC":[78,0],"AF":[1.0,0.0],"AN":78,"homozygote_count":[39,0]}},{"key":"GTS","value":{"AC":[91,1],"AF":[0.9891304347826086,0.010869565217391304],"AN":92,"homozygote_count":[45,0]}},{"key":"healthy family members","value":{"AC":[110,0],"AF":[1.0,0.0],"AN":110,"homozygote_count":[55,0]}},{"key":"severe GTS","value":{"AC":[74,0],"AF":[1.0,0.0],"AN":74,"homozygote_count":[37,0]}},{"key":"controls","value":{"AC":[200,0],"AF":[1.0,0.0],"AN":200,"homozygote_count":[100,0]}}]
chr1:1431656	["G","A"]	[{"key":"non-GTS TDs","value":{"AC":[71,7],"AF":[0.9102564102564102,0.08974358974358974],"AN":78,"homozygote_count":[32,0]}},{"key":"GTS","value":{"AC":[82,10],"AF":[0.8913043478260869,0.10869565217391304],"AN":92,"homozygote_count":[37,1]}},{"key":"healthy family members","value":{"AC":[94,16],"AF":[0.8545454545454545,0.14545454545454545],"AN":110,"homozygote_count":[40,1]}},{"key":"severe GTS","value":{"AC":[68,6],"AF":[0.918918918918919,0.08108108108108109],"AN":74,"homozygote_count":[31,0]}},{"key":"controls","value":{"AC":[181,19],"AF":[0.905,0.095],"AN":200,"homozygote_count":[82,1]}}]
chr1:1431812	["G","T"]	[{"key":"non-GTS TDs","value":{"AC":[76,2],"AF":[0.9743589743589743,0.02564102564102564],"AN":78,"homozygote_count":[37,0]}},{"key":"GTS","value":{"AC":[92,0],"AF":[1.0,0.0],"AN":92,"homozygote_count":[46,0]}},{"key":"healthy family members","value":{"AC":[109,1],"AF":[0.990909090909091,0.00909090909090909],"AN":110,"homozygote_count":[54,0]}},{"key":"severe GTS","value":{"AC":[74,0],"AF":[1.0,0.0],"AN":74,"homozygote_count":[37,0]}},{"key":"controls","value":{"AC":[199,1],"AF":[0.995,0.005],"AN":200,"homozygote_count":[99,0]}}]
chr1:1431813	["G","T"]	[{"key":"non-GTS TDs","value":{"AC":[71,7],"AF":[0.9102564102564102,0.08974358974358974],"AN":78,"homozygote_count":[32,0]}},{"key":"GTS","value":{"AC":[82,10],"AF":[0.8913043478260869,0.10869565217391304],"AN":92,"homozygote_count":[37,1]}},{"key":"healthy family members","value":{"AC":[94,16],"AF":[0.8545454545454545,0.14545454545454545],"AN":110,"homozygote_count":[40,1]}},{"key":"severe GTS","value":{"AC":[68,6],"AF":[0.918918918918919,0.08108108108108109],"AN":74,"homozygote_count":[31,0]}},{"key":"controls","value":{"AC":[176,24],"AF":[0.88,0.12],"AN":200,"homozygote_count":[78,2]}}]
chr1:1432219	["A","G"]	[{"key":"non-GTS TDs","value":{"AC":[75,3],"AF":[0.9615384615384616,0.038461538461538464],"AN":78,"homozygote_count":[36,0]}},{"key":"GTS","value":{"AC":[88,4],"AF":[0.9565217391304348,0.043478260869565216],"AN":92,"homozygote_count":[42,0]}},{"key":"healthy family members","value":{"AC":[108,2],"AF":[0.9818181818181818,0.01818181818181818],"AN":110,"homozygote_count":[53,0]}},{"key":"severe GTS","value":{"AC":[70,4],"AF":[0.9459459459459459,0.05405405405405406],"AN":74,"homozygote_count":[33,0]}},{"key":"controls","value":{"AC":[192,8],"AF":[0.96,0.04],"AN":200,"homozygote_count":[92,0]}}]
chr1:1432355	["G","A"]	[{"key":"non-GTS TDs","value":{"AC":[67,11],"AF":[0.8589743589743589,0.14102564102564102],"AN":78,"homozygote_count":[28,0]}},{"key":"GTS","value":{"AC":[75,17],"AF":[0.8152173913043478,0.18478260869565216],"AN":92,"homozygote_count":[31,2]}},{"key":"healthy family members","value":{"AC":[86,24],"AF":[0.7818181818181819,0.21818181818181817],"AN":110,"homozygote_count":[34,3]}},{"key":"severe GTS","value":{"AC":[68,6],"AF":[0.918918918918919,0.08108108108108109],"AN":74,"homozygote_count":[31,0]}},{"key":"controls","value":{"AC":[178,22],"AF":[0.89,0.11],"AN":200,"homozygote_count":[81,3]}}]
chr1:1432367	["CCT","C"]	[{"key":"non-GTS TDs","value":{"AC":[70,8],"AF":[0.8974358974358975,0.10256410256410256],"AN":78,"homozygote_count":[31,0]}},{"key":"GTS","value":{"AC":[83,9],"AF":[0.9021739130434783,0.09782608695652174],"AN":92,"homozygote_count":[38,1]}},{"key":"healthy family members","value":{"AC":[94,16],"AF":[0.8545454545454545,0.14545454545454545],"AN":110,"homozygote_count":[40,1]}},{"key":"severe GTS","value":{"AC":[72,2],"AF":[0.972972972972973,0.02702702702702703],"AN":74,"homozygote_count":[35,0]}},{"key":"controls","value":{"AC":[189,11],"AF":[0.945,0.055],"AN":200,"homozygote_count":[89,0]}}]
chr1:1432680	["C","T"]	[{"key":"non-GTS TDs","value":{"AC":[76,2],"AF":[0.9743589743589743,0.02564102564102564],"AN":78,"homozygote_count":[37,0]}},{"key":"GTS","value":{"AC":[92,0],"AF":[1.0,0.0],"AN":92,"homozygote_count":[46,0]}},{"key":"healthy family members","value":{"AC":[109,1],"AF":[0.990909090909091,0.00909090909090909],"AN":110,"homozygote_count":[54,0]}},{"key":"severe GTS","value":{"AC":[74,0],"AF":[1.0,0.0],"AN":74,"homozygote_count":[37,0]}},{"key":"controls","value":{"AC":[199,1],"AF":[0.995,0.005],"AN":200,"homozygote_count":[99,0]}}]
chr1:1432844	["GA","G"]	[{"key":"non-GTS TDs","value":{"AC":[78,0],"AF":[1.0,0.0],"AN":78,"homozygote_count":[39,0]}},{"key":"GTS","value":{"AC":[92,0],"AF":[1.0,0.0],"AN":92,"homozygote_count":[46,0]}},{"key":"healthy family members","value":{"AC":[110,0],"AF":[1.0,0.0],"AN":110,"homozygote_count":[55,0]}},{"key":"severe GTS","value":{"AC":[73,1],"AF":[0.9864864864864865,0.013513513513513514],"AN":74,"homozygote_count":[36,0]}},{"key":"controls","value":{"AC":[197,3],"AF":[0.985,0.015],"AN":200,"homozygote_count":[97,0]}}]
chr1:1433010	["ACCGCTGCCCCTCACCG","A"]	[{"key":"non-GTS TDs","value":{"AC":[78,0],"AF":[1.0,0.0],"AN":78,"homozygote_count":[39,0]}},{"key":"GTS","value":{"AC":[92,0],"AF":[1.0,0.0],"AN":92,"homozygote_count":[46,0]}},{"key":"healthy family members","value":{"AC":[110,0],"AF":[1.0,0.0],"AN":110,"homozygote_count":[55,0]}},{"key":"severe GTS","value":{"AC":[72,2],"AF":[0.972972972972973,0.02702702702702703],"AN":74,"homozygote_count":[35,0]}},{"key":"controls","value":{"AC":[196,4],"AF":[0.98,0.02],"AN":200,"homozygote_count":[96,0]}}]
chr1:1433044	["CGCTGCCCCTCACCACT","C"]	[{"key":"non-GTS TDs","value":{"AC":[75,3],"AF":[0.9615384615384616,0.038461538461538464],"AN":78,"homozygote_count":[36,0]}},{"key":"GTS","value":{"AC":[91,1],"AF":[0.9891304347826086,0.010869565217391304],"AN":92,"homozygote_count":[45,0]}},{"key":"healthy family members","value":{"AC":[104,6],"AF":[0.9454545454545454,0.05454545454545454],"AN":110,"homozygote_count":[49,0]}},{"key":"severe GTS","value":{"AC":[74,0],"AF":[1.0,0.0],"AN":74,"homozygote_count":[37,0]}},{"key":"controls","value":{"AC":[198,0],"AF":[1.0,0.0],"AN":198,"homozygote_count":[99,0]}}]
chr1:1433219	["A","C"]	[{"key":"non-GTS TDs","value":{"AC":[0,78],"AF":[0.0,1.0],"AN":78,"homozygote_count":[0,39]}},{"key":"GTS","value":{"AC":[0,92],"AF":[0.0,1.0],"AN":92,"homozygote_count":[0,46]}},{"key":"healthy family members","value":{"AC":[0,110],"AF":[0.0,1.0],"AN":110,"homozygote_count":[0,55]}},{"key":"severe GTS","value":{"AC":[1,73],"AF":[0.013513513513513514,0.9864864864864865],"AN":74,"homozygote_count":[0,36]}},{"key":"controls","value":{"AC":[4,196],"AF":[0.02,0.98],"AN":200,"homozygote_count":[0,96]}}]
chr1:1433267	["A","T"]	[{"key":"non-GTS TDs","value":{"AC":[0,78],"AF":[0.0,1.0],"AN":78,"homozygote_count":[0,39]}},{"key":"GTS","value":{"AC":[0,92],"AF":[0.0,1.0],"AN":92,"homozygote_count":[0,46]}},{"key":"healthy family members","value":{"AC":[0,110],"AF":[0.0,1.0],"AN":110,"homozygote_count":[0,55]}},{"key":"severe GTS","value":{"AC":[1,73],"AF":[0.013513513513513514,0.9864864864864865],"AN":74,"homozygote_count":[0,36]}},{"key":"controls","value":{"AC":[6,194],"AF":[0.03,0.97],"AN":200,"homozygote_count":[0,94]}}]
chr1:1433374	["T","C"]	[{"key":"non-GTS TDs","value":{"AC":[62,16],"AF":[0.7948717948717948,0.20512820512820512],"AN":78,"homozygote_count":[25,2]}},{"key":"GTS","value":{"AC":[67,25],"AF":[0.7282608695652174,0.2717391304347826],"AN":92,"homozygote_count":[23,2]}},{"key":"healthy family members","value":{"AC":[80,30],"AF":[0.7272727272727273,0.2727272727272727],"AN":110,"homozygote_count":[28,3]}},{"key":"severe GTS","value":{"AC":[61,13],"AF":[0.8243243243243243,0.17567567567567569],"AN":74,"homozygote_count":[25,1]}},{"key":"controls","value":{"AC":[164,36],"AF":[0.82,0.18],"AN":200,"homozygote_count":[69,5]}}]
chr1:1433466	["C","A"]	[{"key":"non-GTS TDs","value":{"AC":[78,0],"AF":[1.0,0.0],"AN":78,"homozygote_count":[39,0]}},{"key":"GTS","value":{"AC":[92,0],"AF":[1.0,0.0],"AN":92,"homozygote_count":[46,0]}},{"key":"healthy family members","value":{"AC":[108,2],"AF":[0.9818181818181818,0.01818181818181818],"AN":110,"homozygote_count":[53,0]}},{"key":"severe GTS","value":{"AC":[74,0],"AF":[1.0,0.0],"AN":74,"homozygote_count":[37,0]}},{"key":"controls","value":{"AC":[199,1],"AF":[0.995,0.005],"AN":200,"homozygote_count":[99,0]}}]
chr1:1434243	["G","A"]	[{"key":"non-GTS TDs","value":{"AC":[75,3],"AF":[0.9615384615384616,0.038461538461538464],"AN":78,"homozygote_count":[36,0]}},{"key":"GTS","value":{"AC":[91,1],"AF":[0.9891304347826086,0.010869565217391304],"AN":92,"homozygote_count":[45,0]}},{"key":"healthy family members","value":{"AC":[104,6],"AF":[0.9454545454545454,0.05454545454545454],"AN":110,"homozygote_count":[49,0]}},{"key":"severe GTS","value":{"AC":[74,0],"AF":[1.0,0.0],"AN":74,"homozygote_count":[37,0]}},{"key":"controls","value":{"AC":[200,0],"AF":[1.0,0.0],"AN":200,"homozygote_count":[100,0]}}]
chr1:1434263	["C","T"]	[{"key":"non-GTS TDs","value":{"AC":[76,2],"AF":[0.9743589743589743,0.02564102564102564],"AN":78,"homozygote_count":[37,0]}},{"key":"GTS","value":{"AC":[92,0],"AF":[1.0,0.0],"AN":92,"homozygote_count":[46,0]}},{"key":"healthy family members","value":{"AC":[109,1],"AF":[0.990909090909091,0.00909090909090909],"AN":110,"homozygote_count":[54,0]}},{"key":"severe GTS","value":{"AC":[74,0],"AF":[1.0,0.0],"AN":74,"homozygote_count":[37,0]}},{"key":"controls","value":{"AC":[199,1],"AF":[0.995,0.005],"AN":200,"homozygote_count":[99,0]}}]
chr1:1434633	["C","G"]	[{"key":"non-GTS TDs","value":{"AC":[78,0],"AF":[1.0,0.0],"AN":78,"homozygote_count":[39,0]}},{"key":"GTS","value":{"AC":[91,1],"AF":[0.9891304347826086,0.010869565217391304],"AN":92,"homozygote_count":[45,0]}},{"key":"healthy family members","value":{"AC":[107,3],"AF":[0.9727272727272728,0.02727272727272727],"AN":110,"homozygote_count":[52,0]}},{"key":"severe GTS","value":{"AC":[74,0],"AF":[1.0,0.0],"AN":74,"homozygote_count":[37,0]}},{"key":"controls","value":{"AC":[200,0],"AF":[1.0,0.0],"AN":200,"homozygote_count":[100,0]}}]
chr1:1435294	["C","T"]	[{"key":"non-GTS TDs","value":{"AC":[78,0],"AF":[1.0,0.0],"AN":78,"homozygote_count":[39,0]}},{"key":"GTS","value":{"AC":[92,0],"AF":[1.0,0.0],"AN":92,"homozygote_count":[46,0]}},{"key":"healthy family members","value":{"AC":[109,1],"AF":[0.990909090909091,0.00909090909090909],"AN":110,"homozygote_count":[54,0]}},{"key":"severe GTS","value":{"AC":[74,0],"AF":[1.0,0.0],"AN":74,"homozygote_count":[37,0]}},{"key":"controls","value":{"AC":[200,0],"AF":[1.0,0.0],"AN":200,"homozygote_count":[100,0]}}]
chr1:1436079	["A","G"]	[{"key":"non-GTS TDs","value":{"AC":[62,16],"AF":[0.7948717948717948,0.20512820512820512],"AN":78,"homozygote_count":[25,2]}},{"key":"GTS","value":{"AC":[67,25],"AF":[0.7282608695652174,0.2717391304347826],"AN":92,"homozygote_count":[23,2]}},{"key":"healthy family members","value":{"AC":[80,30],"AF":[0.7272727272727273,0.2727272727272727],"AN":110,"homozygote_count":[28,3]}},{"key":"severe GTS","value":{"AC":[61,13],"AF":[0.8243243243243243,0.17567567567567569],"AN":74,"homozygote_count":[25,1]}},{"key":"controls","value":{"AC":[167,33],"AF":[0.835,0.165],"AN":200,"homozygote_count":[72,5]}}]
chr1:1436388	["CA","C"]	[{"key":"non-GTS TDs","value":{"AC":[65,13],"AF":[0.8333333333333334,0.16666666666666666],"AN":78,"homozygote_count":[27,1]}},{"key":"GTS","value":{"AC":[74,18],"AF":[0.8043478260869565,0.1956521739130435],"AN":92,"homozygote_count":[30,2]}},{"key":"healthy family members","value":{"AC":[83,27],"AF":[0.7545454545454545,0.24545454545454545],"AN":110,"homozygote_count":[31,3]}},{"key":"severe GTS","value":{"AC":[65,9],"AF":[0.8783783783783784,0.12162162162162163],"AN":74,"homozygote_count":[28,0]}},{"key":"controls","value":{"AC":[173,27],"AF":[0.865,0.135],"AN":200,"homozygote_count":[75,2]}}]
chr1:1436415	["G","A"]	[{"key":"non-GTS TDs","value":{"AC":[77,1],"AF":[0.9871794871794872,0.01282051282051282],"AN":78,"homozygote_count":[38,0]}},{"key":"GTS","value":{"AC":[92,0],"AF":[1.0,0.0],"AN":92,"homozygote_count":[46,0]}},{"key":"healthy family members","value":{"AC":[110,0],"AF":[1.0,0.0],"AN":110,"homozygote_count":[55,0]}},{"key":"severe GTS","value":{"AC":[74,0],"AF":[1.0,0.0],"AN":74,"homozygote_count":[37,0]}},{"key":"controls","value":{"AC":[200,0],"AF":[1.0,0.0],"AN":200,"homozygote_count":[100,0]}}]
chr1:1436888	["G","A"]	[{"key":"non-GTS TDs","value":{"AC":[78,0],"AF":[1.0,0.0],"AN":78,"homozygote_count":[39,0]}},{"key":"GTS","value":{"AC":[92,0],"AF":[1.0,0.0],"AN":92,"homozygote_count":[46,0]}},{"key":"healthy family members","value":{"AC":[110,0],"AF":[1.0,0.0],"AN":110,"homozygote_count":[55,0]}},{"key":"severe GTS","value":{"AC":[72,2],"AF":[0.972972972972973,0.02702702702702703],"AN":74,"homozygote_count":[35,0]}},{"key":"controls","value":{"AC":[197,3],"AF":[0.985,0.015],"AN":200,"homozygote_count":[97,0]}}]
chr1:1436889	["G","T"]	[{"key":"non-GTS TDs","value":{"AC":[78,0],"AF":[1.0,0.0],"AN":78,"homozygote_count":[39,0]}},{"key":"GTS","value":{"AC":[92,0],"AF":[1.0,0.0],"AN":92,"homozygote_count":[46,0]}},{"key":"healthy family members","value":{"AC":[110,0],"AF":[1.0,0.0],"AN":110,"homozygote_count":[55,0]}},{"key":"severe GTS","value":{"AC":[72,2],"AF":[0.972972972972973,0.02702702702702703],"AN":74,"homozygote_count":[35,0]}},{"key":"controls","value":{"AC":[197,3],"AF":[0.985,0.015],"AN":200,"homozygote_count":[97,0]}}]
chr1:1437955	["C","G"]	[{"key":"non-GTS TDs","value":{"AC":[60,18],"AF":[0.7692307692307693,0.23076923076923078],"AN":78,"homozygote_count":[22,1]}},{"key":"GTS","value":{"AC":[60,32],"AF":[0.6521739130434783,0.34782608695652173],"AN":92,"homozygote_count":[19,5]}},{"key":"healthy family members","value":{"AC":[73,37],"AF":[0.6636363636363637,0.33636363636363636],"AN":110,"homozygote_count":[25,7]}},{"key":"severe GTS","value":{"AC":[56,18],"AF":[0.7567567567567568,0.24324324324324326],"AN":74,"homozygote_count":[20,1]}},{"key":"controls","value":{"AC":[143,57],"AF":[0.715,0.285],"AN":200,"homozygote_count":[53,10]}}]
chr1:1437993	["G","A"]	[{"key":"non-GTS TDs","value":{"AC":[68,10],"AF":[0.8717948717948718,0.1282051282051282],"AN":78,"homozygote_count":[30,1]}},{"key":"GTS","value":{"AC":[76,16],"AF":[0.8260869565217391,0.17391304347826086],"AN":92,"homozygote_count":[32,2]}},{"key":"healthy family members","value":{"AC":[90,20],"AF":[0.8181818181818182,0.18181818181818182],"AN":110,"homozygote_count":[36,1]}},{"key":"severe GTS","value":{"AC":[66,8],"AF":[0.8918918918918919,0.10810810810810811],"AN":74,"homozygote_count":[29,0]}},{"key":"controls","value":{"AC":[173,27],"AF":[0.865,0.135],"AN":200,"homozygote_count":[75,2]}}]
chr1:1438102	["G","C"]	[{"key":"non-GTS TDs","value":{"AC":[68,10],"AF":[0.8717948717948718,0.1282051282051282],"AN":78,"homozygote_count":[30,1]}},{"key":"GTS","value":{"AC":[70,22],"AF":[0.7608695652173914,0.2391304347826087],"AN":92,"homozygote_count":[26,2]}},{"key":"healthy family members","value":{"AC":[88,22],"AF":[0.8,0.2],"AN":110,"homozygote_count":[34,1]}},{"key":"severe GTS","value":{"AC":[66,8],"AF":[0.8918918918918919,0.10810810810810811],"AN":74,"homozygote_count":[30,1]}},{"key":"controls","value":{"AC":[172,28],"AF":[0.86,0.14],"AN":200,"homozygote_count":[75,3]}}]
chr1:1438619	["G","A"]	[{"key":"non-GTS TDs","value":{"AC":[77,1],"AF":[0.9871794871794872,0.01282051282051282],"AN":78,"homozygote_count":[38,0]}},{"key":"GTS","value":{"AC":[92,0],"AF":[1.0,0.0],"AN":92,"homozygote_count":[46,0]}},{"key":"healthy family members","value":{"AC":[110,0],"AF":[1.0,0.0],"AN":110,"homozygote_count":[55,0]}},{"key":"severe GTS","value":{"AC":[72,2],"AF":[0.972972972972973,0.02702702702702703],"AN":74,"homozygote_count":[35,0]}},{"key":"controls","value":{"AC":[196,4],"AF":[0.98,0.02],"AN":200,"homozygote_count":[96,0]}}]
chr1:1438906	["C","T"]	[{"key":"non-GTS TDs","value":{"AC":[76,2],"AF":[0.9743589743589743,0.02564102564102564],"AN":78,"homozygote_count":[37,0]}},{"key":"GTS","value":{"AC":[87,5],"AF":[0.9456521739130435,0.05434782608695652],"AN":92,"homozygote_count":[41,0]}},{"key":"healthy family members","value":{"AC":[107,3],"AF":[0.9727272727272728,0.02727272727272727],"AN":110,"homozygote_count":[52,0]}},{"key":"severe GTS","value":{"AC":[73,1],"AF":[0.9864864864864865,0.013513513513513514],"AN":74,"homozygote_count":[36,0]}},{"key":"controls","value":{"AC":[195,5],"AF":[0.975,0.025],"AN":200,"homozygote_count":[95,0]}}]
chr1:1439056	["C","T"]	[{"key":"non-GTS TDs","value":{"AC":[77,1],"AF":[0.9871794871794872,0.01282051282051282],"AN":78,"homozygote_count":[38,0]}},{"key":"GTS","value":{"AC":[91,1],"AF":[0.9891304347826086,0.010869565217391304],"AN":92,"homozygote_count":[45,0]}},{"key":"healthy family members","value":{"AC":[109,1],"AF":[0.990909090909091,0.00909090909090909],"AN":110,"homozygote_count":[54,0]}},{"key":"severe GTS","value":{"AC":[72,2],"AF":[0.972972972972973,0.02702702702702703],"AN":74,"homozygote_count":[35,0]}},{"key":"controls","value":{"AC":[195,5],"AF":[0.975,0.025],"AN":200,"homozygote_count":[95,0]}}]
chr1:1439425	["G","C"]	[{"key":"non-GTS TDs","value":{"AC":[78,0],"AF":[1.0,0.0],"AN":78,"homozygote_count":[39,0]}},{"key":"GTS","value":{"AC":[92,0],"AF":[1.0,0.0],"AN":92,"homozygote_count":[46,0]}},{"key":"healthy family members","value":{"AC":[110,0],"AF":[1.0,0.0],"AN":110,"homozygote_count":[55,0]}},{"key":"severe GTS","value":{"AC":[73,1],"AF":[0.9864864864864865,0.013513513513513514],"AN":74,"homozygote_count":[36,0]}},{"key":"controls","value":{"AC":[197,3],"AF":[0.985,0.015],"AN":200,"homozygote_count":[97,0]}}]
chr1:1439454	["A","G"]	[{"key":"non-GTS TDs","value":{"AC":[63,15],"AF":[0.8076923076923077,0.19230769230769232],"AN":78,"homozygote_count":[26,2]}},{"key":"GTS","value":{"AC":[69,23],"AF":[0.75,0.25],"AN":92,"homozygote_count":[25,2]}},{"key":"healthy family members","value":{"AC":[80,30],"AF":[0.7272727272727273,0.2727272727272727],"AN":110,"homozygote_count":[28,3]}},{"key":"severe GTS","value":{"AC":[64,10],"AF":[0.8648648648648649,0.13513513513513514],"AN":74,"homozygote_count":[28,1]}},{"key":"controls","value":{"AC":[168,32],"AF":[0.84,0.16],"AN":200,"homozygote_count":[71,3]}}]
chr1:1439581	["C","T"]	[{"key":"non-GTS TDs","value":{"AC":[75,3],"AF":[0.9615384615384616,0.038461538461538464],"AN":78,"homozygote_count":[36,0]}},{"key":"GTS","value":{"AC":[91,1],"AF":[0.9891304347826086,0.010869565217391304],"AN":92,"homozygote_count":[45,0]}},{"key":"healthy family members","value":{"AC":[104,6],"AF":[0.9454545454545454,0.05454545454545454],"AN":110,"homozygote_count":[49,0]}},{"key":"severe GTS","value":{"AC":[74,0],"AF":[1.0,0.0],"AN":74,"homozygote_count":[37,0]}},{"key":"controls","value":{"AC":[200,0],"AF":[1.0,0.0],"AN":200,"homozygote_count":[100,0]}}]
chr1:1439805	["G","C"]	[{"key":"non-GTS TDs","value":{"AC":[70,8],"AF":[0.8974358974358975,0.10256410256410256],"AN":78,"homozygote_count":[31,0]}},{"key":"GTS","value":{"AC":[76,16],"AF":[0.8260869565217391,0.17391304347826086],"AN":92,"homozygote_count":[32,2]}},{"key":"healthy family members","value":{"AC":[93,17],"AF":[0.8454545454545455,0.15454545454545454],"AN":110,"homozygote_count":[39,1]}},{"key":"severe GTS","value":{"AC":[67,7],"AF":[0.9054054054054054,0.0945945945945946],"AN":74,"homozygote_count":[30,0]}},{"key":"controls","value":{"AC":[180,20],"AF":[0.9,0.1],"AN":200,"homozygote_count":[82,2]}}]
chr1:1439827	["T","C"]	[{"key":"non-GTS TDs","value":{"AC":[78,0],"AF":[1.0,0.0],"AN":78,"homozygote_count":[39,0]}},{"key":"GTS","value":{"AC":[92,0],"AF":[1.0,0.0],"AN":92,"homozygote_count":[46,0]}},{"key":"healthy family members","value":{"AC":[110,0],"AF":[1.0,0.0],"AN":110,"homozygote_count":[55,0]}},{"key":"severe GTS","value":{"AC":[73,1],"AF":[0.9864864864864865,0.013513513513513514],"AN":74,"homozygote_count":[36,0]}},{"key":"controls","value":{"AC":[197,3],"AF":[0.985,0.015],"AN":200,"homozygote_count":[97,0]}}]
chr1:1440062	["T","A"]	[{"key":"non-GTS TDs","value":{"AC":[76,2],"AF":[0.9743589743589743,0.02564102564102564],"AN":78,"homozygote_count":[37,0]}},{"key":"GTS","value":{"AC":[84,8],"AF":[0.9130434782608695,0.08695652173913043],"AN":92,"homozygote_count":[38,0]}},{"key":"healthy family members","value":{"AC":[105,5],"AF":[0.9545454545454546,0.045454545454545456],"AN":110,"homozygote_count":[50,0]}},{"key":"severe GTS","value":{"AC":[74,0],"AF":[1.0,0.0],"AN":74,"homozygote_count":[37,0]}},{"key":"controls","value":{"AC":[199,1],"AF":[0.995,0.005],"AN":200,"homozygote_count":[99,0]}}]
chr1:1440430	["C","G"]	[{"key":"non-GTS TDs","value":{"AC":[63,15],"AF":[0.8076923076923077,0.19230769230769232],"AN":78,"homozygote_count":[26,2]}},{"key":"GTS","value":{"AC":[69,23],"AF":[0.75,0.25],"AN":92,"homozygote_count":[25,2]}},{"key":"healthy family members","value":{"AC":[80,30],"AF":[0.7272727272727273,0.2727272727272727],"AN":110,"homozygote_count":[28,3]}},{"key":"severe GTS","value":{"AC":[65,9],"AF":[0.8783783783783784,0.12162162162162163],"AN":74,"homozygote_count":[29,1]}},{"key":"controls","value":{"AC":[171,29],"AF":[0.855,0.145],"AN":200,"homozygote_count":[75,4]}}]
chr1:1440567	["T","G"]	[{"key":"non-GTS TDs","value":{"AC":[76,2],"AF":[0.9743589743589743,0.02564102564102564],"AN":78,"homozygote_count":[37,0]}},{"key":"GTS","value":{"AC":[87,5],"AF":[0.9456521739130435,0.05434782608695652],"AN":92,"homozygote_count":[41,0]}},{"key":"healthy family members","value":{"AC":[107,3],"AF":[0.9727272727272728,0.02727272727272727],"AN":110,"homozygote_count":[52,0]}},{"key":"severe GTS","value":{"AC":[73,1],"AF":[0.9864864864864865,0.013513513513513514],"AN":74,"homozygote_count":[36,0]}},{"key":"controls","value":{"AC":[195,5],"AF":[0.975,0.025],"AN":200,"homozygote_count":[95,0]}}]
chr1:1440834	["C","G"]	[{"key":"non-GTS TDs","value":{"AC":[63,15],"AF":[0.8076923076923077,0.19230769230769232],"AN":78,"homozygote_count":[26,2]}},{"key":"GTS","value":{"AC":[69,23],"AF":[0.75,0.25],"AN":92,"homozygote_count":[25,2]}},{"key":"healthy family members","value":{"AC":[80,30],"AF":[0.7272727272727273,0.2727272727272727],"AN":110,"homozygote_count":[28,3]}},{"key":"severe GTS","value":{"AC":[64,10],"AF":[0.8648648648648649,0.13513513513513514],"AN":74,"homozygote_count":[28,1]}},{"key":"controls","value":{"AC":[167,33],"AF":[0.835,0.165],"AN":200,"homozygote_count":[70,3]}}]
chr1:1441187	["A","G"]	[{"key":"non-GTS TDs","value":{"AC":[65,13],"AF":[0.8333333333333334,0.16666666666666666],"AN":78,"homozygote_count":[27,1]}},{"key":"GTS","value":{"AC":[74,18],"AF":[0.8043478260869565,0.1956521739130435],"AN":92,"homozygote_count":[30,2]}},{"key":"healthy family members","value":{"AC":[83,27],"AF":[0.7545454545454545,0.24545454545454545],"AN":110,"homozygote_count":[31,3]}},{"key":"severe GTS","value":{"AC":[65,9],"AF":[0.8783783783783784,0.12162162162162163],"AN":74,"homozygote_count":[28,0]}},{"key":"controls","value":{"AC":[171,29],"AF":[0.855,0.145],"AN":200,"homozygote_count":[74,3]}}]
chr1:1441503	["G","A"]	[{"key":"non-GTS TDs","value":{"AC":[78,0],"AF":[1.0,0.0],"AN":78,"homozygote_count":[39,0]}},{"key":"GTS","value":{"AC":[92,0],"AF":[1.0,0.0],"AN":92,"homozygote_count":[46,0]}},{"key":"healthy family members","value":{"AC":[110,0],"AF":[1.0,0.0],"AN":110,"homozygote_count":[55,0]}},{"key":"severe GTS","value":{"AC":[73,1],"AF":[0.9864864864864865,0.013513513513513514],"AN":74,"homozygote_count":[36,0]}},{"key":"controls","value":{"AC":[199,1],"AF":[0.995,0.005],"AN":200,"homozygote_count":[99,0]}}]
chr1:1441771	["G","T"]	[{"key":"non-GTS TDs","value":{"AC":[23,1],"AF":[0.9583333333333334,0.041666666666666664],"AN":24,"homozygote_count":[11,0]}},{"key":"GTS","value":{"AC":[31,1],"AF":[0.96875,0.03125],"AN":32,"homozygote_count":[15,0]}},{"key":"healthy family members","value":{"AC":[29,1],"AF":[0.9666666666666667,0.03333333333333333],"AN":30,"homozygote_count":[14,0]}},{"key":"severe GTS","value":{"AC":[32,2],"AF":[0.9411764705882353,0.058823529411764705],"AN":34,"homozygote_count":[15,0]}},{"key":"controls","value":{"AC":[103,5],"AF":[0.9537037037037037,0.046296296296296294],"AN":108,"homozygote_count":[49,0]}}]
chr1:1442008	["C","T"]	[{"key":"non-GTS TDs","value":{"AC":[71,1],"AF":[0.9861111111111112,0.013888888888888888],"AN":72,"homozygote_count":[35,0]}},{"key":"GTS","value":{"AC":[80,0],"AF":[1.0,0.0],"AN":80,"homozygote_count":[40,0]}},{"key":"healthy family members","value":{"AC":[88,4],"AF":[0.9565217391304348,0.043478260869565216],"AN":92,"homozygote_count":[42,0]}},{"key":"severe GTS","value":{"AC":[72,0],"AF":[1.0,0.0],"AN":72,"homozygote_count":[36,0]}},{"key":"controls","value":{"AC":[195,1],"AF":[0.9948979591836735,0.00510204081632653],"AN":196,"homozygote_count":[97,0]}}]
chr1:1442155	["G","A"]	[{"key":"non-GTS TDs","value":{"AC":[72,2],"AF":[0.972972972972973,0.02702702702702703],"AN":74,"homozygote_count":[35,0]}},{"key":"GTS","value":{"AC":[79,5],"AF":[0.9404761904761905,0.05952380952380952],"AN":84,"homozygote_count":[37,0]}},{"key":"healthy family members","value":{"AC":[97,3],"AF":[0.97,0.03],"AN":100,"homozygote_count":[47,0]}},{"key":"severe GTS","value":{"AC":[71,1],"AF":[0.9861111111111112,0.013888888888888888],"AN":72,"homozygote_count":[35,0]}},{"key":"controls","value":{"AC":[195,5],"AF":[0.975,0.025],"AN":200,"homozygote_count":[95,0]}}]
chr1:1442164	["C","T"]	[{"key":"non-GTS TDs","value":{"AC":[72,2],"AF":[0.972972972972973,0.02702702702702703],"AN":74,"homozygote_count":[35,0]}},{"key":"GTS","value":{"AC":[86,0],"AF":[1.0,0.0],"AN":86,"homozygote_count":[43,0]}},{"key":"healthy family members","value":{"AC":[99,1],"AF":[0.99,0.01],"AN":100,"homozygote_count":[49,0]}},{"key":"severe GTS","value":{"AC":[72,0],"AF":[1.0,0.0],"AN":72,"homozygote_count":[36,0]}},{"key":"controls","value":{"AC":[199,1],"AF":[0.995,0.005],"AN":200,"homozygote_count":[99,0]}}]
chr1:1442722	["A","G"]	[{"key":"non-GTS TDs","value":{"AC":[76,2],"AF":[0.9743589743589743,0.02564102564102564],"AN":78,"homozygote_count":[37,0]}},{"key":"GTS","value":{"AC":[88,0],"AF":[1.0,0.0],"AN":88,"homozygote_count":[44,0]}},{"key":"healthy family members","value":{"AC":[102,2],"AF":[0.9807692307692307,0.019230769230769232],"AN":104,"homozygote_count":[50,0]}},{"key":"severe GTS","value":{"AC":[72,2],"AF":[0.972972972972973,0.02702702702702703],"AN":74,"homozygote_count":[35,0]}},{"key":"controls","value":{"AC":[195,5],"AF":[0.975,0.025],"AN":200,"homozygote_count":[95,0]}}]
chr1:1442793	["G","A"]	[{"key":"non-GTS TDs","value":{"AC":[70,8],"AF":[0.8974358974358975,0.10256410256410256],"AN":78,"homozygote_count":[31,0]}},{"key":"GTS","value":{"AC":[71,17],"AF":[0.8068181818181818,0.19318181818181818],"AN":88,"homozygote_count":[29,2]}},{"key":"healthy family members","value":{"AC":[87,19],"AF":[0.8207547169811321,0.1792452830188679],"AN":106,"homozygote_count":[35,1]}},{"key":"severe GTS","value":{"AC":[67,7],"AF":[0.9054054054054054,0.0945945945945946],"AN":74,"homozygote_count":[30,0]}},{"key":"controls","value":{"AC":[178,22],"AF":[0.89,0.11],"AN":200,"homozygote_count":[80,2]}}]
chr1:1442855	["A","AATAAACCAAGTCAATTTTCTATAGTGACGGTG"]	[{"key":"non-GTS TDs","value":{"AC":[0,78],"AF":[0.0,1.0],"AN":78,"homozygote_count":[0,39]}},{"key":"GTS","value":{"AC":[0,92],"AF":[0.0,1.0],"AN":92,"homozygote_count":[0,46]}},{"key":"healthy family members","value":{"AC":[0,110],"AF":[0.0,1.0],"AN":110,"homozygote_count":[0,55]}},{"key":"severe GTS","value":{"AC":[4,70],"AF":[0.05405405405405406,0.9459459459459459],"AN":74,"homozygote_count":[1,34]}},{"key":"controls","value":{"AC":[6,194],"AF":[0.03,0.97],"AN":200,"homozygote_count":[2,96]}}]
chr1:1444681	["G","A"]	[{"key":"non-GTS TDs","value":{"AC":[76,2],"AF":[0.9743589743589743,0.02564102564102564],"AN":78,"homozygote_count":[37,0]}},{"key":"GTS","value":{"AC":[86,6],"AF":[0.9347826086956522,0.06521739130434782],"AN":92,"homozygote_count":[40,0]}},{"key":"healthy family members","value":{"AC":[106,4],"AF":[0.9636363636363636,0.03636363636363636],"AN":110,"homozygote_count":[51,0]}},{"key":"severe GTS","value":{"AC":[73,1],"AF":[0.9864864864864865,0.013513513513513514],"AN":74,"homozygote_count":[36,0]}},{"key":"controls","value":{"AC":[195,5],"AF":[0.975,0.025],"AN":200,"homozygote_count":[95,0]}}]
chr1:1444700	["A","G"]	[{"key":"non-GTS TDs","value":{"AC":[75,3],"AF":[0.9615384615384616,0.038461538461538464],"AN":78,"homozygote_count":[36,0]}},{"key":"GTS","value":{"AC":[91,1],"AF":[0.9891304347826086,0.010869565217391304],"AN":92,"homozygote_count":[45,0]}},{"key":"healthy family members","value":{"AC":[104,6],"AF":[0.9454545454545454,0.05454545454545454],"AN":110,"homozygote_count":[49,0]}},{"key":"severe GTS","value":{"AC":[74,0],"AF":[1.0,0.0],"AN":74,"homozygote_count":[37,0]}},{"key":"controls","value":{"AC":[200,0],"AF":[1.0,0.0],"AN":200,"homozygote_count":[100,0]}}]
chr1:1445170	["GC","G"]	[{"key":"non-GTS TDs","value":{"AC":[78,0],"AF":[1.0,0.0],"AN":78,"homozygote_count":[39,0]}},{"key":"GTS","value":{"AC":[92,0],"AF":[1.0,0.0],"AN":92,"homozygote_count":[46,0]}},{"key":"healthy family members","value":{"AC":[108,2],"AF":[0.9818181818181818,0.01818181818181818],"AN":110,"homozygote_count":[53,0]}},{"key":"severe GTS","value":{"AC":[74,0],"AF":[1.0,0.0],"AN":74,"homozygote_count":[37,0]}},{"key":"controls","value":{"AC":[198,2],"AF":[0.99,0.01],"AN":200,"homozygote_count":[98,0]}}]
chr1:1445187	["T","G"]	[{"key":"non-GTS TDs","value":{"AC":[66,12],"AF":[0.8461538461538461,0.15384615384615385],"AN":78,"homozygote_count":[29,2]}},{"key":"GTS","value":{"AC":[70,22],"AF":[0.7608695652173914,0.2391304347826087],"AN":92,"homozygote_count":[26,2]}},{"key":"healthy family members","value":{"AC":[85,25],"AF":[0.7727272727272727,0.22727272727272727],"AN":110,"homozygote_count":[32,2]}},{"key":"severe GTS","value":{"AC":[65,9],"AF":[0.8783783783783784,0.12162162162162163],"AN":74,"homozygote_count":[29,1]}},{"key":"controls","value":{"AC":[167,33],"AF":[0.835,0.165],"AN":200,"homozygote_count":[70,3]}}]
chr1:1445240	["A","G"]	[{"key":"non-GTS TDs","value":{"AC":[66,12],"AF":[0.8461538461538461,0.15384615384615385],"AN":78,"homozygote_count":[29,2]}},{"key":"GTS","value":{"AC":[70,22],"AF":[0.7608695652173914,0.2391304347826087],"AN":92,"homozygote_count":[26,2]}},{"key":"healthy family members","value":{"AC":[84,26],"AF":[0.7636363636363637,0.23636363636363636],"AN":110,"homozygote_count":[32,3]}},{"key":"severe GTS","value":{"AC":[65,9],"AF":[0.8783783783783784,0.12162162162162163],"AN":74,"homozygote_count":[29,1]}},{"key":"controls","value":{"AC":[163,33],"AF":[0.8316326530612245,0.1683673469387755],"AN":196,"homozygote_count":[68,3]}}]
chr1:1448754	["C","T"]	[{"key":"non-GTS TDs","value":{"AC":[76,2],"AF":[0.9743589743589743,0.02564102564102564],"AN":78,"homozygote_count":[37,0]}},{"key":"GTS","value":{"AC":[92,0],"AF":[1.0,0.0],"AN":92,"homozygote_count":[46,0]}},{"key":"healthy family members","value":{"AC":[109,1],"AF":[0.990909090909091,0.00909090909090909],"AN":110,"homozygote_count":[54,0]}},{"key":"severe GTS","value":{"AC":[74,0],"AF":[1.0,0.0],"AN":74,"homozygote_count":[37,0]}},{"key":"controls","value":{"AC":[199,1],"AF":[0.995,0.005],"AN":200,"homozygote_count":[99,0]}}]
chr1:1448766	["C","T"]	[{"key":"non-GTS TDs","value":{"AC":[78,0],"AF":[1.0,0.0],"AN":78,"homozygote_count":[39,0]}},{"key":"GTS","value":{"AC":[88,4],"AF":[0.9565217391304348,0.043478260869565216],"AN":92,"homozygote_count":[42,0]}},{"key":"healthy family members","value":{"AC":[109,1],"AF":[0.990909090909091,0.00909090909090909],"AN":110,"homozygote_count":[54,0]}},{"key":"severe GTS","value":{"AC":[72,2],"AF":[0.972972972972973,0.02702702702702703],"AN":74,"homozygote_count":[35,0]}},{"key":"controls","value":{"AC":[190,10],"AF":[0.95,0.05],"AN":200,"homozygote_count":[90,0]}}]
chr1:1449831	["A","G"]	[{"key":"non-GTS TDs","value":{"AC":[68,10],"AF":[0.8717948717948718,0.1282051282051282],"AN":78,"homozygote_count":[31,2]}},{"key":"GTS","value":{"AC":[73,19],"AF":[0.7934782608695652,0.20652173913043478],"AN":92,"homozygote_count":[29,2]}},{"key":"healthy family members","value":{"AC":[87,23],"AF":[0.7909090909090909,0.20909090909090908],"AN":110,"homozygote_count":[33,1]}},{"key":"severe GTS","value":{"AC":[63,11],"AF":[0.8513513513513513,0.14864864864864866],"AN":74,"homozygote_count":[27,1]}},{"key":"controls","value":{"AC":[172,28],"AF":[0.86,0.14],"AN":200,"homozygote_count":[73,1]}}]
chr1:1450636	["A","G"]	[{"key":"non-GTS TDs","value":{"AC":[74,4],"AF":[0.9487179487179487,0.05128205128205128],"AN":78,"homozygote_count":[35,0]}},{"key":"GTS","value":{"AC":[78,14],"AF":[0.8478260869565217,0.15217391304347827],"AN":92,"homozygote_count":[33,1]}},{"key":"healthy family members","value":{"AC":[94,16],"AF":[0.8545454545454545,0.14545454545454545],"AN":110,"homozygote_count":[40,1]}},{"key":"severe GTS","value":{"AC":[67,7],"AF":[0.9054054054054054,0.0945945945945946],"AN":74,"homozygote_count":[30,0]}},{"key":"controls","value":{"AC":[174,26],"AF":[0.87,0.13],"AN":200,"homozygote_count":[75,1]}}]
chr1:1450709	["C","T"]	[{"key":"non-GTS TDs","value":{"AC":[78,0],"AF":[1.0,0.0],"AN":78,"homozygote_count":[39,0]}},{"key":"GTS","value":{"AC":[92,0],"AF":[1.0,0.0],"AN":92,"homozygote_count":[46,0]}},{"key":"healthy family members","value":{"AC":[110,0],"AF":[1.0,0.0],"AN":110,"homozygote_count":[55,0]}},{"key":"severe GTS","value":{"AC":[73,1],"AF":[0.9864864864864865,0.013513513513513514],"AN":74,"homozygote_count":[36,0]}},{"key":"controls","value":{"AC":[197,3],"AF":[0.985,0.015],"AN":200,"homozygote_count":[97,0]}}]
chr1:1451028	["T","A"]	[{"key":"non-GTS TDs","value":{"AC":[74,4],"AF":[0.9487179487179487,0.05128205128205128],"AN":78,"homozygote_count":[35,0]}},{"key":"GTS","value":{"AC":[78,14],"AF":[0.8478260869565217,0.15217391304347827],"AN":92,"homozygote_count":[33,1]}},{"key":"healthy family members","value":{"AC":[94,16],"AF":[0.8545454545454545,0.14545454545454545],"AN":110,"homozygote_count":[40,1]}},{"key":"severe GTS","value":{"AC":[66,8],"AF":[0.8918918918918919,0.10810810810810811],"AN":74,"homozygote_count":[29,0]}},{"key":"controls","value":{"AC":[176,24],"AF":[0.88,0.12],"AN":200,"homozygote_count":[77,1]}}]
chr1:1451726	["A","G"]	[{"key":"non-GTS TDs","value":{"AC":[76,2],"AF":[0.9743589743589743,0.02564102564102564],"AN":78,"homozygote_count":[37,0]}},{"key":"GTS","value":{"AC":[91,1],"AF":[0.9891304347826086,0.010869565217391304],"AN":92,"homozygote_count":[45,0]}},{"key":"healthy family members","value":{"AC":[107,3],"AF":[0.9727272727272728,0.02727272727272727],"AN":110,"homozygote_count":[52,0]}},{"key":"severe GTS","value":{"AC":[73,1],"AF":[0.9864864864864865,0.013513513513513514],"AN":74,"homozygote_count":[36,0]}},{"key":"controls","value":{"AC":[198,2],"AF":[0.99,0.01],"AN":200,"homozygote_count":[98,0]}}]
chr1:1451738	["C","T"]	[{"key":"non-GTS TDs","value":{"AC":[76,2],"AF":[0.9743589743589743,0.02564102564102564],"AN":78,"homozygote_count":[37,0]}},{"key":"GTS","value":{"AC":[91,1],"AF":[0.9891304347826086,0.010869565217391304],"AN":92,"homozygote_count":[45,0]}},{"key":"healthy family members","value":{"AC":[107,3],"AF":[0.9727272727272728,0.02727272727272727],"AN":110,"homozygote_count":[52,0]}},{"key":"severe GTS","value":{"AC":[73,1],"AF":[0.9864864864864865,0.013513513513513514],"AN":74,"homozygote_count":[36,0]}},{"key":"controls","value":{"AC":[198,2],"AF":[0.99,0.01],"AN":200,"homozygote_count":[98,0]}}]
chr1:1451787	["A","C"]	[{"key":"non-GTS TDs","value":{"AC":[68,10],"AF":[0.8717948717948718,0.1282051282051282],"AN":78,"homozygote_count":[31,2]}},{"key":"GTS","value":{"AC":[71,21],"AF":[0.7717391304347826,0.22826086956521738],"AN":92,"homozygote_count":[27,2]}},{"key":"healthy family members","value":{"AC":[84,26],"AF":[0.7636363636363637,0.23636363636363636],"AN":110,"homozygote_count":[31,2]}},{"key":"severe GTS","value":{"AC":[63,11],"AF":[0.8513513513513513,0.14864864864864866],"AN":74,"homozygote_count":[27,1]}},{"key":"controls","value":{"AC":[168,32],"AF":[0.84,0.16],"AN":200,"homozygote_count":[70,2]}}]
chr1:1451833	["G","A"]	[{"key":"non-GTS TDs","value":{"AC":[76,2],"AF":[0.9743589743589743,0.02564102564102564],"AN":78,"homozygote_count":[37,0]}},{"key":"GTS","value":{"AC":[91,1],"AF":[0.9891304347826086,0.010869565217391304],"AN":92,"homozygote_count":[45,0]}},{"key":"healthy family members","value":{"AC":[107,3],"AF":[0.9727272727272728,0.02727272727272727],"AN":110,"homozygote_count":[52,0]}},{"key":"severe GTS","value":{"AC":[74,0],"AF":[1.0,0.0],"AN":74,"homozygote_count":[37,0]}},{"key":"controls","value":{"AC":[198,2],"AF":[0.99,0.01],"AN":200,"homozygote_count":[98,0]}}]
chr1:1451968	["C","T"]	[{"key":"non-GTS TDs","value":{"AC":[70,8],"AF":[0.8974358974358975,0.10256410256410256],"AN":78,"homozygote_count":[32,1]}},{"key":"GTS","value":{"AC":[72,20],"AF":[0.782608695652174,0.21739130434782608],"AN":92,"homozygote_count":[28,2]}},{"key":"healthy family members","value":{"AC":[87,23],"AF":[0.7909090909090909,0.20909090909090908],"AN":110,"homozygote_count":[34,2]}},{"key":"severe GTS","value":{"AC":[63,11],"AF":[0.8513513513513513,0.14864864864864866],"AN":74,"homozygote_count":[27,1]}},{"key":"controls","value":{"AC":[170,30],"AF":[0.85,0.15],"AN":200,"homozygote_count":[71,1]}}]
chr1:1452346	["A","G"]	[{"key":"non-GTS TDs","value":{"AC":[72,6],"AF":[0.9230769230769231,0.07692307692307693],"AN":78,"homozygote_count":[34,1]}},{"key":"GTS","value":{"AC":[78,14],"AF":[0.8478260869565217,0.15217391304347827],"AN":92,"homozygote_count":[33,1]}},{"key":"healthy family members","value":{"AC":[92,18],"AF":[0.8363636363636363,0.16363636363636364],"AN":110,"homozygote_count":[38,1]}},{"key":"severe GTS","value":{"AC":[64,10],"AF":[0.8648648648648649,0.13513513513513514],"AN":74,"homozygote_count":[27,0]}},{"key":"controls","value":{"AC":[174,26],"AF":[0.87,0.13],"AN":200,"homozygote_count":[75,1]}}]
chr1:1452384	["G","A"]	[{"key":"non-GTS TDs","value":{"AC":[72,6],"AF":[0.9230769230769231,0.07692307692307693],"AN":78,"homozygote_count":[34,1]}},{"key":"GTS","value":{"AC":[78,14],"AF":[0.8478260869565217,0.15217391304347827],"AN":92,"homozygote_count":[33,1]}},{"key":"healthy family members","value":{"AC":[92,18],"AF":[0.8363636363636363,0.16363636363636364],"AN":110,"homozygote_count":[38,1]}},{"key":"severe GTS","value":{"AC":[64,10],"AF":[0.8648648648648649,0.13513513513513514],"AN":74,"homozygote_count":[27,0]}},{"key":"controls","value":{"AC":[174,26],"AF":[0.87,0.13],"AN":200,"homozygote_count":[75,1]}}]
chr1:1452511	["A","G"]	[{"key":"non-GTS TDs","value":{"AC":[68,10],"AF":[0.8717948717948718,0.1282051282051282],"AN":78,"homozygote_count":[31,2]}},{"key":"GTS","value":{"AC":[71,21],"AF":[0.7717391304347826,0.22826086956521738],"AN":92,"homozygote_count":[27,2]}},{"key":"healthy family members","value":{"AC":[84,26],"AF":[0.7636363636363637,0.23636363636363636],"AN":110,"homozygote_count":[31,2]}},{"key":"severe GTS","value":{"AC":[62,12],"AF":[0.8378378378378378,0.16216216216216217],"AN":74,"homozygote_count":[26,1]}},{"key":"controls","value":{"AC":[168,32],"AF":[0.84,0.16],"AN":200,"homozygote_count":[70,2]}}]
chr1:1452540	["G","A"]	[{"key":"non-GTS TDs","value":{"AC":[70,8],"AF":[0.8974358974358975,0.10256410256410256],"AN":78,"homozygote_count":[32,1]}},{"key":"GTS","value":{"AC":[72,20],"AF":[0.782608695652174,0.21739130434782608],"AN":92,"homozygote_count":[28,2]}},{"key":"healthy family members","value":{"AC":[87,23],"AF":[0.7909090909090909,0.20909090909090908],"AN":110,"homozygote_count":[34,2]}},{"key":"severe GTS","value":{"AC":[63,11],"AF":[0.8513513513513513,0.14864864864864866],"AN":74,"homozygote_count":[27,1]}},{"key":"controls","value":{"AC":[170,30],"AF":[0.85,0.15],"AN":200,"homozygote_count":[71,1]}}]
chr1:1452554	["G","C"]	[{"key":"non-GTS TDs","value":{"AC":[78,0],"AF":[1.0,0.0],"AN":78,"homozygote_count":[39,0]}},{"key":"GTS","value":{"AC":[91,1],"AF":[0.9891304347826086,0.010869565217391304],"AN":92,"homozygote_count":[45,0]}},{"key":"healthy family members","value":{"AC":[108,2],"AF":[0.9818181818181818,0.01818181818181818],"AN":110,"homozygote_count":[53,0]}},{"key":"severe GTS","value":{"AC":[73,1],"AF":[0.9864864864864865,0.013513513513513514],"AN":74,"homozygote_count":[36,0]}},{"key":"controls","value":{"AC":[198,2],"AF":[0.99,0.01],"AN":200,"homozygote_count":[98,0]}}]
chr1:1452888	["C","A"]	[{"key":"non-GTS TDs","value":{"AC":[68,10],"AF":[0.8717948717948718,0.1282051282051282],"AN":78,"homozygote_count":[31,2]}},{"key":"GTS","value":{"AC":[71,21],"AF":[0.7717391304347826,0.22826086956521738],"AN":92,"homozygote_count":[27,2]}},{"key":"healthy family members","value":{"AC":[84,26],"AF":[0.7636363636363637,0.23636363636363636],"AN":110,"homozygote_count":[31,2]}},{"key":"severe GTS","value":{"AC":[62,12],"AF":[0.8378378378378378,0.16216216216216217],"AN":74,"homozygote_count":[26,1]}},{"key":"controls","value":{"AC":[168,32],"AF":[0.84,0.16],"AN":200,"homozygote_count":[70,2]}}]
chr1:1452909	["A","C"]	[{"key":"non-GTS TDs","value":{"AC":[68,10],"AF":[0.8717948717948718,0.1282051282051282],"AN":78,"homozygote_count":[31,2]}},{"key":"GTS","value":{"AC":[71,21],"AF":[0.7717391304347826,0.22826086956521738],"AN":92,"homozygote_count":[27,2]}},{"key":"healthy family members","value":{"AC":[84,26],"AF":[0.7636363636363637,0.23636363636363636],"AN":110,"homozygote_count":[31,2]}},{"key":"severe GTS","value":{"AC":[62,12],"AF":[0.8378378378378378,0.16216216216216217],"AN":74,"homozygote_count":[26,1]}},{"key":"controls","value":{"AC":[168,32],"AF":[0.84,0.16],"AN":200,"homozygote_count":[70,2]}}]
chr1:1453961	["C","T"]	[{"key":"non-GTS TDs","value":{"AC":[74,4],"AF":[0.9487179487179487,0.05128205128205128],"AN":78,"homozygote_count":[35,0]}},{"key":"GTS","value":{"AC":[78,14],"AF":[0.8478260869565217,0.15217391304347827],"AN":92,"homozygote_count":[33,1]}},{"key":"healthy family members","value":{"AC":[94,16],"AF":[0.8545454545454545,0.14545454545454545],"AN":110,"homozygote_count":[40,1]}},{"key":"severe GTS","value":{"AC":[66,8],"AF":[0.8918918918918919,0.10810810810810811],"AN":74,"homozygote_count":[29,0]}},{"key":"controls","value":{"AC":[178,22],"AF":[0.89,0.11],"AN":200,"homozygote_count":[80,2]}}]
chr1:1454092	["A","G"]	[{"key":"non-GTS TDs","value":{"AC":[68,10],"AF":[0.8717948717948718,0.1282051282051282],"AN":78,"homozygote_count":[31,2]}},{"key":"GTS","value":{"AC":[71,21],"AF":[0.7717391304347826,0.22826086956521738],"AN":92,"homozygote_count":[27,2]}},{"key":"healthy family members","value":{"AC":[84,26],"AF":[0.7636363636363637,0.23636363636363636],"AN":110,"homozygote_count":[31,2]}},{"key":"severe GTS","value":{"AC":[62,12],"AF":[0.8378378378378378,0.16216216216216217],"AN":74,"homozygote_count":[26,1]}},{"key":"controls","value":{"AC":[167,33],"AF":[0.835,0.165],"AN":200,"homozygote_count":[70,3]}}]
chr1:1454315	["C","T"]	[{"key":"non-GTS TDs","value":{"AC":[68,10],"AF":[0.8717948717948718,0.1282051282051282],"AN":78,"homozygote_count":[31,2]}},{"key":"GTS","value":{"AC":[71,21],"AF":[0.7717391304347826,0.22826086956521738],"AN":92,"homozygote_count":[27,2]}},{"key":"healthy family members","value":{"AC":[84,26],"AF":[0.7636363636363637,0.23636363636363636],"AN":110,"homozygote_count":[31,2]}},{"key":"severe GTS","value":{"AC":[63,11],"AF":[0.8513513513513513,0.14864864864864866],"AN":74,"homozygote_count":[27,1]}},{"key":"controls","value":{"AC":[166,34],"AF":[0.83,0.17],"AN":200,"homozygote_count":[70,4]}}]
chr1:1454506	["G","A"]	[{"key":"non-GTS TDs","value":{"AC":[76,2],"AF":[0.9743589743589743,0.02564102564102564],"AN":78,"homozygote_count":[37,0]}},{"key":"GTS","value":{"AC":[92,0],"AF":[1.0,0.0],"AN":92,"homozygote_count":[46,0]}},{"key":"healthy family members","value":{"AC":[108,2],"AF":[0.9818181818181818,0.01818181818181818],"AN":110,"homozygote_count":[53,0]}},{"key":"severe GTS","value":{"AC":[73,1],"AF":[0.9864864864864865,0.013513513513513514],"AN":74,"homozygote_count":[36,0]}},{"key":"controls","value":{"AC":[198,2],"AF":[0.99,0.01],"AN":200,"homozygote_count":[98,0]}}]
chr1:1454579	["T","C"]	[{"key":"non-GTS TDs","value":{"AC":[77,1],"AF":[0.9871794871794872,0.01282051282051282],"AN":78,"homozygote_count":[38,0]}},{"key":"GTS","value":{"AC":[92,0],"AF":[1.0,0.0],"AN":92,"homozygote_count":[46,0]}},{"key":"healthy family members","value":{"AC":[108,2],"AF":[0.9818181818181818,0.01818181818181818],"AN":110,"homozygote_count":[53,0]}},{"key":"severe GTS","value":{"AC":[74,0],"AF":[1.0,0.0],"AN":74,"homozygote_count":[37,0]}},{"key":"controls","value":{"AC":[198,2],"AF":[0.99,0.01],"AN":200,"homozygote_count":[98,0]}}]
chr1:1454581	["T","C"]	[{"key":"non-GTS TDs","value":{"AC":[77,1],"AF":[0.9871794871794872,0.01282051282051282],"AN":78,"homozygote_count":[38,0]}},{"key":"GTS","value":{"AC":[92,0],"AF":[1.0,0.0],"AN":92,"homozygote_count":[46,0]}},{"key":"healthy family members","value":{"AC":[108,2],"AF":[0.9818181818181818,0.01818181818181818],"AN":110,"homozygote_count":[53,0]}},{"key":"severe GTS","value":{"AC":[74,0],"AF":[1.0,0.0],"AN":74,"homozygote_count":[37,0]}},{"key":"controls","value":{"AC":[198,2],"AF":[0.99,0.01],"AN":200,"homozygote_count":[98,0]}}]
chr1:1454582	["A","C"]	[{"key":"non-GTS TDs","value":{"AC":[77,1],"AF":[0.9871794871794872,0.01282051282051282],"AN":78,"homozygote_count":[38,0]}},{"key":"GTS","value":{"AC":[92,0],"AF":[1.0,0.0],"AN":92,"homozygote_count":[46,0]}},{"key":"healthy family members","value":{"AC":[108,2],"AF":[0.9818181818181818,0.01818181818181818],"AN":110,"homozygote_count":[53,0]}},{"key":"severe GTS","value":{"AC":[74,0],"AF":[1.0,0.0],"AN":74,"homozygote_count":[37,0]}},{"key":"controls","value":{"AC":[198,2],"AF":[0.99,0.01],"AN":200,"homozygote_count":[98,0]}}]
chr1:1454587	["T","C"]	[{"key":"non-GTS TDs","value":{"AC":[77,1],"AF":[0.9871794871794872,0.01282051282051282],"AN":78,"homozygote_count":[38,0]}},{"key":"GTS","value":{"AC":[92,0],"AF":[1.0,0.0],"AN":92,"homozygote_count":[46,0]}},{"key":"healthy family members","value":{"AC":[108,2],"AF":[0.9818181818181818,0.01818181818181818],"AN":110,"homozygote_count":[53,0]}},{"key":"severe GTS","value":{"AC":[74,0],"AF":[1.0,0.0],"AN":74,"homozygote_count":[37,0]}},{"key":"controls","value":{"AC":[198,2],"AF":[0.99,0.01],"AN":200,"homozygote_count":[98,0]}}]
chr1:1454612	["A","G"]	[{"key":"non-GTS TDs","value":{"AC":[76,2],"AF":[0.9743589743589743,0.02564102564102564],"AN":78,"homozygote_count":[37,0]}},{"key":"GTS","value":{"AC":[92,0],"AF":[1.0,0.0],"AN":92,"homozygote_count":[46,0]}},{"key":"healthy family members","value":{"AC":[108,2],"AF":[0.9818181818181818,0.01818181818181818],"AN":110,"homozygote_count":[53,0]}},{"key":"severe GTS","value":{"AC":[74,0],"AF":[1.0,0.0],"AN":74,"homozygote_count":[37,0]}},{"key":"controls","value":{"AC":[199,1],"AF":[0.995,0.005],"AN":200,"homozygote_count":[99,0]}}]
chr1:1454676	["T","A"]	[{"key":"non-GTS TDs","value":{"AC":[76,2],"AF":[0.9743589743589743,0.02564102564102564],"AN":78,"homozygote_count":[37,0]}},{"key":"GTS","value":{"AC":[91,1],"AF":[0.9891304347826086,0.010869565217391304],"AN":92,"homozygote_count":[45,0]}},{"key":"healthy family members","value":{"AC":[107,3],"AF":[0.9727272727272728,0.02727272727272727],"AN":110,"homozygote_count":[52,0]}},{"key":"severe GTS","value":{"AC":[73,1],"AF":[0.9864864864864865,0.013513513513513514],"AN":74,"homozygote_count":[36,0]}},{"key":"controls","value":{"AC":[198,2],"AF":[0.99,0.01],"AN":200,"homozygote_count":[98,0]}}]
chr1:1454770	["T","C"]	[{"key":"non-GTS TDs","value":{"AC":[68,10],"AF":[0.8717948717948718,0.1282051282051282],"AN":78,"homozygote_count":[31,2]}},{"key":"GTS","value":{"AC":[71,21],"AF":[0.7717391304347826,0.22826086956521738],"AN":92,"homozygote_count":[27,2]}},{"key":"healthy family members","value":{"AC":[84,26],"AF":[0.7636363636363637,0.23636363636363636],"AN":110,"homozygote_count":[31,2]}},{"key":"severe GTS","value":{"AC":[62,12],"AF":[0.8378378378378378,0.16216216216216217],"AN":74,"homozygote_count":[26,1]}},{"key":"controls","value":{"AC":[167,33],"AF":[0.835,0.165],"AN":200,"homozygote_count":[70,3]}}]
chr1:1454791	["C","T"]	[{"key":"non-GTS TDs","value":{"AC":[76,2],"AF":[0.9743589743589743,0.02564102564102564],"AN":78,"homozygote_count":[37,0]}},{"key":"GTS","value":{"AC":[91,1],"AF":[0.9891304347826086,0.010869565217391304],"AN":92,"homozygote_count":[45,0]}},{"key":"healthy family members","value":{"AC":[107,3],"AF":[0.9727272727272728,0.02727272727272727],"AN":110,"homozygote_count":[52,0]}},{"key":"severe GTS","value":{"AC":[73,1],"AF":[0.9864864864864865,0.013513513513513514],"AN":74,"homozygote_count":[36,0]}},{"key":"controls","value":{"AC":[198,2],"AF":[0.99,0.01],"AN":200,"homozygote_count":[98,0]}}]
chr1:1454842	["G","A"]	[{"key":"non-GTS TDs","value":{"AC":[76,2],"AF":[0.9743589743589743,0.02564102564102564],"AN":78,"homozygote_count":[37,0]}},{"key":"GTS","value":{"AC":[91,1],"AF":[0.9891304347826086,0.010869565217391304],"AN":92,"homozygote_count":[45,0]}},{"key":"healthy family members","value":{"AC":[103,7],"AF":[0.9363636363636364,0.06363636363636363],"AN":110,"homozygote_count":[49,1]}},{"key":"severe GTS","value":{"AC":[73,1],"AF":[0.9864864864864865,0.013513513513513514],"AN":74,"homozygote_count":[36,0]}},{"key":"controls","value":{"AC":[195,5],"AF":[0.975,0.025],"AN":200,"homozygote_count":[95,0]}}]
chr1:1454848	["T","C"]	[{"key":"non-GTS TDs","value":{"AC":[70,8],"AF":[0.8974358974358975,0.10256410256410256],"AN":78,"homozygote_count":[32,1]}},{"key":"GTS","value":{"AC":[72,20],"AF":[0.782608695652174,0.21739130434782608],"AN":92,"homozygote_count":[28,2]}},{"key":"healthy family members","value":{"AC":[87,23],"AF":[0.7909090909090909,0.20909090909090908],"AN":110,"homozygote_count":[34,2]}},{"key":"severe GTS","value":{"AC":[63,11],"AF":[0.8513513513513513,0.14864864864864866],"AN":74,"homozygote_count":[27,1]}},{"key":"controls","value":{"AC":[169,31],"AF":[0.845,0.155],"AN":200,"homozygote_count":[71,2]}}]
chr1:1455337	["A","G"]	[{"key":"non-GTS TDs","value":{"AC":[70,8],"AF":[0.8974358974358975,0.10256410256410256],"AN":78,"homozygote_count":[32,1]}},{"key":"GTS","value":{"AC":[72,20],"AF":[0.782608695652174,0.21739130434782608],"AN":92,"homozygote_count":[28,2]}},{"key":"healthy family members","value":{"AC":[87,23],"AF":[0.7909090909090909,0.20909090909090908],"AN":110,"homozygote_count":[34,2]}},{"key":"severe GTS","value":{"AC":[63,11],"AF":[0.8513513513513513,0.14864864864864866],"AN":74,"homozygote_count":[27,1]}},{"key":"controls","value":{"AC":[169,31],"AF":[0.845,0.155],"AN":200,"homozygote_count":[71,2]}}]
chr1:1455472	["C","T"]	[{"key":"non-GTS TDs","value":{"AC":[78,0],"AF":[1.0,0.0],"AN":78,"homozygote_count":[39,0]}},{"key":"GTS","value":{"AC":[92,0],"AF":[1.0,0.0],"AN":92,"homozygote_count":[46,0]}},{"key":"healthy family members","value":{"AC":[109,1],"AF":[0.990909090909091,0.00909090909090909],"AN":110,"homozygote_count":[54,0]}},{"key":"severe GTS","value":{"AC":[74,0],"AF":[1.0,0.0],"AN":74,"homozygote_count":[37,0]}},{"key":"controls","value":{"AC":[200,0],"AF":[1.0,0.0],"AN":200,"homozygote_count":[100,0]}}]
chr1:1455495	["C","T"]	[{"key":"non-GTS TDs","value":{"AC":[70,8],"AF":[0.8974358974358975,0.10256410256410256],"AN":78,"homozygote_count":[32,1]}},{"key":"GTS","value":{"AC":[72,20],"AF":[0.782608695652174,0.21739130434782608],"AN":92,"homozygote_count":[28,2]}},{"key":"healthy family members","value":{"AC":[87,23],"AF":[0.7909090909090909,0.20909090909090908],"AN":110,"homozygote_count":[34,2]}},{"key":"severe GTS","value":{"AC":[63,11],"AF":[0.8513513513513513,0.14864864864864866],"AN":74,"homozygote_count":[27,1]}},{"key":"controls","value":{"AC":[169,31],"AF":[0.845,0.155],"AN":200,"homozygote_count":[71,2]}}]
chr1:1455617	["T","G"]	[{"key":"non-GTS TDs","value":{"AC":[68,10],"AF":[0.8717948717948718,0.1282051282051282],"AN":78,"homozygote_count":[31,2]}},{"key":"GTS","value":{"AC":[71,21],"AF":[0.7717391304347826,0.22826086956521738],"AN":92,"homozygote_count":[27,2]}},{"key":"healthy family members","value":{"AC":[82,28],"AF":[0.7454545454545455,0.2545454545454545],"AN":110,"homozygote_count":[29,2]}},{"key":"severe GTS","value":{"AC":[61,13],"AF":[0.8243243243243243,0.17567567567567569],"AN":74,"homozygote_count":[26,2]}},{"key":"controls","value":{"AC":[167,33],"AF":[0.835,0.165],"AN":200,"homozygote_count":[70,3]}}]
chr1:1455649	["C","T"]	[{"key":"non-GTS TDs","value":{"AC":[78,0],"AF":[1.0,0.0],"AN":78,"homozygote_count":[39,0]}},{"key":"GTS","value":{"AC":[92,0],"AF":[1.0,0.0],"AN":92,"homozygote_count":[46,0]}},{"key":"healthy family members","value":{"AC":[110,0],"AF":[1.0,0.0],"AN":110,"homozygote_count":[55,0]}},{"key":"severe GTS","value":{"AC":[73,1],"AF":[0.9864864864864865,0.013513513513513514],"AN":74,"homozygote_count":[36,0]}},{"key":"controls","value":{"AC":[199,1],"AF":[0.995,0.005],"AN":200,"homozygote_count":[99,0]}}]
chr1:1455812	["C","T"]	[{"key":"non-GTS TDs","value":{"AC":[78,0],"AF":[1.0,0.0],"AN":78,"homozygote_count":[39,0]}},{"key":"GTS","value":{"AC":[92,0],"AF":[1.0,0.0],"AN":92,"homozygote_count":[46,0]}},{"key":"healthy family members","value":{"AC":[110,0],"AF":[1.0,0.0],"AN":110,"homozygote_count":[55,0]}},{"key":"severe GTS","value":{"AC":[73,1],"AF":[0.9864864864864865,0.013513513513513514],"AN":74,"homozygote_count":[36,0]}},{"key":"controls","value":{"AC":[199,1],"AF":[0.995,0.005],"AN":200,"homozygote_count":[99,0]}}]
chr1:1455924	["T","C"]	[{"key":"non-GTS TDs","value":{"AC":[70,8],"AF":[0.8974358974358975,0.10256410256410256],"AN":78,"homozygote_count":[32,1]}},{"key":"GTS","value":{"AC":[72,20],"AF":[0.782608695652174,0.21739130434782608],"AN":92,"homozygote_count":[28,2]}},{"key":"healthy family members","value":{"AC":[87,23],"AF":[0.7909090909090909,0.20909090909090908],"AN":110,"homozygote_count":[34,2]}},{"key":"severe GTS","value":{"AC":[64,10],"AF":[0.8648648648648649,0.13513513513513514],"AN":74,"homozygote_count":[28,1]}},{"key":"controls","value":{"AC":[169,31],"AF":[0.845,0.155],"AN":200,"homozygote_count":[71,2]}}]
chr1:1456051	["C","T"]	[{"key":"non-GTS TDs","value":{"AC":[70,8],"AF":[0.8974358974358975,0.10256410256410256],"AN":78,"homozygote_count":[32,1]}},{"key":"GTS","value":{"AC":[73,19],"AF":[0.7934782608695652,0.20652173913043478],"AN":92,"homozygote_count":[29,2]}},{"key":"healthy family members","value":{"AC":[87,23],"AF":[0.7909090909090909,0.20909090909090908],"AN":110,"homozygote_count":[34,2]}},{"key":"severe GTS","value":{"AC":[64,10],"AF":[0.8648648648648649,0.13513513513513514],"AN":74,"homozygote_count":[28,1]}},{"key":"controls","value":{"AC":[170,30],"AF":[0.85,0.15],"AN":200,"homozygote_count":[72,2]}}]
chr1:1456068	["G","A"]	[{"key":"non-GTS TDs","value":{"AC":[76,2],"AF":[0.9743589743589743,0.02564102564102564],"AN":78,"homozygote_count":[37,0]}},{"key":"GTS","value":{"AC":[92,0],"AF":[1.0,0.0],"AN":92,"homozygote_count":[46,0]}},{"key":"healthy family members","value":{"AC":[108,2],"AF":[0.9818181818181818,0.01818181818181818],"AN":110,"homozygote_count":[53,0]}},{"key":"severe GTS","value":{"AC":[73,1],"AF":[0.9864864864864865,0.013513513513513514],"AN":74,"homozygote_count":[36,0]}},{"key":"controls","value":{"AC":[198,2],"AF":[0.99,0.01],"AN":200,"homozygote_count":[98,0]}}]
chr1:1456079	["T","C"]	[{"key":"non-GTS TDs","value":{"AC":[70,8],"AF":[0.8974358974358975,0.10256410256410256],"AN":78,"homozygote_count":[32,1]}},{"key":"GTS","value":{"AC":[73,19],"AF":[0.7934782608695652,0.20652173913043478],"AN":92,"homozygote_count":[29,2]}},{"key":"healthy family members","value":{"AC":[87,23],"AF":[0.7909090909090909,0.20909090909090908],"AN":110,"homozygote_count":[34,2]}},{"key":"severe GTS","value":{"AC":[64,10],"AF":[0.8648648648648649,0.13513513513513514],"AN":74,"homozygote_count":[28,1]}},{"key":"controls","value":{"AC":[170,30],"AF":[0.85,0.15],"AN":200,"homozygote_count":[72,2]}}]
chr1:1456097	["C","T"]	[{"key":"non-GTS TDs","value":{"AC":[76,2],"AF":[0.9743589743589743,0.02564102564102564],"AN":78,"homozygote_count":[37,0]}},{"key":"GTS","value":{"AC":[91,1],"AF":[0.9891304347826086,0.010869565217391304],"AN":92,"homozygote_count":[45,0]}},{"key":"healthy family members","value":{"AC":[110,0],"AF":[1.0,0.0],"AN":110,"homozygote_count":[55,0]}},{"key":"severe GTS","value":{"AC":[74,0],"AF":[1.0,0.0],"AN":74,"homozygote_count":[37,0]}},{"key":"controls","value":{"AC":[200,0],"AF":[1.0,0.0],"AN":200,"homozygote_count":[100,0]}}]
chr1:1456154	["G","A"]	[{"key":"non-GTS TDs","value":{"AC":[72,6],"AF":[0.9230769230769231,0.07692307692307693],"AN":78,"homozygote_count":[34,1]}},{"key":"GTS","value":{"AC":[76,16],"AF":[0.8260869565217391,0.17391304347826086],"AN":92,"homozygote_count":[32,2]}},{"key":"healthy family members","value":{"AC":[87,23],"AF":[0.7909090909090909,0.20909090909090908],"AN":110,"homozygote_count":[34,2]}},{"key":"severe GTS","value":{"AC":[67,7],"AF":[0.9054054054054054,0.0945945945945946],"AN":74,"homozygote_count":[31,1]}},{"key":"controls","value":{"AC":[170,30],"AF":[0.85,0.15],"AN":200,"homozygote_count":[72,2]}}]
chr1:1456182	["G","A"]	[{"key":"non-GTS TDs","value":{"AC":[72,6],"AF":[0.9230769230769231,0.07692307692307693],"AN":78,"homozygote_count":[34,1]}},{"key":"GTS","value":{"AC":[77,15],"AF":[0.8369565217391305,0.16304347826086957],"AN":92,"homozygote_count":[33,2]}},{"key":"healthy family members","value":{"AC":[92,18],"AF":[0.8363636363636363,0.16363636363636364],"AN":110,"homozygote_count":[38,1]}},{"key":"severe GTS","value":{"AC":[66,8],"AF":[0.8918918918918919,0.10810810810810811],"AN":74,"homozygote_count":[31,2]}},{"key":"controls","value":{"AC":[167,33],"AF":[0.835,0.165],"AN":200,"homozygote_count":[69,2]}}]
chr1:1456535	["C","T"]	[{"key":"non-GTS TDs","value":{"AC":[78,0],"AF":[1.0,0.0],"AN":78,"homozygote_count":[39,0]}},{"key":"GTS","value":{"AC":[91,1],"AF":[0.9891304347826086,0.010869565217391304],"AN":92,"homozygote_count":[45,0]}},{"key":"healthy family members","value":{"AC":[108,2],"AF":[0.9818181818181818,0.01818181818181818],"AN":110,"homozygote_count":[53,0]}},{"key":"severe GTS","value":{"AC":[73,1],"AF":[0.9864864864864865,0.013513513513513514],"AN":74,"homozygote_count":[36,0]}},{"key":"controls","value":{"AC":[198,2],"AF":[0.99,0.01],"AN":200,"homozygote_count":[98,0]}}]
chr1:1456652	["G","A"]	[{"key":"non-GTS TDs","value":{"AC":[76,2],"AF":[0.9743589743589743,0.02564102564102564],"AN":78,"homozygote_count":[37,0]}},{"key":"GTS","value":{"AC":[92,0],"AF":[1.0,0.0],"AN":92,"homozygote_count":[46,0]}},{"key":"healthy family members","value":{"AC":[108,2],"AF":[0.9818181818181818,0.01818181818181818],"AN":110,"homozygote_count":[53,0]}},{"key":"severe GTS","value":{"AC":[73,1],"AF":[0.9864864864864865,0.013513513513513514],"AN":74,"homozygote_count":[36,0]}},{"key":"controls","value":{"AC":[198,2],"AF":[0.99,0.01],"AN":200,"homozygote_count":[98,0]}}]
chr1:1456772	["C","T"]	[{"key":"non-GTS TDs","value":{"AC":[77,1],"AF":[0.9871794871794872,0.01282051282051282],"AN":78,"homozygote_count":[38,0]}},{"key":"GTS","value":{"AC":[91,1],"AF":[0.9891304347826086,0.010869565217391304],"AN":92,"homozygote_count":[45,0]}},{"key":"healthy family members","value":{"AC":[110,0],"AF":[1.0,0.0],"AN":110,"homozygote_count":[55,0]}},{"key":"severe GTS","value":{"AC":[74,0],"AF":[1.0,0.0],"AN":74,"homozygote_count":[37,0]}},{"key":"controls","value":{"AC":[200,0],"AF":[1.0,0.0],"AN":200,"homozygote_count":[100,0]}}]
chr1:1456829	["G","C"]	[{"key":"non-GTS TDs","value":{"AC":[73,5],"AF":[0.9358974358974359,0.0641025641025641],"AN":78,"homozygote_count":[34,0]}},{"key":"GTS","value":{"AC":[79,13],"AF":[0.8586956521739131,0.14130434782608695],"AN":92,"homozygote_count":[33,0]}},{"key":"healthy family members","value":{"AC":[93,17],"AF":[0.8454545454545455,0.15454545454545454],"AN":110,"homozygote_count":[39,1]}},{"key":"severe GTS","value":{"AC":[63,11],"AF":[0.8513513513513513,0.14864864864864866],"AN":74,"homozygote_count":[27,1]}},{"key":"controls","value":{"AC":[172,28],"AF":[0.86,0.14],"AN":200,"homozygote_count":[75,3]}}]
chr1:1456890	["G","T"]	[{"key":"non-GTS TDs","value":{"AC":[71,7],"AF":[0.9102564102564102,0.08974358974358974],"AN":78,"homozygote_count":[32,0]}},{"key":"GTS","value":{"AC":[83,9],"AF":[0.9021739130434783,0.09782608695652174],"AN":92,"homozygote_count":[37,0]}},{"key":"healthy family members","value":{"AC":[104,6],"AF":[0.9454545454545454,0.05454545454545454],"AN":110,"homozygote_count":[50,1]}},{"key":"severe GTS","value":{"AC":[69,5],"AF":[0.9324324324324325,0.06756756756756757],"AN":74,"homozygote_count":[32,0]}},{"key":"controls","value":{"AC":[195,5],"AF":[0.975,0.025],"AN":200,"homozygote_count":[95,0]}}]
chr1:1456891	["T","C"]	[{"key":"non-GTS TDs","value":{"AC":[63,15],"AF":[0.8076923076923077,0.19230769230769232],"AN":78,"homozygote_count":[26,2]}},{"key":"GTS","value":{"AC":[63,29],"AF":[0.6847826086956522,0.31521739130434784],"AN":92,"homozygote_count":[19,2]}},{"key":"healthy family members","value":{"AC":[81,29],"AF":[0.7363636363636363,0.2636363636363636],"AN":110,"homozygote_count":[31,5]}},{"key":"severe GTS","value":{"AC":[58,16],"AF":[0.7837837837837838,0.21621621621621623],"AN":74,"homozygote_count":[23,2]}},{"key":"controls","value":{"AC":[164,36],"AF":[0.82,0.18],"AN":200,"homozygote_count":[67,3]}}]
chr1:1456946	["C","T"]	[{"key":"non-GTS TDs","value":{"AC":[78,0],"AF":[1.0,0.0],"AN":78,"homozygote_count":[39,0]}},{"key":"GTS","value":{"AC":[92,0],"AF":[1.0,0.0],"AN":92,"homozygote_count":[46,0]}},{"key":"healthy family members","value":{"AC":[110,0],"AF":[1.0,0.0],"AN":110,"homozygote_count":[55,0]}},{"key":"severe GTS","value":{"AC":[73,1],"AF":[0.9864864864864865,0.013513513513513514],"AN":74,"homozygote_count":[36,0]}},{"key":"controls","value":{"AC":[197,3],"AF":[0.985,0.015],"AN":200,"homozygote_count":[97,0]}}]
chr1:1457033	["A","C"]	[{"key":"non-GTS TDs","value":{"AC":[70,8],"AF":[0.8974358974358975,0.10256410256410256],"AN":78,"homozygote_count":[32,1]}},{"key":"GTS","value":{"AC":[72,20],"AF":[0.782608695652174,0.21739130434782608],"AN":92,"homozygote_count":[28,2]}},{"key":"healthy family members","value":{"AC":[87,23],"AF":[0.7909090909090909,0.20909090909090908],"AN":110,"homozygote_count":[34,2]}},{"key":"severe GTS","value":{"AC":[63,11],"AF":[0.8513513513513513,0.14864864864864866],"AN":74,"homozygote_count":[27,1]}},{"key":"controls","value":{"AC":[170,30],"AF":[0.85,0.15],"AN":200,"homozygote_count":[72,2]}}]
chr1:1457059	["A","G"]	[{"key":"non-GTS TDs","value":{"AC":[76,2],"AF":[0.9743589743589743,0.02564102564102564],"AN":78,"homozygote_count":[37,0]}},{"key":"GTS","value":{"AC":[92,0],"AF":[1.0,0.0],"AN":92,"homozygote_count":[46,0]}},{"key":"healthy family members","value":{"AC":[108,2],"AF":[0.9818181818181818,0.01818181818181818],"AN":110,"homozygote_count":[53,0]}},{"key":"severe GTS","value":{"AC":[73,1],"AF":[0.9864864864864865,0.013513513513513514],"AN":74,"homozygote_count":[36,0]}},{"key":"controls","value":{"AC":[198,2],"AF":[0.99,0.01],"AN":200,"homozygote_count":[98,0]}}]
chr1:1457060	["T","C"]	[{"key":"non-GTS TDs","value":{"AC":[76,2],"AF":[0.9743589743589743,0.02564102564102564],"AN":78,"homozygote_count":[37,0]}},{"key":"GTS","value":{"AC":[92,0],"AF":[1.0,0.0],"AN":92,"homozygote_count":[46,0]}},{"key":"healthy family members","value":{"AC":[108,2],"AF":[0.9818181818181818,0.01818181818181818],"AN":110,"homozygote_count":[53,0]}},{"key":"severe GTS","value":{"AC":[73,1],"AF":[0.9864864864864865,0.013513513513513514],"AN":74,"homozygote_count":[36,0]}},{"key":"controls","value":{"AC":[198,2],"AF":[0.99,0.01],"AN":200,"homozygote_count":[98,0]}}]
chr1:1457071	["C","T"]	[{"key":"non-GTS TDs","value":{"AC":[70,8],"AF":[0.8974358974358975,0.10256410256410256],"AN":78,"homozygote_count":[32,1]}},{"key":"GTS","value":{"AC":[72,20],"AF":[0.782608695652174,0.21739130434782608],"AN":92,"homozygote_count":[28,2]}},{"key":"healthy family members","value":{"AC":[87,23],"AF":[0.7909090909090909,0.20909090909090908],"AN":110,"homozygote_count":[34,2]}},{"key":"severe GTS","value":{"AC":[63,11],"AF":[0.8513513513513513,0.14864864864864866],"AN":74,"homozygote_count":[27,1]}},{"key":"controls","value":{"AC":[167,33],"AF":[0.835,0.165],"AN":200,"homozygote_count":[69,2]}}]
chr1:1459247	["G","A"]	[{"key":"non-GTS TDs","value":{"AC":[78,0],"AF":[1.0,0.0],"AN":78,"homozygote_count":[39,0]}},{"key":"GTS","value":{"AC":[92,0],"AF":[1.0,0.0],"AN":92,"homozygote_count":[46,0]}},{"key":"healthy family members","value":{"AC":[109,1],"AF":[0.990909090909091,0.00909090909090909],"AN":110,"homozygote_count":[54,0]}},{"key":"severe GTS","value":{"AC":[73,1],"AF":[0.9864864864864865,0.013513513513513514],"AN":74,"homozygote_count":[36,0]}},{"key":"controls","value":{"AC":[199,1],"AF":[0.995,0.005],"AN":200,"homozygote_count":[99,0]}}]
chr1:1459273	["T","C"]	[{"key":"non-GTS TDs","value":{"AC":[76,2],"AF":[0.9743589743589743,0.02564102564102564],"AN":78,"homozygote_count":[37,0]}},{"key":"GTS","value":{"AC":[91,1],"AF":[0.9891304347826086,0.010869565217391304],"AN":92,"homozygote_count":[45,0]}},{"key":"healthy family members","value":{"AC":[107,3],"AF":[0.9727272727272728,0.02727272727272727],"AN":110,"homozygote_count":[52,0]}},{"key":"severe GTS","value":{"AC":[74,0],"AF":[1.0,0.0],"AN":74,"homozygote_count":[37,0]}},{"key":"controls","value":{"AC":[198,2],"AF":[0.99,0.01],"AN":200,"homozygote_count":[98,0]}}]
chr1:1459283	["AC","A"]	[{"key":"non-GTS TDs","value":{"AC":[76,2],"AF":[0.9743589743589743,0.02564102564102564],"AN":78,"homozygote_count":[37,0]}},{"key":"GTS","value":{"AC":[91,1],"AF":[0.9891304347826086,0.010869565217391304],"AN":92,"homozygote_count":[45,0]}},{"key":"healthy family members","value":{"AC":[107,3],"AF":[0.9727272727272728,0.02727272727272727],"AN":110,"homozygote_count":[52,0]}},{"key":"severe GTS","value":{"AC":[74,0],"AF":[1.0,0.0],"AN":74,"homozygote_count":[37,0]}},{"key":"controls","value":{"AC":[198,2],"AF":[0.99,0.01],"AN":200,"homozygote_count":[98,0]}}]
chr1:1459357	["C","A"]	[{"key":"non-GTS TDs","value":{"AC":[76,2],"AF":[0.9743589743589743,0.02564102564102564],"AN":78,"homozygote_count":[37,0]}},{"key":"GTS","value":{"AC":[91,1],"AF":[0.9891304347826086,0.010869565217391304],"AN":92,"homozygote_count":[45,0]}},{"key":"healthy family members","value":{"AC":[107,3],"AF":[0.9727272727272728,0.02727272727272727],"AN":110,"homozygote_count":[52,0]}},{"key":"severe GTS","value":{"AC":[74,0],"AF":[1.0,0.0],"AN":74,"homozygote_count":[37,0]}},{"key":"controls","value":{"AC":[198,2],"AF":[0.99,0.01],"AN":200,"homozygote_count":[98,0]}}]
chr1:1459391	["A","G"]	[{"key":"non-GTS TDs","value":{"AC":[76,2],"AF":[0.9743589743589743,0.02564102564102564],"AN":78,"homozygote_count":[37,0]}},{"key":"GTS","value":{"AC":[91,1],"AF":[0.9891304347826086,0.010869565217391304],"AN":92,"homozygote_count":[45,0]}},{"key":"healthy family members","value":{"AC":[107,3],"AF":[0.9727272727272728,0.02727272727272727],"AN":110,"homozygote_count":[52,0]}},{"key":"severe GTS","value":{"AC":[74,0],"AF":[1.0,0.0],"AN":74,"homozygote_count":[37,0]}},{"key":"controls","value":{"AC":[198,2],"AF":[0.99,0.01],"AN":200,"homozygote_count":[98,0]}}]
chr1:1459625	["C","T"]	[{"key":"non-GTS TDs","value":{"AC":[78,0],"AF":[1.0,0.0],"AN":78,"homozygote_count":[39,0]}},{"key":"GTS","value":{"AC":[92,0],"AF":[1.0,0.0],"AN":92,"homozygote_count":[46,0]}},{"key":"healthy family members","value":{"AC":[110,0],"AF":[1.0,0.0],"AN":110,"homozygote_count":[55,0]}},{"key":"severe GTS","value":{"AC":[73,1],"AF":[0.9864864864864865,0.013513513513513514],"AN":74,"homozygote_count":[36,0]}},{"key":"controls","value":{"AC":[199,1],"AF":[0.995,0.005],"AN":200,"homozygote_count":[99,0]}}]
chr1:1459632	["T","C"]	[{"key":"non-GTS TDs","value":{"AC":[72,6],"AF":[0.9230769230769231,0.07692307692307693],"AN":78,"homozygote_count":[34,1]}},{"key":"GTS","value":{"AC":[85,7],"AF":[0.9239130434782609,0.07608695652173914],"AN":92,"homozygote_count":[39,0]}},{"key":"healthy family members","value":{"AC":[100,10],"AF":[0.9090909090909091,0.09090909090909091],"AN":110,"homozygote_count":[46,1]}},{"key":"severe GTS","value":{"AC":[72,2],"AF":[0.972972972972973,0.02702702702702703],"AN":74,"homozygote_count":[35,0]}},{"key":"controls","value":{"AC":[192,8],"AF":[0.96,0.04],"AN":200,"homozygote_count":[92,0]}}]
chr1:1459658	["G","A"]	[{"key":"non-GTS TDs","value":{"AC":[72,6],"AF":[0.9230769230769231,0.07692307692307693],"AN":78,"homozygote_count":[34,1]}},{"key":"GTS","value":{"AC":[85,7],"AF":[0.9239130434782609,0.07608695652173914],"AN":92,"homozygote_count":[39,0]}},{"key":"healthy family members","value":{"AC":[100,10],"AF":[0.9090909090909091,0.09090909090909091],"AN":110,"homozygote_count":[46,1]}},{"key":"severe GTS","value":{"AC":[72,2],"AF":[0.972972972972973,0.02702702702702703],"AN":74,"homozygote_count":[35,0]}},{"key":"controls","value":{"AC":[192,8],"AF":[0.96,0.04],"AN":200,"homozygote_count":[92,0]}}]
chr1:1459662	["C","T"]	[{"key":"non-GTS TDs","value":{"AC":[72,6],"AF":[0.9230769230769231,0.07692307692307693],"AN":78,"homozygote_count":[34,1]}},{"key":"GTS","value":{"AC":[85,7],"AF":[0.9239130434782609,0.07608695652173914],"AN":92,"homozygote_count":[39,0]}},{"key":"healthy family members","value":{"AC":[100,10],"AF":[0.9090909090909091,0.09090909090909091],"AN":110,"homozygote_count":[46,1]}},{"key":"severe GTS","value":{"AC":[72,2],"AF":[0.972972972972973,0.02702702702702703],"AN":74,"homozygote_count":[35,0]}},{"key":"controls","value":{"AC":[192,8],"AF":[0.96,0.04],"AN":200,"homozygote_count":[92,0]}}]
chr1:1459799	["T","G"]	[{"key":"non-GTS TDs","value":{"AC":[76,2],"AF":[0.9743589743589743,0.02564102564102564],"AN":78,"homozygote_count":[37,0]}},{"key":"GTS","value":{"AC":[91,1],"AF":[0.9891304347826086,0.010869565217391304],"AN":92,"homozygote_count":[45,0]}},{"key":"healthy family members","value":{"AC":[107,3],"AF":[0.9727272727272728,0.02727272727272727],"AN":110,"homozygote_count":[52,0]}},{"key":"severe GTS","value":{"AC":[74,0],"AF":[1.0,0.0],"AN":74,"homozygote_count":[37,0]}},{"key":"controls","value":{"AC":[198,2],"AF":[0.99,0.01],"AN":200,"homozygote_count":[98,0]}}]
chr1:1460021	["C","CTG"]	[{"key":"non-GTS TDs","value":{"AC":[73,5],"AF":[0.9358974358974359,0.0641025641025641],"AN":78,"homozygote_count":[35,1]}},{"key":"GTS","value":{"AC":[84,8],"AF":[0.9130434782608695,0.08695652173913043],"AN":92,"homozygote_count":[38,0]}},{"key":"healthy family members","value":{"AC":[99,11],"AF":[0.9,0.1],"AN":110,"homozygote_count":[46,2]}},{"key":"severe GTS","value":{"AC":[70,4],"AF":[0.9459459459459459,0.05405405405405406],"AN":74,"homozygote_count":[33,0]}},{"key":"controls","value":{"AC":[186,14],"AF":[0.93,0.07],"AN":200,"homozygote_count":[86,0]}}]
chr1:1460022	["CAG","C"]	[{"key":"non-GTS TDs","value":{"AC":[73,5],"AF":[0.9358974358974359,0.0641025641025641],"AN":78,"homozygote_count":[35,1]}},{"key":"GTS","value":{"AC":[84,8],"AF":[0.9130434782608695,0.08695652173913043],"AN":92,"homozygote_count":[38,0]}},{"key":"healthy family members","value":{"AC":[99,11],"AF":[0.9,0.1],"AN":110,"homozygote_count":[46,2]}},{"key":"severe GTS","value":{"AC":[70,4],"AF":[0.9459459459459459,0.05405405405405406],"AN":74,"homozygote_count":[33,0]}},{"key":"controls","value":{"AC":[186,14],"AF":[0.93,0.07],"AN":200,"homozygote_count":[86,0]}}]
chr1:1460603	["T","C"]	[{"key":"non-GTS TDs","value":{"AC":[7,71],"AF":[0.08974358974358974,0.9102564102564102],"AN":78,"homozygote_count":[0,32]}},{"key":"GTS","value":{"AC":[3,89],"AF":[0.03260869565217391,0.967391304347826],"AN":92,"homozygote_count":[0,43]}},{"key":"healthy family members","value":{"AC":[6,104],"AF":[0.05454545454545454,0.9454545454545454],"AN":110,"homozygote_count":[0,49]}},{"key":"severe GTS","value":{"AC":[5,69],"AF":[0.06756756756756757,0.9324324324324325],"AN":74,"homozygote_count":[0,32]}},{"key":"controls","value":{"AC":[9,191],"AF":[0.045,0.955],"AN":200,"homozygote_count":[0,91]}}]
chr1:1460752	["T","G"]	[{"key":"non-GTS TDs","value":{"AC":[78,0],"AF":[1.0,0.0],"AN":78,"homozygote_count":[39,0]}},{"key":"GTS","value":{"AC":[91,1],"AF":[0.9891304347826086,0.010869565217391304],"AN":92,"homozygote_count":[45,0]}},{"key":"healthy family members","value":{"AC":[108,2],"AF":[0.9818181818181818,0.01818181818181818],"AN":110,"homozygote_count":[53,0]}},{"key":"severe GTS","value":{"AC":[74,0],"AF":[1.0,0.0],"AN":74,"homozygote_count":[37,0]}},{"key":"controls","value":{"AC":[199,1],"AF":[0.995,0.005],"AN":200,"homozygote_count":[99,0]}}]
chr1:1460858	["G","T"]	[{"key":"non-GTS TDs","value":{"AC":[76,2],"AF":[0.9743589743589743,0.02564102564102564],"AN":78,"homozygote_count":[37,0]}},{"key":"GTS","value":{"AC":[91,1],"AF":[0.9891304347826086,0.010869565217391304],"AN":92,"homozygote_count":[45,0]}},{"key":"healthy family members","value":{"AC":[107,3],"AF":[0.9727272727272728,0.02727272727272727],"AN":110,"homozygote_count":[52,0]}},{"key":"severe GTS","value":{"AC":[73,1],"AF":[0.9864864864864865,0.013513513513513514],"AN":74,"homozygote_count":[36,0]}},{"key":"controls","value":{"AC":[198,2],"AF":[0.99,0.01],"AN":200,"homozygote_count":[98,0]}}]
chr1:1460864	["G","A"]	[{"key":"non-GTS TDs","value":{"AC":[78,0],"AF":[1.0,0.0],"AN":78,"homozygote_count":[39,0]}},{"key":"GTS","value":{"AC":[92,0],"AF":[1.0,0.0],"AN":92,"homozygote_count":[46,0]}},{"key":"healthy family members","value":{"AC":[110,0],"AF":[1.0,0.0],"AN":110,"homozygote_count":[55,0]}},{"key":"severe GTS","value":{"AC":[73,1],"AF":[0.9864864864864865,0.013513513513513514],"AN":74,"homozygote_count":[36,0]}},{"key":"controls","value":{"AC":[196,4],"AF":[0.98,0.02],"AN":200,"homozygote_count":[96,0]}}]
chr1:1460958	["G","A"]	[{"key":"non-GTS TDs","value":{"AC":[76,2],"AF":[0.9743589743589743,0.02564102564102564],"AN":78,"homozygote_count":[37,0]}},{"key":"GTS","value":{"AC":[91,1],"AF":[0.9891304347826086,0.010869565217391304],"AN":92,"homozygote_count":[45,0]}},{"key":"healthy family members","value":{"AC":[107,3],"AF":[0.9727272727272728,0.02727272727272727],"AN":110,"homozygote_count":[52,0]}},{"key":"severe GTS","value":{"AC":[73,1],"AF":[0.9864864864864865,0.013513513513513514],"AN":74,"homozygote_count":[36,0]}},{"key":"controls","value":{"AC":[198,2],"AF":[0.99,0.01],"AN":200,"homozygote_count":[98,0]}}]
chr1:1461078	["A","G"]	[{"key":"non-GTS TDs","value":{"AC":[78,0],"AF":[1.0,0.0],"AN":78,"homozygote_count":[39,0]}},{"key":"GTS","value":{"AC":[92,0],"AF":[1.0,0.0],"AN":92,"homozygote_count":[46,0]}},{"key":"healthy family members","value":{"AC":[110,0],"AF":[1.0,0.0],"AN":110,"homozygote_count":[55,0]}},{"key":"severe GTS","value":{"AC":[73,1],"AF":[0.9864864864864865,0.013513513513513514],"AN":74,"homozygote_count":[36,0]}},{"key":"controls","value":{"AC":[196,4],"AF":[0.98,0.02],"AN":200,"homozygote_count":[96,0]}}]
chr1:1461496	["G","A"]	[{"key":"non-GTS TDs","value":{"AC":[76,2],"AF":[0.9743589743589743,0.02564102564102564],"AN":78,"homozygote_count":[37,0]}},{"key":"GTS","value":{"AC":[91,1],"AF":[0.9891304347826086,0.010869565217391304],"AN":92,"homozygote_count":[45,0]}},{"key":"healthy family members","value":{"AC":[107,3],"AF":[0.9727272727272728,0.02727272727272727],"AN":110,"homozygote_count":[52,0]}},{"key":"severe GTS","value":{"AC":[73,1],"AF":[0.9864864864864865,0.013513513513513514],"AN":74,"homozygote_count":[36,0]}},{"key":"controls","value":{"AC":[198,2],"AF":[0.99,0.01],"AN":200,"homozygote_count":[98,0]}}]
chr1:1461621	["T","G"]	[{"key":"non-GTS TDs","value":{"AC":[76,2],"AF":[0.9743589743589743,0.02564102564102564],"AN":78,"homozygote_count":[37,0]}},{"key":"GTS","value":{"AC":[92,0],"AF":[1.0,0.0],"AN":92,"homozygote_count":[46,0]}},{"key":"healthy family members","value":{"AC":[108,2],"AF":[0.9818181818181818,0.01818181818181818],"AN":110,"homozygote_count":[53,0]}},{"key":"severe GTS","value":{"AC":[73,1],"AF":[0.9864864864864865,0.013513513513513514],"AN":74,"homozygote_count":[36,0]}},{"key":"controls","value":{"AC":[198,2],"AF":[0.99,0.01],"AN":200,"homozygote_count":[98,0]}}]
chr1:1461621	["T","TCTCCTCATGAGACCCCCATGTCGGAATTCGAAGGAGAGG"]	[{"key":"non-GTS TDs","value":{"AC":[76,2],"AF":[0.9743589743589743,0.02564102564102564],"AN":78,"homozygote_count":[37,0]}},{"key":"GTS","value":{"AC":[87,5],"AF":[0.9456521739130435,0.05434782608695652],"AN":92,"homozygote_count":[41,0]}},{"key":"healthy family members","value":{"AC":[102,8],"AF":[0.9272727272727272,0.07272727272727272],"AN":110,"homozygote_count":[48,1]}},{"key":"severe GTS","value":{"AC":[73,1],"AF":[0.9864864864864865,0.013513513513513514],"AN":74,"homozygote_count":[36,0]}},{"key":"controls","value":{"AC":[195,5],"AF":[0.975,0.025],"AN":200,"homozygote_count":[95,0]}}]
chr1:1461682	["A","C"]	[{"key":"non-GTS TDs","value":{"AC":[76,2],"AF":[0.9743589743589743,0.02564102564102564],"AN":78,"homozygote_count":[37,0]}},{"key":"GTS","value":{"AC":[92,0],"AF":[1.0,0.0],"AN":92,"homozygote_count":[46,0]}},{"key":"healthy family members","value":{"AC":[110,0],"AF":[1.0,0.0],"AN":110,"homozygote_count":[55,0]}},{"key":"severe GTS","value":{"AC":[74,0],"AF":[1.0,0.0],"AN":74,"homozygote_count":[37,0]}},{"key":"controls","value":{"AC":[200,0],"AF":[1.0,0.0],"AN":200,"homozygote_count":[100,0]}}]
chr1:1461682	["A","G"]	[{"key":"non-GTS TDs","value":{"AC":[75,3],"AF":[0.9615384615384616,0.038461538461538464],"AN":78,"homozygote_count":[36,0]}},{"key":"GTS","value":{"AC":[89,3],"AF":[0.967391304347826,0.03260869565217391],"AN":92,"homozygote_count":[43,0]}},{"key":"healthy family members","value":{"AC":[108,2],"AF":[0.9818181818181818,0.01818181818181818],"AN":110,"homozygote_count":[53,0]}},{"key":"severe GTS","value":{"AC":[73,1],"AF":[0.9864864864864865,0.013513513513513514],"AN":74,"homozygote_count":[36,0]}},{"key":"controls","value":{"AC":[199,1],"AF":[0.995,0.005],"AN":200,"homozygote_count":[99,0]}}]
chr1:1461719	["G","A"]	[{"key":"non-GTS TDs","value":{"AC":[72,2],"AF":[0.972972972972973,0.02702702702702703],"AN":74,"homozygote_count":[35,0]}},{"key":"GTS","value":{"AC":[87,1],"AF":[0.9886363636363636,0.011363636363636364],"AN":88,"homozygote_count":[43,0]}},{"key":"healthy family members","value":{"AC":[105,3],"AF":[0.9722222222222222,0.027777777777777776],"AN":108,"homozygote_count":[51,0]}},{"key":"severe GTS","value":{"AC":[72,0],"AF":[1.0,0.0],"AN":72,"homozygote_count":[36,0]}},{"key":"controls","value":{"AC":[187,1],"AF":[0.9946808510638298,0.005319148936170213],"AN":188,"homozygote_count":[93,0]}}]
chr1:1461760	["C","A"]	[{"key":"non-GTS TDs","value":{"AC":[76,2],"AF":[0.9743589743589743,0.02564102564102564],"AN":78,"homozygote_count":[37,0]}},{"key":"GTS","value":{"AC":[91,1],"AF":[0.9891304347826086,0.010869565217391304],"AN":92,"homozygote_count":[45,0]}},{"key":"healthy family members","value":{"AC":[106,4],"AF":[0.9636363636363636,0.03636363636363636],"AN":110,"homozygote_count":[51,0]}},{"key":"severe GTS","value":{"AC":[73,1],"AF":[0.9864864864864865,0.013513513513513514],"AN":74,"homozygote_count":[36,0]}},{"key":"controls","value":{"AC":[193,3],"AF":[0.9846938775510204,0.015306122448979591],"AN":196,"homozygote_count":[95,0]}}]
chr1:1461767	["A","G"]	[{"key":"non-GTS TDs","value":{"AC":[76,2],"AF":[0.9743589743589743,0.02564102564102564],"AN":78,"homozygote_count":[37,0]}},{"key":"GTS","value":{"AC":[91,1],"AF":[0.9891304347826086,0.010869565217391304],"AN":92,"homozygote_count":[45,0]}},{"key":"healthy family members","value":{"AC":[107,3],"AF":[0.9727272727272728,0.02727272727272727],"AN":110,"homozygote_count":[52,0]}},{"key":"severe GTS","value":{"AC":[73,1],"AF":[0.9864864864864865,0.013513513513513514],"AN":74,"homozygote_count":[36,0]}},{"key":"controls","value":{"AC":[194,4],"AF":[0.9797979797979798,0.020202020202020204],"AN":198,"homozygote_count":[95,0]}}]
chr1:1461846	["C","T"]	[{"key":"non-GTS TDs","value":{"AC":[77,1],"AF":[0.9871794871794872,0.01282051282051282],"AN":78,"homozygote_count":[38,0]}},{"key":"GTS","value":{"AC":[91,1],"AF":[0.9891304347826086,0.010869565217391304],"AN":92,"homozygote_count":[45,0]}},{"key":"healthy family members","value":{"AC":[109,1],"AF":[0.990909090909091,0.00909090909090909],"AN":110,"homozygote_count":[54,0]}},{"key":"severe GTS","value":{"AC":[69,5],"AF":[0.9324324324324325,0.06756756756756757],"AN":74,"homozygote_count":[33,1]}},{"key":"controls","value":{"AC":[197,3],"AF":[0.985,0.015],"AN":200,"homozygote_count":[97,0]}}]
chr1:1462302	["A","G"]	[{"key":"non-GTS TDs","value":{"AC":[71,7],"AF":[0.9102564102564102,0.08974358974358974],"AN":78,"homozygote_count":[32,0]}},{"key":"GTS","value":{"AC":[86,6],"AF":[0.9347826086956522,0.06521739130434782],"AN":92,"homozygote_count":[41,1]}},{"key":"healthy family members","value":{"AC":[101,9],"AF":[0.9181818181818182,0.08181818181818182],"AN":110,"homozygote_count":[47,1]}},{"key":"severe GTS","value":{"AC":[69,5],"AF":[0.9324324324324325,0.06756756756756757],"AN":74,"homozygote_count":[32,0]}},{"key":"controls","value":{"AC":[185,15],"AF":[0.925,0.075],"AN":200,"homozygote_count":[85,0]}}]
chr1:1463397	["C","T"]	[{"key":"non-GTS TDs","value":{"AC":[72,0],"AF":[1.0,0.0],"AN":72,"homozygote_count":[36,0]}},{"key":"GTS","value":{"AC":[86,0],"AF":[1.0,0.0],"AN":86,"homozygote_count":[43,0]}},{"key":"healthy family members","value":{"AC":[100,0],"AF":[1.0,0.0],"AN":100,"homozygote_count":[50,0]}},{"key":"severe GTS","value":{"AC":[73,1],"AF":[0.9864864864864865,0.013513513513513514],"AN":74,"homozygote_count":[36,0]}},{"key":"controls","value":{"AC":[199,1],"AF":[0.995,0.005],"AN":200,"homozygote_count":[99,0]}}]
chr1:1467377	["C","G"]	[{"key":"non-GTS TDs","value":{"AC":[78,0],"AF":[1.0,0.0],"AN":78,"homozygote_count":[39,0]}},{"key":"GTS","value":{"AC":[91,1],"AF":[0.9891304347826086,0.010869565217391304],"AN":92,"homozygote_count":[45,0]}},{"key":"healthy family members","value":{"AC":[108,2],"AF":[0.9818181818181818,0.01818181818181818],"AN":110,"homozygote_count":[53,0]}},{"key":"severe GTS","value":{"AC":[73,1],"AF":[0.9864864864864865,0.013513513513513514],"AN":74,"homozygote_count":[36,0]}},{"key":"controls","value":{"AC":[198,2],"AF":[0.99,0.01],"AN":200,"homozygote_count":[98,0]}}]
chr1:1467644	["C","T"]	[{"key":"non-GTS TDs","value":{"AC":[78,0],"AF":[1.0,0.0],"AN":78,"homozygote_count":[39,0]}},{"key":"GTS","value":{"AC":[90,2],"AF":[0.9782608695652174,0.021739130434782608],"AN":92,"homozygote_count":[44,0]}},{"key":"healthy family members","value":{"AC":[105,5],"AF":[0.9545454545454546,0.045454545454545456],"AN":110,"homozygote_count":[50,0]}},{"key":"severe GTS","value":{"AC":[73,1],"AF":[0.9864864864864865,0.013513513513513514],"AN":74,"homozygote_count":[36,0]}},{"key":"controls","value":{"AC":[200,0],"AF":[1.0,0.0],"AN":200,"homozygote_count":[100,0]}}]
chr1:1467951	["G","A"]	[{"key":"non-GTS TDs","value":{"AC":[75,3],"AF":[0.9615384615384616,0.038461538461538464],"AN":78,"homozygote_count":[36,0]}},{"key":"GTS","value":{"AC":[88,4],"AF":[0.9565217391304348,0.043478260869565216],"AN":92,"homozygote_count":[42,0]}},{"key":"healthy family members","value":{"AC":[108,2],"AF":[0.9818181818181818,0.01818181818181818],"AN":110,"homozygote_count":[53,0]}},{"key":"severe GTS","value":{"AC":[71,3],"AF":[0.9594594594594594,0.04054054054054054],"AN":74,"homozygote_count":[34,0]}},{"key":"controls","value":{"AC":[192,8],"AF":[0.96,0.04],"AN":200,"homozygote_count":[92,0]}}]
chr1:1468048	["A","G"]	[{"key":"non-GTS TDs","value":{"AC":[72,6],"AF":[0.9230769230769231,0.07692307692307693],"AN":78,"homozygote_count":[34,1]}},{"key":"GTS","value":{"AC":[85,7],"AF":[0.9239130434782609,0.07608695652173914],"AN":92,"homozygote_count":[39,0]}},{"key":"healthy family members","value":{"AC":[100,10],"AF":[0.9090909090909091,0.09090909090909091],"AN":110,"homozygote_count":[46,1]}},{"key":"severe GTS","value":{"AC":[70,4],"AF":[0.9459459459459459,0.05405405405405406],"AN":74,"homozygote_count":[33,0]}},{"key":"controls","value":{"AC":[188,12],"AF":[0.94,0.06],"AN":200,"homozygote_count":[88,0]}}]
chr1:1468062	["A","T"]	[{"key":"non-GTS TDs","value":{"AC":[76,2],"AF":[0.9743589743589743,0.02564102564102564],"AN":78,"homozygote_count":[37,0]}},{"key":"GTS","value":{"AC":[91,1],"AF":[0.9891304347826086,0.010869565217391304],"AN":92,"homozygote_count":[45,0]}},{"key":"healthy family members","value":{"AC":[107,3],"AF":[0.9727272727272728,0.02727272727272727],"AN":110,"homozygote_count":[52,0]}},{"key":"severe GTS","value":{"AC":[73,1],"AF":[0.9864864864864865,0.013513513513513514],"AN":74,"homozygote_count":[36,0]}},{"key":"controls","value":{"AC":[194,6],"AF":[0.97,0.03],"AN":200,"homozygote_count":[94,0]}}]
chr1:1468094	["G","C"]	[{"key":"non-GTS TDs","value":{"AC":[72,6],"AF":[0.9230769230769231,0.07692307692307693],"AN":78,"homozygote_count":[34,1]}},{"key":"GTS","value":{"AC":[85,7],"AF":[0.9239130434782609,0.07608695652173914],"AN":92,"homozygote_count":[39,0]}},{"key":"healthy family members","value":{"AC":[100,10],"AF":[0.9090909090909091,0.09090909090909091],"AN":110,"homozygote_count":[46,1]}},{"key":"severe GTS","value":{"AC":[70,4],"AF":[0.9459459459459459,0.05405405405405406],"AN":74,"homozygote_count":[33,0]}},{"key":"controls","value":{"AC":[188,12],"AF":[0.94,0.06],"AN":200,"homozygote_count":[88,0]}}]
chr1:1468254	["T","A"]	[{"key":"non-GTS TDs","value":{"AC":[76,2],"AF":[0.9743589743589743,0.02564102564102564],"AN":78,"homozygote_count":[37,0]}},{"key":"GTS","value":{"AC":[91,1],"AF":[0.9891304347826086,0.010869565217391304],"AN":92,"homozygote_count":[45,0]}},{"key":"healthy family members","value":{"AC":[106,4],"AF":[0.9636363636363636,0.03636363636363636],"AN":110,"homozygote_count":[51,0]}},{"key":"severe GTS","value":{"AC":[71,3],"AF":[0.9594594594594594,0.04054054054054054],"AN":74,"homozygote_count":[34,0]}},{"key":"controls","value":{"AC":[194,6],"AF":[0.97,0.03],"AN":200,"homozygote_count":[94,0]}}]
chr1:1468355	["C","CCTCCCTCAG"]	[{"key":"non-GTS TDs","value":{"AC":[78,0],"AF":[1.0,0.0],"AN":78,"homozygote_count":[39,0]}},{"key":"GTS","value":{"AC":[92,0],"AF":[1.0,0.0],"AN":92,"homozygote_count":[46,0]}},{"key":"healthy family members","value":{"AC":[109,1],"AF":[0.990909090909091,0.00909090909090909],"AN":110,"homozygote_count":[54,0]}},{"key":"severe GTS","value":{"AC":[74,0],"AF":[1.0,0.0],"AN":74,"homozygote_count":[37,0]}},{"key":"controls","value":{"AC":[199,1],"AF":[0.995,0.005],"AN":200,"homozygote_count":[99,0]}}]
chr1:1468434	["C","T"]	[{"key":"non-GTS TDs","value":{"AC":[76,2],"AF":[0.9743589743589743,0.02564102564102564],"AN":78,"homozygote_count":[37,0]}},{"key":"GTS","value":{"AC":[86,6],"AF":[0.9347826086956522,0.06521739130434782],"AN":92,"homozygote_count":[40,0]}},{"key":"healthy family members","value":{"AC":[105,5],"AF":[0.9545454545454546,0.045454545454545456],"AN":110,"homozygote_count":[51,1]}},{"key":"severe GTS","value":{"AC":[72,2],"AF":[0.972972972972973,0.02702702702702703],"AN":74,"homozygote_count":[35,0]}},{"key":"controls","value":{"AC":[196,4],"AF":[0.98,0.02],"AN":200,"homozygote_count":[96,0]}}]
chr1:1468592	["C","CG"]	[{"key":"non-GTS TDs","value":{"AC":[72,6],"AF":[0.9230769230769231,0.07692307692307693],"AN":78,"homozygote_count":[34,1]}},{"key":"GTS","value":{"AC":[85,7],"AF":[0.9239130434782609,0.07608695652173914],"AN":92,"homozygote_count":[39,0]}},{"key":"healthy family members","value":{"AC":[100,10],"AF":[0.9090909090909091,0.09090909090909091],"AN":110,"homozygote_count":[46,1]}},{"key":"severe GTS","value":{"AC":[68,6],"AF":[0.918918918918919,0.08108108108108109],"AN":74,"homozygote_count":[31,0]}},{"key":"controls","value":{"AC":[188,12],"AF":[0.94,0.06],"AN":200,"homozygote_count":[88,0]}}]
chr1:1468621	["G","T"]	[{"key":"non-GTS TDs","value":{"AC":[76,2],"AF":[0.9743589743589743,0.02564102564102564],"AN":78,"homozygote_count":[37,0]}},{"key":"GTS","value":{"AC":[86,6],"AF":[0.9347826086956522,0.06521739130434782],"AN":92,"homozygote_count":[40,0]}},{"key":"healthy family members","value":{"AC":[105,5],"AF":[0.9545454545454546,0.045454545454545456],"AN":110,"homozygote_count":[51,1]}},{"key":"severe GTS","value":{"AC":[72,2],"AF":[0.972972972972973,0.02702702702702703],"AN":74,"homozygote_count":[35,0]}},{"key":"controls","value":{"AC":[196,4],"AF":[0.98,0.02],"AN":200,"homozygote_count":[96,0]}}]
chr1:1468636	["G","A"]	[{"key":"non-GTS TDs","value":{"AC":[76,2],"AF":[0.9743589743589743,0.02564102564102564],"AN":78,"homozygote_count":[37,0]}},{"key":"GTS","value":{"AC":[91,1],"AF":[0.9891304347826086,0.010869565217391304],"AN":92,"homozygote_count":[45,0]}},{"key":"healthy family members","value":{"AC":[107,3],"AF":[0.9727272727272728,0.02727272727272727],"AN":110,"homozygote_count":[52,0]}},{"key":"severe GTS","value":{"AC":[72,2],"AF":[0.972972972972973,0.02702702702702703],"AN":74,"homozygote_count":[35,0]}},{"key":"controls","value":{"AC":[198,2],"AF":[0.99,0.01],"AN":200,"homozygote_count":[98,0]}}]
chr1:1468856	["C","T"]	[{"key":"non-GTS TDs","value":{"AC":[72,6],"AF":[0.9230769230769231,0.07692307692307693],"AN":78,"homozygote_count":[34,1]}},{"key":"GTS","value":{"AC":[85,7],"AF":[0.9239130434782609,0.07608695652173914],"AN":92,"homozygote_count":[39,0]}},{"key":"healthy family members","value":{"AC":[100,10],"AF":[0.9090909090909091,0.09090909090909091],"AN":110,"homozygote_count":[46,1]}},{"key":"severe GTS","value":{"AC":[68,6],"AF":[0.918918918918919,0.08108108108108109],"AN":74,"homozygote_count":[31,0]}},{"key":"controls","value":{"AC":[189,11],"AF":[0.945,0.055],"AN":200,"homozygote_count":[89,0]}}]
chr1:1471381	["C","A"]	[{"key":"non-GTS TDs","value":{"AC":[78,0],"AF":[1.0,0.0],"AN":78,"homozygote_count":[39,0]}},{"key":"GTS","value":{"AC":[92,0],"AF":[1.0,0.0],"AN":92,"homozygote_count":[46,0]}},{"key":"healthy family members","value":{"AC":[110,0],"AF":[1.0,0.0],"AN":110,"homozygote_count":[55,0]}},{"key":"severe GTS","value":{"AC":[73,1],"AF":[0.9864864864864865,0.013513513513513514],"AN":74,"homozygote_count":[36,0]}},{"key":"controls","value":{"AC":[196,4],"AF":[0.98,0.02],"AN":200,"homozygote_count":[96,0]}}]
chr1:1471422	["C","T"]	[{"key":"non-GTS TDs","value":{"AC":[77,1],"AF":[0.9871794871794872,0.01282051282051282],"AN":78,"homozygote_count":[38,0]}},{"key":"GTS","value":{"AC":[92,0],"AF":[1.0,0.0],"AN":92,"homozygote_count":[46,0]}},{"key":"healthy family members","value":{"AC":[110,0],"AF":[1.0,0.0],"AN":110,"homozygote_count":[55,0]}},{"key":"severe GTS","value":{"AC":[74,0],"AF":[1.0,0.0],"AN":74,"homozygote_count":[37,0]}},{"key":"controls","value":{"AC":[200,0],"AF":[1.0,0.0],"AN":200,"homozygote_count":[100,0]}}]
chr1:1471591	["C","G"]	[{"key":"non-GTS TDs","value":{"AC":[76,2],"AF":[0.9743589743589743,0.02564102564102564],"AN":78,"homozygote_count":[37,0]}},{"key":"GTS","value":{"AC":[91,1],"AF":[0.9891304347826086,0.010869565217391304],"AN":92,"homozygote_count":[45,0]}},{"key":"healthy family members","value":{"AC":[107,3],"AF":[0.9727272727272728,0.02727272727272727],"AN":110,"homozygote_count":[52,0]}},{"key":"severe GTS","value":{"AC":[72,2],"AF":[0.972972972972973,0.02702702702702703],"AN":74,"homozygote_count":[35,0]}},{"key":"controls","value":{"AC":[198,2],"AF":[0.99,0.01],"AN":200,"homozygote_count":[98,0]}}]
chr1:1471663	["A","C"]	[{"key":"non-GTS TDs","value":{"AC":[78,0],"AF":[1.0,0.0],"AN":78,"homozygote_count":[39,0]}},{"key":"GTS","value":{"AC":[92,0],"AF":[1.0,0.0],"AN":92,"homozygote_count":[46,0]}},{"key":"healthy family members","value":{"AC":[110,0],"AF":[1.0,0.0],"AN":110,"homozygote_count":[55,0]}},{"key":"severe GTS","value":{"AC":[73,1],"AF":[0.9864864864864865,0.013513513513513514],"AN":74,"homozygote_count":[36,0]}},{"key":"controls","value":{"AC":[196,4],"AF":[0.98,0.02],"AN":200,"homozygote_count":[96,0]}}]
chr1:1471713	["G","A"]	[{"key":"non-GTS TDs","value":{"AC":[73,5],"AF":[0.9358974358974359,0.0641025641025641],"AN":78,"homozygote_count":[34,0]}},{"key":"GTS","value":{"AC":[87,5],"AF":[0.9456521739130435,0.05434782608695652],"AN":92,"homozygote_count":[41,0]}},{"key":"healthy family members","value":{"AC":[106,4],"AF":[0.9636363636363636,0.03636363636363636],"AN":110,"homozygote_count":[51,0]}},{"key":"severe GTS","value":{"AC":[71,3],"AF":[0.9594594594594594,0.04054054054054054],"AN":74,"homozygote_count":[34,0]}},{"key":"controls","value":{"AC":[198,2],"AF":[0.99,0.01],"AN":200,"homozygote_count":[98,0]}}]
chr1:1471785	["C","T"]	[{"key":"non-GTS TDs","value":{"AC":[76,2],"AF":[0.9743589743589743,0.02564102564102564],"AN":78,"homozygote_count":[37,0]}},{"key":"GTS","value":{"AC":[92,0],"AF":[1.0,0.0],"AN":92,"homozygote_count":[46,0]}},{"key":"healthy family members","value":{"AC":[108,2],"AF":[0.9818181818181818,0.01818181818181818],"AN":110,"homozygote_count":[53,0]}},{"key":"severe GTS","value":{"AC":[73,1],"AF":[0.9864864864864865,0.013513513513513514],"AN":74,"homozygote_count":[36,0]}},{"key":"controls","value":{"AC":[198,2],"AF":[0.99,0.01],"AN":200,"homozygote_count":[98,0]}}]
chr1:1472236	["C","G"]	[{"key":"non-GTS TDs","value":{"AC":[78,0],"AF":[1.0,0.0],"AN":78,"homozygote_count":[39,0]}},{"key":"GTS","value":{"AC":[92,0],"AF":[1.0,0.0],"AN":92,"homozygote_count":[46,0]}},{"key":"healthy family members","value":{"AC":[110,0],"AF":[1.0,0.0],"AN":110,"homozygote_count":[55,0]}},{"key":"severe GTS","value":{"AC":[73,1],"AF":[0.9864864864864865,0.013513513513513514],"AN":74,"homozygote_count":[36,0]}},{"key":"controls","value":{"AC":[200,0],"AF":[1.0,0.0],"AN":200,"homozygote_count":[100,0]}}]
chr1:1472360	["G","A"]	[{"key":"non-GTS TDs","value":{"AC":[76,2],"AF":[0.9743589743589743,0.02564102564102564],"AN":78,"homozygote_count":[37,0]}},{"key":"GTS","value":{"AC":[92,0],"AF":[1.0,0.0],"AN":92,"homozygote_count":[46,0]}},{"key":"healthy family members","value":{"AC":[108,2],"AF":[0.9818181818181818,0.01818181818181818],"AN":110,"homozygote_count":[53,0]}},{"key":"severe GTS","value":{"AC":[73,1],"AF":[0.9864864864864865,0.013513513513513514],"AN":74,"homozygote_count":[36,0]}},{"key":"controls","value":{"AC":[198,2],"AF":[0.99,0.01],"AN":200,"homozygote_count":[98,0]}}]
chr1:1473909	["C","T"]	[{"key":"non-GTS TDs","value":{"AC":[76,2],"AF":[0.9743589743589743,0.02564102564102564],"AN":78,"homozygote_count":[37,0]}},{"key":"GTS","value":{"AC":[92,0],"AF":[1.0,0.0],"AN":92,"homozygote_count":[46,0]}},{"key":"healthy family members","value":{"AC":[110,0],"AF":[1.0,0.0],"AN":110,"homozygote_count":[55,0]}},{"key":"severe GTS","value":{"AC":[73,1],"AF":[0.9864864864864865,0.013513513513513514],"AN":74,"homozygote_count":[36,0]}},{"key":"controls","value":{"AC":[200,0],"AF":[1.0,0.0],"AN":200,"homozygote_count":[100,0]}}]
chr1:1473990	["A","G"]	[{"key":"non-GTS TDs","value":{"AC":[78,0],"AF":[1.0,0.0],"AN":78,"homozygote_count":[39,0]}},{"key":"GTS","value":{"AC":[92,0],"AF":[1.0,0.0],"AN":92,"homozygote_count":[46,0]}},{"key":"healthy family members","value":{"AC":[110,0],"AF":[1.0,0.0],"AN":110,"homozygote_count":[55,0]}},{"key":"severe GTS","value":{"AC":[73,1],"AF":[0.9864864864864865,0.013513513513513514],"AN":74,"homozygote_count":[36,0]}},{"key":"controls","value":{"AC":[196,4],"AF":[0.98,0.02],"AN":200,"homozygote_count":[96,0]}}]
chr1:1474819	["G","C"]	[{"key":"non-GTS TDs","value":{"AC":[76,2],"AF":[0.9743589743589743,0.02564102564102564],"AN":78,"homozygote_count":[37,0]}},{"key":"GTS","value":{"AC":[89,3],"AF":[0.967391304347826,0.03260869565217391],"AN":92,"homozygote_count":[43,0]}},{"key":"healthy family members","value":{"AC":[108,2],"AF":[0.9818181818181818,0.01818181818181818],"AN":110,"homozygote_count":[53,0]}},{"key":"severe GTS","value":{"AC":[72,2],"AF":[0.972972972972973,0.02702702702702703],"AN":74,"homozygote_count":[35,0]}},{"key":"controls","value":{"AC":[194,6],"AF":[0.97,0.03],"AN":200,"homozygote_count":[94,0]}}]
chr1:1475681	["G","A"]	[{"key":"non-GTS TDs","value":{"AC":[78,0],"AF":[1.0,0.0],"AN":78,"homozygote_count":[39,0]}},{"key":"GTS","value":{"AC":[92,0],"AF":[1.0,0.0],"AN":92,"homozygote_count":[46,0]}},{"key":"healthy family members","value":{"AC":[110,0],"AF":[1.0,0.0],"AN":110,"homozygote_count":[55,0]}},{"key":"severe GTS","value":{"AC":[73,1],"AF":[0.9864864864864865,0.013513513513513514],"AN":74,"homozygote_count":[36,0]}},{"key":"controls","value":{"AC":[199,1],"AF":[0.995,0.005],"AN":200,"homozygote_count":[99,0]}}]
chr1:1475764	["G","A"]	[{"key":"non-GTS TDs","value":{"AC":[78,0],"AF":[1.0,0.0],"AN":78,"homozygote_count":[39,0]}},{"key":"GTS","value":{"AC":[90,2],"AF":[0.9782608695652174,0.021739130434782608],"AN":92,"homozygote_count":[44,0]}},{"key":"healthy family members","value":{"AC":[107,3],"AF":[0.9727272727272728,0.02727272727272727],"AN":110,"homozygote_count":[52,0]}},{"key":"severe GTS","value":{"AC":[73,1],"AF":[0.9864864864864865,0.013513513513513514],"AN":74,"homozygote_count":[36,0]}},{"key":"controls","value":{"AC":[195,5],"AF":[0.975,0.025],"AN":200,"homozygote_count":[95,0]}}]
chr1:1475996	["G","T"]	[{"key":"non-GTS TDs","value":{"AC":[78,0],"AF":[1.0,0.0],"AN":78,"homozygote_count":[39,0]}},{"key":"GTS","value":{"AC":[92,0],"AF":[1.0,0.0],"AN":92,"homozygote_count":[46,0]}},{"key":"healthy family members","value":{"AC":[109,1],"AF":[0.990909090909091,0.00909090909090909],"AN":110,"homozygote_count":[54,0]}},{"key":"severe GTS","value":{"AC":[74,0],"AF":[1.0,0.0],"AN":74,"homozygote_count":[37,0]}},{"key":"controls","value":{"AC":[196,4],"AF":[0.98,0.02],"AN":200,"homozygote_count":[96,0]}}]
chr1:1476079	["T","C"]	[{"key":"non-GTS TDs","value":{"AC":[69,9],"AF":[0.8846153846153846,0.11538461538461539],"AN":78,"homozygote_count":[31,1]}},{"key":"GTS","value":{"AC":[75,17],"AF":[0.8152173913043478,0.18478260869565216],"AN":92,"homozygote_count":[30,1]}},{"key":"healthy family members","value":{"AC":[94,16],"AF":[0.8545454545454545,0.14545454545454545],"AN":110,"homozygote_count":[42,3]}},{"key":"severe GTS","value":{"AC":[68,6],"AF":[0.918918918918919,0.08108108108108109],"AN":74,"homozygote_count":[31,0]}},{"key":"controls","value":{"AC":[179,21],"AF":[0.895,0.105],"AN":200,"homozygote_count":[80,1]}}]
chr1:1476130	["C","G"]	[{"key":"non-GTS TDs","value":{"AC":[78,0],"AF":[1.0,0.0],"AN":78,"homozygote_count":[39,0]}},{"key":"GTS","value":{"AC":[92,0],"AF":[1.0,0.0],"AN":92,"homozygote_count":[46,0]}},{"key":"healthy family members","value":{"AC":[110,0],"AF":[1.0,0.0],"AN":110,"homozygote_count":[55,0]}},{"key":"severe GTS","value":{"AC":[73,1],"AF":[0.9864864864864865,0.013513513513513514],"AN":74,"homozygote_count":[36,0]}},{"key":"controls","value":{"AC":[196,4],"AF":[0.98,0.02],"AN":200,"homozygote_count":[96,0]}}]
chr1:1476132	["G","A"]	[{"key":"non-GTS TDs","value":{"AC":[78,0],"AF":[1.0,0.0],"AN":78,"homozygote_count":[39,0]}},{"key":"GTS","value":{"AC":[92,0],"AF":[1.0,0.0],"AN":92,"homozygote_count":[46,0]}},{"key":"healthy family members","value":{"AC":[109,1],"AF":[0.990909090909091,0.00909090909090909],"AN":110,"homozygote_count":[54,0]}},{"key":"severe GTS","value":{"AC":[74,0],"AF":[1.0,0.0],"AN":74,"homozygote_count":[37,0]}},{"key":"controls","value":{"AC":[200,0],"AF":[1.0,0.0],"AN":200,"homozygote_count":[100,0]}}]
chr1:1476191	["A","T"]	[{"key":"non-GTS TDs","value":{"AC":[78,0],"AF":[1.0,0.0],"AN":78,"homozygote_count":[39,0]}},{"key":"GTS","value":{"AC":[92,0],"AF":[1.0,0.0],"AN":92,"homozygote_count":[46,0]}},{"key":"healthy family members","value":{"AC":[110,0],"AF":[1.0,0.0],"AN":110,"homozygote_count":[55,0]}},{"key":"severe GTS","value":{"AC":[73,1],"AF":[0.9864864864864865,0.013513513513513514],"AN":74,"homozygote_count":[36,0]}},{"key":"controls","value":{"AC":[196,4],"AF":[0.98,0.02],"AN":200,"homozygote_count":[96,0]}}]
chr1:1476195	["G","C"]	[{"key":"non-GTS TDs","value":{"AC":[76,2],"AF":[0.9743589743589743,0.02564102564102564],"AN":78,"homozygote_count":[37,0]}},{"key":"GTS","value":{"AC":[92,0],"AF":[1.0,0.0],"AN":92,"homozygote_count":[46,0]}},{"key":"healthy family members","value":{"AC":[107,3],"AF":[0.9727272727272728,0.02727272727272727],"AN":110,"homozygote_count":[52,0]}},{"key":"severe GTS","value":{"AC":[74,0],"AF":[1.0,0.0],"AN":74,"homozygote_count":[37,0]}},{"key":"controls","value":{"AC":[198,2],"AF":[0.99,0.01],"AN":200,"homozygote_count":[98,0]}}]
chr1:1476266	["T","C"]	[{"key":"non-GTS TDs","value":{"AC":[68,10],"AF":[0.8717948717948718,0.1282051282051282],"AN":78,"homozygote_count":[30,1]}},{"key":"GTS","value":{"AC":[75,17],"AF":[0.8152173913043478,0.18478260869565216],"AN":92,"homozygote_count":[30,1]}},{"key":"healthy family members","value":{"AC":[91,19],"AF":[0.8272727272727273,0.17272727272727273],"AN":110,"homozygote_count":[39,3]}},{"key":"severe GTS","value":{"AC":[68,6],"AF":[0.918918918918919,0.08108108108108109],"AN":74,"homozygote_count":[31,0]}},{"key":"controls","value":{"AC":[178,22],"AF":[0.89,0.11],"AN":200,"homozygote_count":[79,1]}}]
chr1:1476305	["G","A"]	[{"key":"non-GTS TDs","value":{"AC":[78,0],"AF":[1.0,0.0],"AN":78,"homozygote_count":[39,0]}},{"key":"GTS","value":{"AC":[92,0],"AF":[1.0,0.0],"AN":92,"homozygote_count":[46,0]}},{"key":"healthy family members","value":{"AC":[109,1],"AF":[0.990909090909091,0.00909090909090909],"AN":110,"homozygote_count":[54,0]}},{"key":"severe GTS","value":{"AC":[74,0],"AF":[1.0,0.0],"AN":74,"homozygote_count":[37,0]}},{"key":"controls","value":{"AC":[200,0],"AF":[1.0,0.0],"AN":200,"homozygote_count":[100,0]}}]
chr1:1477402	["C","T"]	[{"key":"non-GTS TDs","value":{"AC":[78,0],"AF":[1.0,0.0],"AN":78,"homozygote_count":[39,0]}},{"key":"GTS","value":{"AC":[92,0],"AF":[1.0,0.0],"AN":92,"homozygote_count":[46,0]}},{"key":"healthy family members","value":{"AC":[110,0],"AF":[1.0,0.0],"AN":110,"homozygote_count":[55,0]}},{"key":"severe GTS","value":{"AC":[73,1],"AF":[0.9864864864864865,0.013513513513513514],"AN":74,"homozygote_count":[36,0]}},{"key":"controls","value":{"AC":[197,3],"AF":[0.985,0.015],"AN":200,"homozygote_count":[97,0]}}]
chr1:1477410	["T","C"]	[{"key":"non-GTS TDs","value":{"AC":[78,0],"AF":[1.0,0.0],"AN":78,"homozygote_count":[39,0]}},{"key":"GTS","value":{"AC":[92,0],"AF":[1.0,0.0],"AN":92,"homozygote_count":[46,0]}},{"key":"healthy family members","value":{"AC":[110,0],"AF":[1.0,0.0],"AN":110,"homozygote_count":[55,0]}},{"key":"severe GTS","value":{"AC":[73,1],"AF":[0.9864864864864865,0.013513513513513514],"AN":74,"homozygote_count":[36,0]}},{"key":"controls","value":{"AC":[199,1],"AF":[0.995,0.005],"AN":200,"homozygote_count":[99,0]}}]
chr1:1477419	["C","A"]	[{"key":"non-GTS TDs","value":{"AC":[76,2],"AF":[0.9743589743589743,0.02564102564102564],"AN":78,"homozygote_count":[37,0]}},{"key":"GTS","value":{"AC":[92,0],"AF":[1.0,0.0],"AN":92,"homozygote_count":[46,0]}},{"key":"healthy family members","value":{"AC":[110,0],"AF":[1.0,0.0],"AN":110,"homozygote_count":[55,0]}},{"key":"severe GTS","value":{"AC":[74,0],"AF":[1.0,0.0],"AN":74,"homozygote_count":[37,0]}},{"key":"controls","value":{"AC":[200,0],"AF":[1.0,0.0],"AN":200,"homozygote_count":[100,0]}}]
chr1:1478504	["A","G"]	[{"key":"non-GTS TDs","value":{"AC":[76,2],"AF":[0.9743589743589743,0.02564102564102564],"AN":78,"homozygote_count":[37,0]}},{"key":"GTS","value":{"AC":[92,0],"AF":[1.0,0.0],"AN":92,"homozygote_count":[46,0]}},{"key":"healthy family members","value":{"AC":[108,2],"AF":[0.9818181818181818,0.01818181818181818],"AN":110,"homozygote_count":[53,0]}},{"key":"severe GTS","value":{"AC":[73,1],"AF":[0.9864864864864865,0.013513513513513514],"AN":74,"homozygote_count":[36,0]}},{"key":"controls","value":{"AC":[198,2],"AF":[0.99,0.01],"AN":200,"homozygote_count":[98,0]}}]
chr1:1478519	["A","G"]	[{"key":"non-GTS TDs","value":{"AC":[76,2],"AF":[0.9743589743589743,0.02564102564102564],"AN":78,"homozygote_count":[37,0]}},{"key":"GTS","value":{"AC":[92,0],"AF":[1.0,0.0],"AN":92,"homozygote_count":[46,0]}},{"key":"healthy family members","value":{"AC":[108,2],"AF":[0.9818181818181818,0.01818181818181818],"AN":110,"homozygote_count":[53,0]}},{"key":"severe GTS","value":{"AC":[73,1],"AF":[0.9864864864864865,0.013513513513513514],"AN":74,"homozygote_count":[36,0]}},{"key":"controls","value":{"AC":[198,2],"AF":[0.99,0.01],"AN":200,"homozygote_count":[98,0]}}]
chr1:1478545	["C","T"]	[{"key":"non-GTS TDs","value":{"AC":[76,2],"AF":[0.9743589743589743,0.02564102564102564],"AN":78,"homozygote_count":[37,0]}},{"key":"GTS","value":{"AC":[92,0],"AF":[1.0,0.0],"AN":92,"homozygote_count":[46,0]}},{"key":"healthy family members","value":{"AC":[108,2],"AF":[0.9818181818181818,0.01818181818181818],"AN":110,"homozygote_count":[53,0]}},{"key":"severe GTS","value":{"AC":[73,1],"AF":[0.9864864864864865,0.013513513513513514],"AN":74,"homozygote_count":[36,0]}},{"key":"controls","value":{"AC":[199,1],"AF":[0.995,0.005],"AN":200,"homozygote_count":[99,0]}}]
chr1:1478568	["T","C"]	[{"key":"non-GTS TDs","value":{"AC":[75,3],"AF":[0.9615384615384616,0.038461538461538464],"AN":78,"homozygote_count":[36,0]}},{"key":"GTS","value":{"AC":[88,4],"AF":[0.9565217391304348,0.043478260869565216],"AN":92,"homozygote_count":[42,0]}},{"key":"healthy family members","value":{"AC":[109,1],"AF":[0.990909090909091,0.00909090909090909],"AN":110,"homozygote_count":[54,0]}},{"key":"severe GTS","value":{"AC":[72,2],"AF":[0.972972972972973,0.02702702702702703],"AN":74,"homozygote_count":[35,0]}},{"key":"controls","value":{"AC":[196,4],"AF":[0.98,0.02],"AN":200,"homozygote_count":[96,0]}}]
chr1:1478691	["G","A"]	[{"key":"non-GTS TDs","value":{"AC":[78,0],"AF":[1.0,0.0],"AN":78,"homozygote_count":[39,0]}},{"key":"GTS","value":{"AC":[92,0],"AF":[1.0,0.0],"AN":92,"homozygote_count":[46,0]}},{"key":"healthy family members","value":{"AC":[110,0],"AF":[1.0,0.0],"AN":110,"homozygote_count":[55,0]}},{"key":"severe GTS","value":{"AC":[72,2],"AF":[0.972972972972973,0.02702702702702703],"AN":74,"homozygote_count":[35,0]}},{"key":"controls","value":{"AC":[196,4],"AF":[0.98,0.02],"AN":200,"homozygote_count":[96,0]}}]
chr1:1479205	["A","C"]	[{"key":"non-GTS TDs","value":{"AC":[69,9],"AF":[0.8846153846153846,0.11538461538461539],"AN":78,"homozygote_count":[32,2]}},{"key":"GTS","value":{"AC":[87,5],"AF":[0.9456521739130435,0.05434782608695652],"AN":92,"homozygote_count":[41,0]}},{"key":"healthy family members","value":{"AC":[100,10],"AF":[0.9090909090909091,0.09090909090909091],"AN":110,"homozygote_count":[46,1]}},{"key":"severe GTS","value":{"AC":[69,5],"AF":[0.9324324324324325,0.06756756756756757],"AN":74,"homozygote_count":[32,0]}},{"key":"controls","value":{"AC":[185,15],"AF":[0.925,0.075],"AN":200,"homozygote_count":[88,3]}}]
chr1:1479309	["C","T"]	[{"key":"non-GTS TDs","value":{"AC":[76,2],"AF":[0.9743589743589743,0.02564102564102564],"AN":78,"homozygote_count":[37,0]}},{"key":"GTS","value":{"AC":[78,14],"AF":[0.8478260869565217,0.15217391304347827],"AN":92,"homozygote_count":[36,4]}},{"key":"healthy family members","value":{"AC":[100,10],"AF":[0.9090909090909091,0.09090909090909091],"AN":110,"homozygote_count":[47,2]}},{"key":"severe GTS","value":{"AC":[72,2],"AF":[0.972972972972973,0.02702702702702703],"AN":74,"homozygote_count":[36,1]}},{"key":"controls","value":{"AC":[195,5],"AF":[0.975,0.025],"AN":200,"homozygote_count":[95,0]}}]
chr1:1479324	["C","G"]	[{"key":"non-GTS TDs","value":{"AC":[75,3],"AF":[0.9615384615384616,0.038461538461538464],"AN":78,"homozygote_count":[37,1]}},{"key":"GTS","value":{"AC":[91,1],"AF":[0.9891304347826086,0.010869565217391304],"AN":92,"homozygote_count":[45,0]}},{"key":"healthy family members","value":{"AC":[107,3],"AF":[0.9727272727272728,0.02727272727272727],"AN":110,"homozygote_count":[52,0]}},{"key":"severe GTS","value":{"AC":[72,2],"AF":[0.972972972972973,0.02702702702702703],"AN":74,"homozygote_count":[35,0]}},{"key":"controls","value":{"AC":[197,3],"AF":[0.985,0.015],"AN":200,"homozygote_count":[98,1]}}]
chr1:1479334	["A","G"]	[{"key":"non-GTS TDs","value":{"AC":[70,8],"AF":[0.8974358974358975,0.10256410256410256],"AN":78,"homozygote_count":[32,1]}},{"key":"GTS","value":{"AC":[91,1],"AF":[0.9891304347826086,0.010869565217391304],"AN":92,"homozygote_count":[45,0]}},{"key":"healthy family members","value":{"AC":[105,5],"AF":[0.9545454545454546,0.045454545454545456],"AN":110,"homozygote_count":[51,1]}},{"key":"severe GTS","value":{"AC":[71,3],"AF":[0.9594594594594594,0.04054054054054054],"AN":74,"homozygote_count":[34,0]}},{"key":"controls","value":{"AC":[191,9],"AF":[0.955,0.045],"AN":200,"homozygote_count":[92,1]}}]
chr1:1479467	["C","G"]	[{"key":"non-GTS TDs","value":{"AC":[76,2],"AF":[0.9743589743589743,0.02564102564102564],"AN":78,"homozygote_count":[37,0]}},{"key":"GTS","value":{"AC":[80,12],"AF":[0.8695652173913043,0.13043478260869565],"AN":92,"homozygote_count":[38,4]}},{"key":"healthy family members","value":{"AC":[103,7],"AF":[0.9363636363636364,0.06363636363636363],"AN":110,"homozygote_count":[50,2]}},{"key":"severe GTS","value":{"AC":[74,0],"AF":[1.0,0.0],"AN":74,"homozygote_count":[37,0]}},{"key":"controls","value":{"AC":[200,0],"AF":[1.0,0.0],"AN":200,"homozygote_count":[100,0]}}]
chr1:1480369	["G","C"]	[{"key":"non-GTS TDs","value":{"AC":[78,0],"AF":[1.0,0.0],"AN":78,"homozygote_count":[39,0]}},{"key":"GTS","value":{"AC":[92,0],"AF":[1.0,0.0],"AN":92,"homozygote_count":[46,0]}},{"key":"healthy family members","value":{"AC":[110,0],"AF":[1.0,0.0],"AN":110,"homozygote_count":[55,0]}},{"key":"severe GTS","value":{"AC":[73,1],"AF":[0.9864864864864865,0.013513513513513514],"AN":74,"homozygote_count":[36,0]}},{"key":"controls","value":{"AC":[196,4],"AF":[0.98,0.02],"AN":200,"homozygote_count":[96,0]}}]
chr1:1480778	["T","C"]	[{"key":"non-GTS TDs","value":{"AC":[78,0],"AF":[1.0,0.0],"AN":78,"homozygote_count":[39,0]}},{"key":"GTS","value":{"AC":[92,0],"AF":[1.0,0.0],"AN":92,"homozygote_count":[46,0]}},{"key":"healthy family members","value":{"AC":[110,0],"AF":[1.0,0.0],"AN":110,"homozygote_count":[55,0]}},{"key":"severe GTS","value":{"AC":[73,1],"AF":[0.9864864864864865,0.013513513513513514],"AN":74,"homozygote_count":[36,0]}},{"key":"controls","value":{"AC":[196,4],"AF":[0.98,0.02],"AN":200,"homozygote_count":[96,0]}}]
chr1:1480842	["C","T"]	[{"key":"non-GTS TDs","value":{"AC":[78,0],"AF":[1.0,0.0],"AN":78,"homozygote_count":[39,0]}},{"key":"GTS","value":{"AC":[92,0],"AF":[1.0,0.0],"AN":92,"homozygote_count":[46,0]}},{"key":"healthy family members","value":{"AC":[110,0],"AF":[1.0,0.0],"AN":110,"homozygote_count":[55,0]}},{"key":"severe GTS","value":{"AC":[73,1],"AF":[0.9864864864864865,0.013513513513513514],"AN":74,"homozygote_count":[36,0]}},{"key":"controls","value":{"AC":[196,4],"AF":[0.98,0.02],"AN":200,"homozygote_count":[96,0]}}]
chr1:1480855	["GCTT","G"]	[{"key":"non-GTS TDs","value":{"AC":[78,0],"AF":[1.0,0.0],"AN":78,"homozygote_count":[39,0]}},{"key":"GTS","value":{"AC":[90,2],"AF":[0.9782608695652174,0.021739130434782608],"AN":92,"homozygote_count":[44,0]}},{"key":"healthy family members","value":{"AC":[105,5],"AF":[0.9545454545454546,0.045454545454545456],"AN":110,"homozygote_count":[50,0]}},{"key":"severe GTS","value":{"AC":[73,1],"AF":[0.9864864864864865,0.013513513513513514],"AN":74,"homozygote_count":[36,0]}},{"key":"controls","value":{"AC":[200,0],"AF":[1.0,0.0],"AN":200,"homozygote_count":[100,0]}}]
chr1:1480856	["C","G"]	[{"key":"non-GTS TDs","value":{"AC":[78,0],"AF":[1.0,0.0],"AN":78,"homozygote_count":[39,0]}},{"key":"GTS","value":{"AC":[88,0],"AF":[1.0,0.0],"AN":88,"homozygote_count":[44,0]}},{"key":"healthy family members","value":{"AC":[100,0],"AF":[1.0,0.0],"AN":100,"homozygote_count":[50,0]}},{"key":"severe GTS","value":{"AC":[71,1],"AF":[0.9861111111111112,0.013888888888888888],"AN":72,"homozygote_count":[35,0]}},{"key":"controls","value":{"AC":[196,4],"AF":[0.98,0.02],"AN":200,"homozygote_count":[96,0]}}]
chr1:1480990	["T","C"]	[{"key":"non-GTS TDs","value":{"AC":[69,9],"AF":[0.8846153846153846,0.11538461538461539],"AN":78,"homozygote_count":[32,2]}},{"key":"GTS","value":{"AC":[83,9],"AF":[0.9021739130434783,0.09782608695652174],"AN":92,"homozygote_count":[38,1]}},{"key":"healthy family members","value":{"AC":[104,6],"AF":[0.9454545454545454,0.05454545454545454],"AN":110,"homozygote_count":[49,0]}},{"key":"severe GTS","value":{"AC":[71,3],"AF":[0.9594594594594594,0.04054054054054054],"AN":74,"homozygote_count":[35,1]}},{"key":"controls","value":{"AC":[188,12],"AF":[0.94,0.06],"AN":200,"homozygote_count":[90,2]}}]
chr1:1481071	["T","C"]	[{"key":"non-GTS TDs","value":{"AC":[74,4],"AF":[0.9487179487179487,0.05128205128205128],"AN":78,"homozygote_count":[37,2]}},{"key":"GTS","value":{"AC":[87,5],"AF":[0.9456521739130435,0.05434782608695652],"AN":92,"homozygote_count":[42,1]}},{"key":"healthy family members","value":{"AC":[107,3],"AF":[0.9727272727272728,0.02727272727272727],"AN":110,"homozygote_count":[53,1]}},{"key":"severe GTS","value":{"AC":[69,5],"AF":[0.9324324324324325,0.06756756756756757],"AN":74,"homozygote_count":[33,1]}},{"key":"controls","value":{"AC":[187,13],"AF":[0.935,0.065],"AN":200,"homozygote_count":[89,2]}}]
chr1:1481085	["C","G"]	[{"key":"non-GTS TDs","value":{"AC":[76,2],"AF":[0.9743589743589743,0.02564102564102564],"AN":78,"homozygote_count":[38,1]}},{"key":"GTS","value":{"AC":[88,4],"AF":[0.9565217391304348,0.043478260869565216],"AN":92,"homozygote_count":[43,1]}},{"key":"healthy family members","value":{"AC":[108,2],"AF":[0.9818181818181818,0.01818181818181818],"AN":110,"homozygote_count":[54,1]}},{"key":"severe GTS","value":{"AC":[72,2],"AF":[0.972972972972973,0.02702702702702703],"AN":74,"homozygote_count":[36,1]}},{"key":"controls","value":{"AC":[196,4],"AF":[0.98,0.02],"AN":200,"homozygote_count":[96,0]}}]
chr1:1481805	["G","A"]	[{"key":"non-GTS TDs","value":{"AC":[78,0],"AF":[1.0,0.0],"AN":78,"homozygote_count":[39,0]}},{"key":"GTS","value":{"AC":[92,0],"AF":[1.0,0.0],"AN":92,"homozygote_count":[46,0]}},{"key":"healthy family members","value":{"AC":[109,1],"AF":[0.990909090909091,0.00909090909090909],"AN":110,"homozygote_count":[54,0]}},{"key":"severe GTS","value":{"AC":[73,1],"AF":[0.9864864864864865,0.013513513513513514],"AN":74,"homozygote_count":[36,0]}},{"key":"controls","value":{"AC":[199,1],"AF":[0.995,0.005],"AN":200,"homozygote_count":[99,0]}}]
chr1:1481935	["TGTGGCGTGGGCCGGTCCGTGGTGCGGGCCTGTCCGTGGCCTTAGCCTGTTG","T"]	[{"key":"non-GTS TDs","value":{"AC":[78,0],"AF":[1.0,0.0],"AN":78,"homozygote_count":[39,0]}},{"key":"GTS","value":{"AC":[92,0],"AF":[1.0,0.0],"AN":92,"homozygote_count":[46,0]}},{"key":"healthy family members","value":{"AC":[110,0],"AF":[1.0,0.0],"AN":110,"homozygote_count":[55,0]}},{"key":"severe GTS","value":{"AC":[73,1],"AF":[0.9864864864864865,0.013513513513513514],"AN":74,"homozygote_count":[36,0]}},{"key":"controls","value":{"AC":[195,3],"AF":[0.9848484848484849,0.015151515151515152],"AN":198,"homozygote_count":[96,0]}}]
chr1:1481959	["C","T"]	[{"key":"non-GTS TDs","value":{"AC":[67,11],"AF":[0.8589743589743589,0.14102564102564102],"AN":78,"homozygote_count":[29,1]}},{"key":"GTS","value":{"AC":[76,16],"AF":[0.8260869565217391,0.17391304347826086],"AN":92,"homozygote_count":[31,1]}},{"key":"healthy family members","value":{"AC":[93,17],"AF":[0.8454545454545455,0.15454545454545454],"AN":110,"homozygote_count":[40,2]}},{"key":"severe GTS","value":{"AC":[65,7],"AF":[0.9027777777777778,0.09722222222222222],"AN":72,"homozygote_count":[29,0]}},{"key":"controls","value":{"AC":[172,20],"AF":[0.8958333333333334,0.10416666666666667],"AN":192,"homozygote_count":[77,1]}}]
chr1:1482094	["T","C"]	[{"key":"non-GTS TDs","value":{"AC":[75,3],"AF":[0.9615384615384616,0.038461538461538464],"AN":78,"homozygote_count":[36,0]}},{"key":"GTS","value":{"AC":[88,4],"AF":[0.9565217391304348,0.043478260869565216],"AN":92,"homozygote_count":[42,0]}},{"key":"healthy family members","value":{"AC":[108,2],"AF":[0.9818181818181818,0.01818181818181818],"AN":110,"homozygote_count":[53,0]}},{"key":"severe GTS","value":{"AC":[70,4],"AF":[0.9459459459459459,0.05405405405405406],"AN":74,"homozygote_count":[34,1]}},{"key":"controls","value":{"AC":[192,8],"AF":[0.96,0.04],"AN":200,"homozygote_count":[92,0]}}]
chr1:1482316	["C","G"]	[{"key":"non-GTS TDs","value":{"AC":[30,48],"AF":[0.38461538461538464,0.6153846153846154],"AN":78,"homozygote_count":[5,14]}},{"key":"GTS","value":{"AC":[28,64],"AF":[0.30434782608695654,0.6956521739130435],"AN":92,"homozygote_count":[4,22]}},{"key":"healthy family members","value":{"AC":[40,70],"AF":[0.36363636363636365,0.6363636363636364],"AN":110,"homozygote_count":[9,24]}},{"key":"severe GTS","value":{"AC":[30,44],"AF":[0.40540540540540543,0.5945945945945946],"AN":74,"homozygote_count":[7,14]}},{"key":"controls","value":{"AC":[70,130],"AF":[0.35,0.65],"AN":200,"homozygote_count":[10,40]}}]
chr1:1482392	["C","T"]	[{"key":"non-GTS TDs","value":{"AC":[78,0],"AF":[1.0,0.0],"AN":78,"homozygote_count":[39,0]}},{"key":"GTS","value":{"AC":[92,0],"AF":[1.0,0.0],"AN":92,"homozygote_count":[46,0]}},{"key":"healthy family members","value":{"AC":[110,0],"AF":[1.0,0.0],"AN":110,"homozygote_count":[55,0]}},{"key":"severe GTS","value":{"AC":[73,1],"AF":[0.9864864864864865,0.013513513513513514],"AN":74,"homozygote_count":[36,0]}},{"key":"controls","value":{"AC":[196,4],"AF":[0.98,0.02],"AN":200,"homozygote_count":[96,0]}}]
chr1:1482402	["A","G"]	[{"key":"non-GTS TDs","value":{"AC":[65,13],"AF":[0.8333333333333334,0.16666666666666666],"AN":78,"homozygote_count":[27,1]}},{"key":"GTS","value":{"AC":[65,27],"AF":[0.7065217391304348,0.29347826086956524],"AN":92,"homozygote_count":[24,5]}},{"key":"healthy family members","value":{"AC":[83,27],"AF":[0.7545454545454545,0.24545454545454545],"AN":110,"homozygote_count":[33,5]}},{"key":"severe GTS","value":{"AC":[65,9],"AF":[0.8783783783783784,0.12162162162162163],"AN":74,"homozygote_count":[29,1]}},{"key":"controls","value":{"AC":[173,27],"AF":[0.865,0.135],"AN":200,"homozygote_count":[74,1]}}]
chr1:1482498	["T","C"]	[{"key":"non-GTS TDs","value":{"AC":[76,2],"AF":[0.9743589743589743,0.02564102564102564],"AN":78,"homozygote_count":[37,0]}},{"key":"GTS","value":{"AC":[92,0],"AF":[1.0,0.0],"AN":92,"homozygote_count":[46,0]}},{"key":"healthy family members","value":{"AC":[110,0],"AF":[1.0,0.0],"AN":110,"homozygote_count":[55,0]}},{"key":"severe GTS","value":{"AC":[73,1],"AF":[0.9864864864864865,0.013513513513513514],"AN":74,"homozygote_count":[36,0]}},{"key":"controls","value":{"AC":[199,1],"AF":[0.995,0.005],"AN":200,"homozygote_count":[99,0]}}]
chr1:1482547	["C","T"]	[{"key":"non-GTS TDs","value":{"AC":[78,0],"AF":[1.0,0.0],"AN":78,"homozygote_count":[39,0]}},{"key":"GTS","value":{"AC":[92,0],"AF":[1.0,0.0],"AN":92,"homozygote_count":[46,0]}},{"key":"healthy family members","value":{"AC":[109,1],"AF":[0.990909090909091,0.00909090909090909],"AN":110,"homozygote_count":[54,0]}},{"key":"severe GTS","value":{"AC":[74,0],"AF":[1.0,0.0],"AN":74,"homozygote_count":[37,0]}},{"key":"controls","value":{"AC":[199,1],"AF":[0.995,0.005],"AN":200,"homozygote_count":[99,0]}}]
chr1:1482614	["G","A"]	[{"key":"non-GTS TDs","value":{"AC":[74,4],"AF":[0.9487179487179487,0.05128205128205128],"AN":78,"homozygote_count":[35,0]}},{"key":"GTS","value":{"AC":[88,4],"AF":[0.9565217391304348,0.043478260869565216],"AN":92,"homozygote_count":[42,0]}},{"key":"healthy family members","value":{"AC":[107,3],"AF":[0.9727272727272728,0.02727272727272727],"AN":110,"homozygote_count":[52,0]}},{"key":"severe GTS","value":{"AC":[72,2],"AF":[0.972972972972973,0.02702702702702703],"AN":74,"homozygote_count":[35,0]}},{"key":"controls","value":{"AC":[199,1],"AF":[0.995,0.005],"AN":200,"homozygote_count":[99,0]}}]
chr1:1482624	["T","C"]	[{"key":"non-GTS TDs","value":{"AC":[67,11],"AF":[0.8589743589743589,0.14102564102564102],"AN":78,"homozygote_count":[29,1]}},{"key":"GTS","value":{"AC":[75,17],"AF":[0.8152173913043478,0.18478260869565216],"AN":92,"homozygote_count":[30,1]}},{"key":"healthy family members","value":{"AC":[91,19],"AF":[0.8272727272727273,0.17272727272727273],"AN":110,"homozygote_count":[39,3]}},{"key":"severe GTS","value":{"AC":[66,8],"AF":[0.8918918918918919,0.10810810810810811],"AN":74,"homozygote_count":[29,0]}},{"key":"controls","value":{"AC":[176,24],"AF":[0.88,0.12],"AN":200,"homozygote_count":[77,1]}}]
chr1:1482654	["A","G"]	[{"key":"non-GTS TDs","value":{"AC":[77,1],"AF":[0.9871794871794872,0.01282051282051282],"AN":78,"homozygote_count":[38,0]}},{"key":"GTS","value":{"AC":[90,2],"AF":[0.9782608695652174,0.021739130434782608],"AN":92,"homozygote_count":[44,0]}},{"key":"healthy family members","value":{"AC":[107,3],"AF":[0.9727272727272728,0.02727272727272727],"AN":110,"homozygote_count":[52,0]}},{"key":"severe GTS","value":{"AC":[74,0],"AF":[1.0,0.0],"AN":74,"homozygote_count":[37,0]}},{"key":"controls","value":{"AC":[200,0],"AF":[1.0,0.0],"AN":200,"homozygote_count":[100,0]}}]
chr1:1483898	["G","A"]	[{"key":"non-GTS TDs","value":{"AC":[68,10],"AF":[0.8717948717948718,0.1282051282051282],"AN":78,"homozygote_count":[29,0]}},{"key":"GTS","value":{"AC":[78,14],"AF":[0.8478260869565217,0.15217391304347827],"AN":92,"homozygote_count":[33,1]}},{"key":"healthy family members","value":{"AC":[91,19],"AF":[0.8272727272727273,0.17272727272727273],"AN":110,"homozygote_count":[39,3]}},{"key":"severe GTS","value":{"AC":[67,7],"AF":[0.9054054054054054,0.0945945945945946],"AN":74,"homozygote_count":[30,0]}},{"key":"controls","value":{"AC":[178,22],"AF":[0.89,0.11],"AN":200,"homozygote_count":[79,1]}}]
chr1:1484012	["C","T"]	[{"key":"non-GTS TDs","value":{"AC":[76,2],"AF":[0.9743589743589743,0.02564102564102564],"AN":78,"homozygote_count":[37,0]}},{"key":"GTS","value":{"AC":[91,1],"AF":[0.9891304347826086,0.010869565217391304],"AN":92,"homozygote_count":[45,0]}},{"key":"healthy family members","value":{"AC":[107,3],"AF":[0.9727272727272728,0.02727272727272727],"AN":110,"homozygote_count":[52,0]}},{"key":"severe GTS","value":{"AC":[72,2],"AF":[0.972972972972973,0.02702702702702703],"AN":74,"homozygote_count":[35,0]}},{"key":"controls","value":{"AC":[198,2],"AF":[0.99,0.01],"AN":200,"homozygote_count":[98,0]}}]
chr1:1484139	["G","A"]	[{"key":"non-GTS TDs","value":{"AC":[76,2],"AF":[0.9743589743589743,0.02564102564102564],"AN":78,"homozygote_count":[37,0]}},{"key":"GTS","value":{"AC":[92,0],"AF":[1.0,0.0],"AN":92,"homozygote_count":[46,0]}},{"key":"healthy family members","value":{"AC":[109,1],"AF":[0.990909090909091,0.00909090909090909],"AN":110,"homozygote_count":[54,0]}},{"key":"severe GTS","value":{"AC":[74,0],"AF":[1.0,0.0],"AN":74,"homozygote_count":[37,0]}},{"key":"controls","value":{"AC":[200,0],"AF":[1.0,0.0],"AN":200,"homozygote_count":[100,0]}}]
chr1:1484142	["A","G"]	[{"key":"non-GTS TDs","value":{"AC":[78,0],"AF":[1.0,0.0],"AN":78,"homozygote_count":[39,0]}},{"key":"GTS","value":{"AC":[92,0],"AF":[1.0,0.0],"AN":92,"homozygote_count":[46,0]}},{"key":"healthy family members","value":{"AC":[110,0],"AF":[1.0,0.0],"AN":110,"homozygote_count":[55,0]}},{"key":"severe GTS","value":{"AC":[73,1],"AF":[0.9864864864864865,0.013513513513513514],"AN":74,"homozygote_count":[36,0]}},{"key":"controls","value":{"AC":[196,4],"AF":[0.98,0.02],"AN":200,"homozygote_count":[96,0]}}]
chr1:1484647	["T","G"]	[{"key":"non-GTS TDs","value":{"AC":[78,0],"AF":[1.0,0.0],"AN":78,"homozygote_count":[39,0]}},{"key":"GTS","value":{"AC":[92,0],"AF":[1.0,0.0],"AN":92,"homozygote_count":[46,0]}},{"key":"healthy family members","value":{"AC":[110,0],"AF":[1.0,0.0],"AN":110,"homozygote_count":[55,0]}},{"key":"severe GTS","value":{"AC":[73,1],"AF":[0.9864864864864865,0.013513513513513514],"AN":74,"homozygote_count":[36,0]}},{"key":"controls","value":{"AC":[196,4],"AF":[0.98,0.02],"AN":200,"homozygote_count":[96,0]}}]
chr1:1484697	["A","T"]	[{"key":"non-GTS TDs","value":{"AC":[76,2],"AF":[0.9743589743589743,0.02564102564102564],"AN":78,"homozygote_count":[37,0]}},{"key":"GTS","value":{"AC":[92,0],"AF":[1.0,0.0],"AN":92,"homozygote_count":[46,0]}},{"key":"healthy family members","value":{"AC":[108,2],"AF":[0.9818181818181818,0.01818181818181818],"AN":110,"homozygote_count":[53,0]}},{"key":"severe GTS","value":{"AC":[73,1],"AF":[0.9864864864864865,0.013513513513513514],"AN":74,"homozygote_count":[36,0]}},{"key":"controls","value":{"AC":[198,2],"AF":[0.99,0.01],"AN":200,"homozygote_count":[98,0]}}]
chr1:1485086	["T","A"]	[{"key":"non-GTS TDs","value":{"AC":[78,0],"AF":[1.0,0.0],"AN":78,"homozygote_count":[39,0]}},{"key":"GTS","value":{"AC":[91,1],"AF":[0.9891304347826086,0.010869565217391304],"AN":92,"homozygote_count":[45,0]}},{"key":"healthy family members","value":{"AC":[109,1],"AF":[0.990909090909091,0.00909090909090909],"AN":110,"homozygote_count":[54,0]}},{"key":"severe GTS","value":{"AC":[74,0],"AF":[1.0,0.0],"AN":74,"homozygote_count":[37,0]}},{"key":"controls","value":{"AC":[199,1],"AF":[0.995,0.005],"AN":200,"homozygote_count":[99,0]}}]
chr1:1485147	["G","T"]	[{"key":"non-GTS TDs","value":{"AC":[77,1],"AF":[0.9871794871794872,0.01282051282051282],"AN":78,"homozygote_count":[38,0]}},{"key":"GTS","value":{"AC":[91,1],"AF":[0.9891304347826086,0.010869565217391304],"AN":92,"homozygote_count":[45,0]}},{"key":"healthy family members","value":{"AC":[108,2],"AF":[0.9818181818181818,0.01818181818181818],"AN":110,"homozygote_count":[53,0]}},{"key":"severe GTS","value":{"AC":[72,2],"AF":[0.972972972972973,0.02702702702702703],"AN":74,"homozygote_count":[35,0]}},{"key":"controls","value":{"AC":[196,4],"AF":[0.98,0.02],"AN":200,"homozygote_count":[96,0]}}]
chr1:1485189	["GCCCTC","G"]	[{"key":"non-GTS TDs","value":{"AC":[76,2],"AF":[0.9743589743589743,0.02564102564102564],"AN":78,"homozygote_count":[37,0]}},{"key":"GTS","value":{"AC":[92,0],"AF":[1.0,0.0],"AN":92,"homozygote_count":[46,0]}},{"key":"healthy family members","value":{"AC":[108,2],"AF":[0.9818181818181818,0.01818181818181818],"AN":110,"homozygote_count":[53,0]}},{"key":"severe GTS","value":{"AC":[73,1],"AF":[0.9864864864864865,0.013513513513513514],"AN":74,"homozygote_count":[36,0]}},{"key":"controls","value":{"AC":[198,2],"AF":[0.99,0.01],"AN":200,"homozygote_count":[98,0]}}]
chr1:1485253	["C","T"]	[{"key":"non-GTS TDs","value":{"AC":[77,1],"AF":[0.9871794871794872,0.01282051282051282],"AN":78,"homozygote_count":[38,0]}},{"key":"GTS","value":{"AC":[90,2],"AF":[0.9782608695652174,0.021739130434782608],"AN":92,"homozygote_count":[44,0]}},{"key":"healthy family members","value":{"AC":[110,0],"AF":[1.0,0.0],"AN":110,"homozygote_count":[55,0]}},{"key":"severe GTS","value":{"AC":[72,2],"AF":[0.972972972972973,0.02702702702702703],"AN":74,"homozygote_count":[35,0]}},{"key":"controls","value":{"AC":[198,2],"AF":[0.99,0.01],"AN":200,"homozygote_count":[98,0]}}]
chr1:1485257	["C","T"]	[{"key":"non-GTS TDs","value":{"AC":[75,3],"AF":[0.9615384615384616,0.038461538461538464],"AN":78,"homozygote_count":[36,0]}},{"key":"GTS","value":{"AC":[87,5],"AF":[0.9456521739130435,0.05434782608695652],"AN":92,"homozygote_count":[41,0]}},{"key":"healthy family members","value":{"AC":[109,1],"AF":[0.990909090909091,0.00909090909090909],"AN":110,"homozygote_count":[54,0]}},{"key":"severe GTS","value":{"AC":[72,2],"AF":[0.972972972972973,0.02702702702702703],"AN":74,"homozygote_count":[35,0]}},{"key":"controls","value":{"AC":[186,14],"AF":[0.93,0.07],"AN":200,"homozygote_count":[86,0]}}]
chr1:1485282	["A","G"]	[{"key":"non-GTS TDs","value":{"AC":[76,2],"AF":[0.9743589743589743,0.02564102564102564],"AN":78,"homozygote_count":[37,0]}},{"key":"GTS","value":{"AC":[91,1],"AF":[0.9891304347826086,0.010869565217391304],"AN":92,"homozygote_count":[45,0]}},{"key":"healthy family members","value":{"AC":[107,3],"AF":[0.9727272727272728,0.02727272727272727],"AN":110,"homozygote_count":[52,0]}},{"key":"severe GTS","value":{"AC":[71,3],"AF":[0.9594594594594594,0.04054054054054054],"AN":74,"homozygote_count":[34,0]}},{"key":"controls","value":{"AC":[194,6],"AF":[0.97,0.03],"AN":200,"homozygote_count":[94,0]}}]
chr1:1485290	["G","A"]	[{"key":"non-GTS TDs","value":{"AC":[78,0],"AF":[1.0,0.0],"AN":78,"homozygote_count":[39,0]}},{"key":"GTS","value":{"AC":[92,0],"AF":[1.0,0.0],"AN":92,"homozygote_count":[46,0]}},{"key":"healthy family members","value":{"AC":[110,0],"AF":[1.0,0.0],"AN":110,"homozygote_count":[55,0]}},{"key":"severe GTS","value":{"AC":[73,1],"AF":[0.9864864864864865,0.013513513513513514],"AN":74,"homozygote_count":[36,0]}},{"key":"controls","value":{"AC":[196,4],"AF":[0.98,0.02],"AN":200,"homozygote_count":[96,0]}}]
chr1:1485324	["C","T"]	[{"key":"non-GTS TDs","value":{"AC":[72,6],"AF":[0.9230769230769231,0.07692307692307693],"AN":78,"homozygote_count":[33,0]}},{"key":"GTS","value":{"AC":[89,3],"AF":[0.967391304347826,0.03260869565217391],"AN":92,"homozygote_count":[43,0]}},{"key":"healthy family members","value":{"AC":[107,3],"AF":[0.9727272727272728,0.02727272727272727],"AN":110,"homozygote_count":[52,0]}},{"key":"severe GTS","value":{"AC":[68,6],"AF":[0.918918918918919,0.08108108108108109],"AN":74,"homozygote_count":[32,1]}},{"key":"controls","value":{"AC":[182,18],"AF":[0.91,0.09],"AN":200,"homozygote_count":[82,0]}}]
chr1:1485373	["C","T"]	[{"key":"non-GTS TDs","value":{"AC":[76,2],"AF":[0.9743589743589743,0.02564102564102564],"AN":78,"homozygote_count":[37,0]}},{"key":"GTS","value":{"AC":[82,10],"AF":[0.8913043478260869,0.10869565217391304],"AN":92,"homozygote_count":[36,0]}},{"key":"healthy family members","value":{"AC":[102,8],"AF":[0.9272727272727272,0.07272727272727272],"AN":110,"homozygote_count":[47,0]}},{"key":"severe GTS","value":{"AC":[73,1],"AF":[0.9864864864864865,0.013513513513513514],"AN":74,"homozygote_count":[36,0]}},{"key":"controls","value":{"AC":[195,5],"AF":[0.975,0.025],"AN":200,"homozygote_count":[95,0]}}]
chr1:1485435	["C","T"]	[{"key":"non-GTS TDs","value":{"AC":[78,0],"AF":[1.0,0.0],"AN":78,"homozygote_count":[39,0]}},{"key":"GTS","value":{"AC":[91,1],"AF":[0.9891304347826086,0.010869565217391304],"AN":92,"homozygote_count":[45,0]}},{"key":"healthy family members","value":{"AC":[108,2],"AF":[0.9818181818181818,0.01818181818181818],"AN":110,"homozygote_count":[53,0]}},{"key":"severe GTS","value":{"AC":[73,1],"AF":[0.9864864864864865,0.013513513513513514],"AN":74,"homozygote_count":[36,0]}},{"key":"controls","value":{"AC":[198,2],"AF":[0.99,0.01],"AN":200,"homozygote_count":[98,0]}}]
chr1:1485462	["G","A"]	[{"key":"non-GTS TDs","value":{"AC":[75,3],"AF":[0.9615384615384616,0.038461538461538464],"AN":78,"homozygote_count":[36,0]}},{"key":"GTS","value":{"AC":[91,1],"AF":[0.9891304347826086,0.010869565217391304],"AN":92,"homozygote_count":[45,0]}},{"key":"healthy family members","value":{"AC":[107,3],"AF":[0.9727272727272728,0.02727272727272727],"AN":110,"homozygote_count":[52,0]}},{"key":"severe GTS","value":{"AC":[74,0],"AF":[1.0,0.0],"AN":74,"homozygote_count":[37,0]}},{"key":"controls","value":{"AC":[200,0],"AF":[1.0,0.0],"AN":200,"homozygote_count":[100,0]}}]
chr1:1485482	["T","C"]	[{"key":"non-GTS TDs","value":{"AC":[75,3],"AF":[0.9615384615384616,0.038461538461538464],"AN":78,"homozygote_count":[36,0]}},{"key":"GTS","value":{"AC":[91,1],"AF":[0.9891304347826086,0.010869565217391304],"AN":92,"homozygote_count":[45,0]}},{"key":"healthy family members","value":{"AC":[107,3],"AF":[0.9727272727272728,0.02727272727272727],"AN":110,"homozygote_count":[52,0]}},{"key":"severe GTS","value":{"AC":[73,1],"AF":[0.9864864864864865,0.013513513513513514],"AN":74,"homozygote_count":[36,0]}},{"key":"controls","value":{"AC":[200,0],"AF":[1.0,0.0],"AN":200,"homozygote_count":[100,0]}}]
chr1:1485510	["G","A"]	[{"key":"non-GTS TDs","value":{"AC":[72,6],"AF":[0.9230769230769231,0.07692307692307693],"AN":78,"homozygote_count":[33,0]}},{"key":"GTS","value":{"AC":[80,12],"AF":[0.8695652173913043,0.13043478260869565],"AN":92,"homozygote_count":[34,0]}},{"key":"healthy family members","value":{"AC":[96,14],"AF":[0.8727272727272727,0.12727272727272726],"AN":110,"homozygote_count":[43,2]}},{"key":"severe GTS","value":{"AC":[71,3],"AF":[0.9594594594594594,0.04054054054054054],"AN":74,"homozygote_count":[34,0]}},{"key":"controls","value":{"AC":[186,14],"AF":[0.93,0.07],"AN":200,"homozygote_count":[86,0]}}]
chr1:1485528	["T","C"]	[{"key":"non-GTS TDs","value":{"AC":[78,0],"AF":[1.0,0.0],"AN":78,"homozygote_count":[39,0]}},{"key":"GTS","value":{"AC":[92,0],"AF":[1.0,0.0],"AN":92,"homozygote_count":[46,0]}},{"key":"healthy family members","value":{"AC":[110,0],"AF":[1.0,0.0],"AN":110,"homozygote_count":[55,0]}},{"key":"severe GTS","value":{"AC":[73,1],"AF":[0.9864864864864865,0.013513513513513514],"AN":74,"homozygote_count":[36,0]}},{"key":"controls","value":{"AC":[199,1],"AF":[0.995,0.005],"AN":200,"homozygote_count":[99,0]}}]
chr1:1485622	["T","G"]	[{"key":"non-GTS TDs","value":{"AC":[77,1],"AF":[0.9871794871794872,0.01282051282051282],"AN":78,"homozygote_count":[38,0]}},{"key":"GTS","value":{"AC":[92,0],"AF":[1.0,0.0],"AN":92,"homozygote_count":[46,0]}},{"key":"healthy family members","value":{"AC":[110,0],"AF":[1.0,0.0],"AN":110,"homozygote_count":[55,0]}},{"key":"severe GTS","value":{"AC":[73,1],"AF":[0.9864864864864865,0.013513513513513514],"AN":74,"homozygote_count":[36,0]}},{"key":"controls","value":{"AC":[196,4],"AF":[0.98,0.02],"AN":200,"homozygote_count":[96,0]}}]
chr1:1485642	["A","G"]	[{"key":"non-GTS TDs","value":{"AC":[72,6],"AF":[0.9230769230769231,0.07692307692307693],"AN":78,"homozygote_count":[33,0]}},{"key":"GTS","value":{"AC":[87,5],"AF":[0.9456521739130435,0.05434782608695652],"AN":92,"homozygote_count":[41,0]}},{"key":"healthy family members","value":{"AC":[99,11],"AF":[0.9,0.1],"AN":110,"homozygote_count":[45,1]}},{"key":"severe GTS","value":{"AC":[67,7],"AF":[0.9054054054054054,0.0945945945945946],"AN":74,"homozygote_count":[32,2]}},{"key":"controls","value":{"AC":[186,14],"AF":[0.93,0.07],"AN":200,"homozygote_count":[86,0]}}]
chr1:1485777	["G","A"]	[{"key":"non-GTS TDs","value":{"AC":[78,0],"AF":[1.0,0.0],"AN":78,"homozygote_count":[39,0]}},{"key":"GTS","value":{"AC":[92,0],"AF":[1.0,0.0],"AN":92,"homozygote_count":[46,0]}},{"key":"healthy family members","value":{"AC":[110,0],"AF":[1.0,0.0],"AN":110,"homozygote_count":[55,0]}},{"key":"severe GTS","value":{"AC":[73,1],"AF":[0.9864864864864865,0.013513513513513514],"AN":74,"homozygote_count":[36,0]}},{"key":"controls","value":{"AC":[199,1],"AF":[0.995,0.005],"AN":200,"homozygote_count":[99,0]}}]
chr1:1485861	["G","A"]	[{"key":"non-GTS TDs","value":{"AC":[73,5],"AF":[0.9358974358974359,0.0641025641025641],"AN":78,"homozygote_count":[34,0]}},{"key":"GTS","value":{"AC":[87,5],"AF":[0.9456521739130435,0.05434782608695652],"AN":92,"homozygote_count":[41,0]}},{"key":"healthy family members","value":{"AC":[106,4],"AF":[0.9636363636363636,0.03636363636363636],"AN":110,"homozygote_count":[51,0]}},{"key":"severe GTS","value":{"AC":[71,3],"AF":[0.9594594594594594,0.04054054054054054],"AN":74,"homozygote_count":[34,0]}},{"key":"controls","value":{"AC":[198,2],"AF":[0.99,0.01],"AN":200,"homozygote_count":[98,0]}}]
chr1:1485868	["T","C"]	[{"key":"non-GTS TDs","value":{"AC":[78,0],"AF":[1.0,0.0],"AN":78,"homozygote_count":[39,0]}},{"key":"GTS","value":{"AC":[92,0],"AF":[1.0,0.0],"AN":92,"homozygote_count":[46,0]}},{"key":"healthy family members","value":{"AC":[110,0],"AF":[1.0,0.0],"AN":110,"homozygote_count":[55,0]}},{"key":"severe GTS","value":{"AC":[73,1],"AF":[0.9864864864864865,0.013513513513513514],"AN":74,"homozygote_count":[36,0]}},{"key":"controls","value":{"AC":[196,4],"AF":[0.98,0.02],"AN":200,"homozygote_count":[96,0]}}]
chr1:1485895	["T","C"]	[{"key":"non-GTS TDs","value":{"AC":[78,0],"AF":[1.0,0.0],"AN":78,"homozygote_count":[39,0]}},{"key":"GTS","value":{"AC":[92,0],"AF":[1.0,0.0],"AN":92,"homozygote_count":[46,0]}},{"key":"healthy family members","value":{"AC":[110,0],"AF":[1.0,0.0],"AN":110,"homozygote_count":[55,0]}},{"key":"severe GTS","value":{"AC":[73,1],"AF":[0.9864864864864865,0.013513513513513514],"AN":74,"homozygote_count":[36,0]}},{"key":"controls","value":{"AC":[196,4],"AF":[0.98,0.02],"AN":200,"homozygote_count":[96,0]}}]
chr1:1485905	["C","A"]	[{"key":"non-GTS TDs","value":{"AC":[78,0],"AF":[1.0,0.0],"AN":78,"homozygote_count":[39,0]}},{"key":"GTS","value":{"AC":[92,0],"AF":[1.0,0.0],"AN":92,"homozygote_count":[46,0]}},{"key":"healthy family members","value":{"AC":[110,0],"AF":[1.0,0.0],"AN":110,"homozygote_count":[55,0]}},{"key":"severe GTS","value":{"AC":[73,1],"AF":[0.9864864864864865,0.013513513513513514],"AN":74,"homozygote_count":[36,0]}},{"key":"controls","value":{"AC":[196,4],"AF":[0.98,0.02],"AN":200,"homozygote_count":[96,0]}}]
chr1:1486011	["T","C"]	[{"key":"non-GTS TDs","value":{"AC":[78,0],"AF":[1.0,0.0],"AN":78,"homozygote_count":[39,0]}},{"key":"GTS","value":{"AC":[92,0],"AF":[1.0,0.0],"AN":92,"homozygote_count":[46,0]}},{"key":"healthy family members","value":{"AC":[110,0],"AF":[1.0,0.0],"AN":110,"homozygote_count":[55,0]}},{"key":"severe GTS","value":{"AC":[73,1],"AF":[0.9864864864864865,0.013513513513513514],"AN":74,"homozygote_count":[36,0]}},{"key":"controls","value":{"AC":[196,4],"AF":[0.98,0.02],"AN":200,"homozygote_count":[96,0]}}]
chr1:1486083	["C","T"]	[{"key":"non-GTS TDs","value":{"AC":[78,0],"AF":[1.0,0.0],"AN":78,"homozygote_count":[39,0]}},{"key":"GTS","value":{"AC":[91,1],"AF":[0.9891304347826086,0.010869565217391304],"AN":92,"homozygote_count":[45,0]}},{"key":"healthy family members","value":{"AC":[108,2],"AF":[0.9818181818181818,0.01818181818181818],"AN":110,"homozygote_count":[53,0]}},{"key":"severe GTS","value":{"AC":[74,0],"AF":[1.0,0.0],"AN":74,"homozygote_count":[37,0]}},{"key":"controls","value":{"AC":[199,1],"AF":[0.995,0.005],"AN":200,"homozygote_count":[99,0]}}]
chr1:1486151	["C","A"]	[{"key":"non-GTS TDs","value":{"AC":[68,10],"AF":[0.8717948717948718,0.1282051282051282],"AN":78,"homozygote_count":[29,0]}},{"key":"GTS","value":{"AC":[78,14],"AF":[0.8478260869565217,0.15217391304347827],"AN":92,"homozygote_count":[33,1]}},{"key":"healthy family members","value":{"AC":[91,19],"AF":[0.8272727272727273,0.17272727272727273],"AN":110,"homozygote_count":[39,3]}},{"key":"severe GTS","value":{"AC":[68,6],"AF":[0.918918918918919,0.08108108108108109],"AN":74,"homozygote_count":[31,0]}},{"key":"controls","value":{"AC":[178,22],"AF":[0.89,0.11],"AN":200,"homozygote_count":[79,1]}}]
chr1:1486173	["G","A"]	[{"key":"non-GTS TDs","value":{"AC":[77,1],"AF":[0.9871794871794872,0.01282051282051282],"AN":78,"homozygote_count":[38,0]}},{"key":"GTS","value":{"AC":[92,0],"AF":[1.0,0.0],"AN":92,"homozygote_count":[46,0]}},{"key":"healthy family members","value":{"AC":[110,0],"AF":[1.0,0.0],"AN":110,"homozygote_count":[55,0]}},{"key":"severe GTS","value":{"AC":[74,0],"AF":[1.0,0.0],"AN":74,"homozygote_count":[37,0]}},{"key":"controls","value":{"AC":[200,0],"AF":[1.0,0.0],"AN":200,"homozygote_count":[100,0]}}]
chr1:1486199	["T","C"]	[{"key":"non-GTS TDs","value":{"AC":[78,0],"AF":[1.0,0.0],"AN":78,"homozygote_count":[39,0]}},{"key":"GTS","value":{"AC":[92,0],"AF":[1.0,0.0],"AN":92,"homozygote_count":[46,0]}},{"key":"healthy family members","value":{"AC":[110,0],"AF":[1.0,0.0],"AN":110,"homozygote_count":[55,0]}},{"key":"severe GTS","value":{"AC":[72,2],"AF":[0.972972972972973,0.02702702702702703],"AN":74,"homozygote_count":[35,0]}},{"key":"controls","value":{"AC":[196,4],"AF":[0.98,0.02],"AN":200,"homozygote_count":[96,0]}}]
chr1:1486278	["G","T"]	[{"key":"non-GTS TDs","value":{"AC":[78,0],"AF":[1.0,0.0],"AN":78,"homozygote_count":[39,0]}},{"key":"GTS","value":{"AC":[92,0],"AF":[1.0,0.0],"AN":92,"homozygote_count":[46,0]}},{"key":"healthy family members","value":{"AC":[110,0],"AF":[1.0,0.0],"AN":110,"homozygote_count":[55,0]}},{"key":"severe GTS","value":{"AC":[73,1],"AF":[0.9864864864864865,0.013513513513513514],"AN":74,"homozygote_count":[36,0]}},{"key":"controls","value":{"AC":[200,0],"AF":[1.0,0.0],"AN":200,"homozygote_count":[100,0]}}]
chr1:1486347	["T","C"]	[{"key":"non-GTS TDs","value":{"AC":[78,0],"AF":[1.0,0.0],"AN":78,"homozygote_count":[39,0]}},{"key":"GTS","value":{"AC":[92,0],"AF":[1.0,0.0],"AN":92,"homozygote_count":[46,0]}},{"key":"healthy family members","value":{"AC":[110,0],"AF":[1.0,0.0],"AN":110,"homozygote_count":[55,0]}},{"key":"severe GTS","value":{"AC":[73,1],"AF":[0.9864864864864865,0.013513513513513514],"AN":74,"homozygote_count":[36,0]}},{"key":"controls","value":{"AC":[196,4],"AF":[0.98,0.02],"AN":200,"homozygote_count":[96,0]}}]
chr1:1486354	["G","C"]	[{"key":"non-GTS TDs","value":{"AC":[76,2],"AF":[0.9743589743589743,0.02564102564102564],"AN":78,"homozygote_count":[37,0]}},{"key":"GTS","value":{"AC":[91,1],"AF":[0.9891304347826086,0.010869565217391304],"AN":92,"homozygote_count":[45,0]}},{"key":"healthy family members","value":{"AC":[107,3],"AF":[0.9727272727272728,0.02727272727272727],"AN":110,"homozygote_count":[52,0]}},{"key":"severe GTS","value":{"AC":[73,1],"AF":[0.9864864864864865,0.013513513513513514],"AN":74,"homozygote_count":[36,0]}},{"key":"controls","value":{"AC":[198,2],"AF":[0.99,0.01],"AN":200,"homozygote_count":[98,0]}}]
chr1:1486372	["G","A"]	[{"key":"non-GTS TDs","value":{"AC":[72,6],"AF":[0.9230769230769231,0.07692307692307693],"AN":78,"homozygote_count":[33,0]}},{"key":"GTS","value":{"AC":[79,13],"AF":[0.8586956521739131,0.14130434782608695],"AN":92,"homozygote_count":[34,1]}},{"key":"healthy family members","value":{"AC":[96,14],"AF":[0.8727272727272727,0.12727272727272726],"AN":110,"homozygote_count":[43,2]}},{"key":"severe GTS","value":{"AC":[71,3],"AF":[0.9594594594594594,0.04054054054054054],"AN":74,"homozygote_count":[34,0]}},{"key":"controls","value":{"AC":[186,14],"AF":[0.93,0.07],"AN":200,"homozygote_count":[86,0]}}]
chr1:1486396	["C","G"]	[{"key":"non-GTS TDs","value":{"AC":[76,2],"AF":[0.9743589743589743,0.02564102564102564],"AN":78,"homozygote_count":[37,0]}},{"key":"GTS","value":{"AC":[91,1],"AF":[0.9891304347826086,0.010869565217391304],"AN":92,"homozygote_count":[45,0]}},{"key":"healthy family members","value":{"AC":[107,3],"AF":[0.9727272727272728,0.02727272727272727],"AN":110,"homozygote_count":[52,0]}},{"key":"severe GTS","value":{"AC":[73,1],"AF":[0.9864864864864865,0.013513513513513514],"AN":74,"homozygote_count":[36,0]}},{"key":"controls","value":{"AC":[198,2],"AF":[0.99,0.01],"AN":200,"homozygote_count":[98,0]}}]
chr1:1486442	["A","G"]	[{"key":"non-GTS TDs","value":{"AC":[78,0],"AF":[1.0,0.0],"AN":78,"homozygote_count":[39,0]}},{"key":"GTS","value":{"AC":[92,0],"AF":[1.0,0.0],"AN":92,"homozygote_count":[46,0]}},{"key":"healthy family members","value":{"AC":[110,0],"AF":[1.0,0.0],"AN":110,"homozygote_count":[55,0]}},{"key":"severe GTS","value":{"AC":[72,2],"AF":[0.972972972972973,0.02702702702702703],"AN":74,"homozygote_count":[35,0]}},{"key":"controls","value":{"AC":[196,4],"AF":[0.98,0.02],"AN":200,"homozygote_count":[96,0]}}]
chr1:1486611	["G","A"]	[{"key":"non-GTS TDs","value":{"AC":[67,11],"AF":[0.8589743589743589,0.14102564102564102],"AN":78,"homozygote_count":[29,1]}},{"key":"GTS","value":{"AC":[75,17],"AF":[0.8152173913043478,0.18478260869565216],"AN":92,"homozygote_count":[30,1]}},{"key":"healthy family members","value":{"AC":[93,17],"AF":[0.8454545454545455,0.15454545454545454],"AN":110,"homozygote_count":[39,1]}},{"key":"severe GTS","value":{"AC":[69,5],"AF":[0.9324324324324325,0.06756756756756757],"AN":74,"homozygote_count":[32,0]}},{"key":"controls","value":{"AC":[180,20],"AF":[0.9,0.1],"AN":200,"homozygote_count":[81,1]}}]
chr1:1487021	["C","A"]	[{"key":"non-GTS TDs","value":{"AC":[77,1],"AF":[0.9871794871794872,0.01282051282051282],"AN":78,"homozygote_count":[38,0]}},{"key":"GTS","value":{"AC":[92,0],"AF":[1.0,0.0],"AN":92,"homozygote_count":[46,0]}},{"key":"healthy family members","value":{"AC":[109,1],"AF":[0.990909090909091,0.00909090909090909],"AN":110,"homozygote_count":[54,0]}},{"key":"severe GTS","value":{"AC":[74,0],"AF":[1.0,0.0],"AN":74,"homozygote_count":[37,0]}},{"key":"controls","value":{"AC":[198,2],"AF":[0.99,0.01],"AN":200,"homozygote_count":[98,0]}}]
chr1:1487148	["C","G"]	[{"key":"non-GTS TDs","value":{"AC":[76,2],"AF":[0.9743589743589743,0.02564102564102564],"AN":78,"homozygote_count":[37,0]}},{"key":"GTS","value":{"AC":[91,1],"AF":[0.9891304347826086,0.010869565217391304],"AN":92,"homozygote_count":[45,0]}},{"key":"healthy family members","value":{"AC":[110,0],"AF":[1.0,0.0],"AN":110,"homozygote_count":[55,0]}},{"key":"severe GTS","value":{"AC":[73,1],"AF":[0.9864864864864865,0.013513513513513514],"AN":74,"homozygote_count":[36,0]}},{"key":"controls","value":{"AC":[196,4],"AF":[0.98,0.02],"AN":200,"homozygote_count":[96,0]}}]
chr1:1487629	["C","T"]	[{"key":"non-GTS TDs","value":{"AC":[78,0],"AF":[1.0,0.0],"AN":78,"homozygote_count":[39,0]}},{"key":"GTS","value":{"AC":[92,0],"AF":[1.0,0.0],"AN":92,"homozygote_count":[46,0]}},{"key":"healthy family members","value":{"AC":[110,0],"AF":[1.0,0.0],"AN":110,"homozygote_count":[55,0]}},{"key":"severe GTS","value":{"AC":[73,1],"AF":[0.9864864864864865,0.013513513513513514],"AN":74,"homozygote_count":[36,0]}},{"key":"controls","value":{"AC":[196,4],"AF":[0.98,0.02],"AN":200,"homozygote_count":[96,0]}}]
chr1:1487887	["A","G"]	[{"key":"non-GTS TDs","value":{"AC":[67,11],"AF":[0.8589743589743589,0.14102564102564102],"AN":78,"homozygote_count":[29,1]}},{"key":"GTS","value":{"AC":[75,17],"AF":[0.8152173913043478,0.18478260869565216],"AN":92,"homozygote_count":[30,1]}},{"key":"healthy family members","value":{"AC":[91,19],"AF":[0.8272727272727273,0.17272727272727273],"AN":110,"homozygote_count":[39,3]}},{"key":"severe GTS","value":{"AC":[66,8],"AF":[0.8918918918918919,0.10810810810810811],"AN":74,"homozygote_count":[29,0]}},{"key":"controls","value":{"AC":[176,24],"AF":[0.88,0.12],"AN":200,"homozygote_count":[77,1]}}]
chr1:1488834	["CT","C"]	[{"key":"non-GTS TDs","value":{"AC":[76,2],"AF":[0.9743589743589743,0.02564102564102564],"AN":78,"homozygote_count":[38,1]}},{"key":"GTS","value":{"AC":[91,1],"AF":[0.9891304347826086,0.010869565217391304],"AN":92,"homozygote_count":[45,0]}},{"key":"healthy family members","value":{"AC":[109,1],"AF":[0.990909090909091,0.00909090909090909],"AN":110,"homozygote_count":[54,0]}},{"key":"severe GTS","value":{"AC":[73,1],"AF":[0.9864864864864865,0.013513513513513514],"AN":74,"homozygote_count":[36,0]}},{"key":"controls","value":{"AC":[200,0],"AF":[1.0,0.0],"AN":200,"homozygote_count":[100,0]}}]
chr1:1489147	["C","G"]	[{"key":"non-GTS TDs","value":{"AC":[77,1],"AF":[0.9871794871794872,0.01282051282051282],"AN":78,"homozygote_count":[38,0]}},{"key":"GTS","value":{"AC":[91,1],"AF":[0.9891304347826086,0.010869565217391304],"AN":92,"homozygote_count":[45,0]}},{"key":"healthy family members","value":{"AC":[109,1],"AF":[0.990909090909091,0.00909090909090909],"AN":110,"homozygote_count":[54,0]}},{"key":"severe GTS","value":{"AC":[73,1],"AF":[0.9864864864864865,0.013513513513513514],"AN":74,"homozygote_count":[36,0]}},{"key":"controls","value":{"AC":[200,0],"AF":[1.0,0.0],"AN":200,"homozygote_count":[100,0]}}]
chr1:1489315	["G","A"]	[{"key":"non-GTS TDs","value":{"AC":[76,2],"AF":[0.9743589743589743,0.02564102564102564],"AN":78,"homozygote_count":[37,0]}},{"key":"GTS","value":{"AC":[92,0],"AF":[1.0,0.0],"AN":92,"homozygote_count":[46,0]}},{"key":"healthy family members","value":{"AC":[108,2],"AF":[0.9818181818181818,0.01818181818181818],"AN":110,"homozygote_count":[53,0]}},{"key":"severe GTS","value":{"AC":[73,1],"AF":[0.9864864864864865,0.013513513513513514],"AN":74,"homozygote_count":[36,0]}},{"key":"controls","value":{"AC":[198,2],"AF":[0.99,0.01],"AN":200,"homozygote_count":[98,0]}}]
chr1:1489513	["C","T"]	[{"key":"non-GTS TDs","value":{"AC":[78,0],"AF":[1.0,0.0],"AN":78,"homozygote_count":[39,0]}},{"key":"GTS","value":{"AC":[91,1],"AF":[0.9891304347826086,0.010869565217391304],"AN":92,"homozygote_count":[45,0]}},{"key":"healthy family members","value":{"AC":[108,2],"AF":[0.9818181818181818,0.01818181818181818],"AN":110,"homozygote_count":[53,0]}},{"key":"severe GTS","value":{"AC":[74,0],"AF":[1.0,0.0],"AN":74,"homozygote_count":[37,0]}},{"key":"controls","value":{"AC":[199,1],"AF":[0.995,0.005],"AN":200,"homozygote_count":[99,0]}}]
chr1:1489542	["A","G"]	[{"key":"non-GTS TDs","value":{"AC":[78,0],"AF":[1.0,0.0],"AN":78,"homozygote_count":[39,0]}},{"key":"GTS","value":{"AC":[92,0],"AF":[1.0,0.0],"AN":92,"homozygote_count":[46,0]}},{"key":"healthy family members","value":{"AC":[110,0],"AF":[1.0,0.0],"AN":110,"homozygote_count":[55,0]}},{"key":"severe GTS","value":{"AC":[73,1],"AF":[0.9864864864864865,0.013513513513513514],"AN":74,"homozygote_count":[36,0]}},{"key":"controls","value":{"AC":[196,4],"AF":[0.98,0.02],"AN":200,"homozygote_count":[96,0]}}]
chr1:1489544	["A","G"]	[{"key":"non-GTS TDs","value":{"AC":[78,0],"AF":[1.0,0.0],"AN":78,"homozygote_count":[39,0]}},{"key":"GTS","value":{"AC":[92,0],"AF":[1.0,0.0],"AN":92,"homozygote_count":[46,0]}},{"key":"healthy family members","value":{"AC":[110,0],"AF":[1.0,0.0],"AN":110,"homozygote_count":[55,0]}},{"key":"severe GTS","value":{"AC":[73,1],"AF":[0.9864864864864865,0.013513513513513514],"AN":74,"homozygote_count":[36,0]}},{"key":"controls","value":{"AC":[196,4],"AF":[0.98,0.02],"AN":200,"homozygote_count":[96,0]}}]
chr1:1489578	["C","CTA"]	[{"key":"non-GTS TDs","value":{"AC":[76,2],"AF":[0.9743589743589743,0.02564102564102564],"AN":78,"homozygote_count":[37,0]}},{"key":"GTS","value":{"AC":[91,1],"AF":[0.9891304347826086,0.010869565217391304],"AN":92,"homozygote_count":[45,0]}},{"key":"healthy family members","value":{"AC":[107,3],"AF":[0.9727272727272728,0.02727272727272727],"AN":110,"homozygote_count":[52,0]}},{"key":"severe GTS","value":{"AC":[73,1],"AF":[0.9864864864864865,0.013513513513513514],"AN":74,"homozygote_count":[36,0]}},{"key":"controls","value":{"AC":[198,2],"AF":[0.99,0.01],"AN":200,"homozygote_count":[98,0]}}]
chr1:1489748	["T","C"]	[{"key":"non-GTS TDs","value":{"AC":[78,0],"AF":[1.0,0.0],"AN":78,"homozygote_count":[39,0]}},{"key":"GTS","value":{"AC":[92,0],"AF":[1.0,0.0],"AN":92,"homozygote_count":[46,0]}},{"key":"healthy family members","value":{"AC":[110,0],"AF":[1.0,0.0],"AN":110,"homozygote_count":[55,0]}},{"key":"severe GTS","value":{"AC":[73,1],"AF":[0.9864864864864865,0.013513513513513514],"AN":74,"homozygote_count":[36,0]}},{"key":"controls","value":{"AC":[196,4],"AF":[0.98,0.02],"AN":200,"homozygote_count":[96,0]}}]
chr1:1489767	["T","C"]	[{"key":"non-GTS TDs","value":{"AC":[76,2],"AF":[0.9743589743589743,0.02564102564102564],"AN":78,"homozygote_count":[37,0]}},{"key":"GTS","value":{"AC":[91,1],"AF":[0.9891304347826086,0.010869565217391304],"AN":92,"homozygote_count":[45,0]}},{"key":"healthy family members","value":{"AC":[107,3],"AF":[0.9727272727272728,0.02727272727272727],"AN":110,"homozygote_count":[52,0]}},{"key":"severe GTS","value":{"AC":[72,2],"AF":[0.972972972972973,0.02702702702702703],"AN":74,"homozygote_count":[35,0]}},{"key":"controls","value":{"AC":[198,2],"AF":[0.99,0.01],"AN":200,"homozygote_count":[98,0]}}]
chr1:1489801	["C","T"]	[{"key":"non-GTS TDs","value":{"AC":[78,0],"AF":[1.0,0.0],"AN":78,"homozygote_count":[39,0]}},{"key":"GTS","value":{"AC":[92,0],"AF":[1.0,0.0],"AN":92,"homozygote_count":[46,0]}},{"key":"healthy family members","value":{"AC":[110,0],"AF":[1.0,0.0],"AN":110,"homozygote_count":[55,0]}},{"key":"severe GTS","value":{"AC":[73,1],"AF":[0.9864864864864865,0.013513513513513514],"AN":74,"homozygote_count":[36,0]}},{"key":"controls","value":{"AC":[196,4],"AF":[0.98,0.02],"AN":200,"homozygote_count":[96,0]}}]
chr1:1489863	["G","A"]	[{"key":"non-GTS TDs","value":{"AC":[78,0],"AF":[1.0,0.0],"AN":78,"homozygote_count":[39,0]}},{"key":"GTS","value":{"AC":[91,1],"AF":[0.9891304347826086,0.010869565217391304],"AN":92,"homozygote_count":[45,0]}},{"key":"healthy family members","value":{"AC":[110,0],"AF":[1.0,0.0],"AN":110,"homozygote_count":[55,0]}},{"key":"severe GTS","value":{"AC":[74,0],"AF":[1.0,0.0],"AN":74,"homozygote_count":[37,0]}},{"key":"controls","value":{"AC":[200,0],"AF":[1.0,0.0],"AN":200,"homozygote_count":[100,0]}}]
chr1:1489916	["C","T"]	[{"key":"non-GTS TDs","value":{"AC":[67,11],"AF":[0.8589743589743589,0.14102564102564102],"AN":78,"homozygote_count":[29,1]}},{"key":"GTS","value":{"AC":[75,17],"AF":[0.8152173913043478,0.18478260869565216],"AN":92,"homozygote_count":[30,1]}},{"key":"healthy family members","value":{"AC":[91,19],"AF":[0.8272727272727273,0.17272727272727273],"AN":110,"homozygote_count":[39,3]}},{"key":"severe GTS","value":{"AC":[67,7],"AF":[0.9054054054054054,0.0945945945945946],"AN":74,"homozygote_count":[30,0]}},{"key":"controls","value":{"AC":[176,24],"AF":[0.88,0.12],"AN":200,"homozygote_count":[77,1]}}]
chr1:1489980	["G","T"]	[{"key":"non-GTS TDs","value":{"AC":[78,0],"AF":[1.0,0.0],"AN":78,"homozygote_count":[39,0]}},{"key":"GTS","value":{"AC":[92,0],"AF":[1.0,0.0],"AN":92,"homozygote_count":[46,0]}},{"key":"healthy family members","value":{"AC":[109,1],"AF":[0.990909090909091,0.00909090909090909],"AN":110,"homozygote_count":[54,0]}},{"key":"severe GTS","value":{"AC":[74,0],"AF":[1.0,0.0],"AN":74,"homozygote_count":[37,0]}},{"key":"controls","value":{"AC":[197,3],"AF":[0.985,0.015],"AN":200,"homozygote_count":[97,0]}}]
chr1:1490011	["C","T"]	[{"key":"non-GTS TDs","value":{"AC":[76,2],"AF":[0.9743589743589743,0.02564102564102564],"AN":78,"homozygote_count":[37,0]}},{"key":"GTS","value":{"AC":[92,0],"AF":[1.0,0.0],"AN":92,"homozygote_count":[46,0]}},{"key":"healthy family members","value":{"AC":[110,0],"AF":[1.0,0.0],"AN":110,"homozygote_count":[55,0]}},{"key":"severe GTS","value":{"AC":[74,0],"AF":[1.0,0.0],"AN":74,"homozygote_count":[37,0]}},{"key":"controls","value":{"AC":[200,0],"AF":[1.0,0.0],"AN":200,"homozygote_count":[100,0]}}]
chr1:1490027	["A","G"]	[{"key":"non-GTS TDs","value":{"AC":[67,11],"AF":[0.8589743589743589,0.14102564102564102],"AN":78,"homozygote_count":[29,1]}},{"key":"GTS","value":{"AC":[75,17],"AF":[0.8152173913043478,0.18478260869565216],"AN":92,"homozygote_count":[30,1]}},{"key":"healthy family members","value":{"AC":[91,19],"AF":[0.8272727272727273,0.17272727272727273],"AN":110,"homozygote_count":[39,3]}},{"key":"severe GTS","value":{"AC":[66,8],"AF":[0.8918918918918919,0.10810810810810811],"AN":74,"homozygote_count":[29,0]}},{"key":"controls","value":{"AC":[176,24],"AF":[0.88,0.12],"AN":200,"homozygote_count":[77,1]}}]
chr1:1490031	["C","A"]	[{"key":"non-GTS TDs","value":{"AC":[73,5],"AF":[0.9358974358974359,0.0641025641025641],"AN":78,"homozygote_count":[34,0]}},{"key":"GTS","value":{"AC":[88,4],"AF":[0.9565217391304348,0.043478260869565216],"AN":92,"homozygote_count":[42,0]}},{"key":"healthy family members","value":{"AC":[101,9],"AF":[0.9181818181818182,0.08181818181818182],"AN":110,"homozygote_count":[47,1]}},{"key":"severe GTS","value":{"AC":[70,4],"AF":[0.9459459459459459,0.05405405405405406],"AN":74,"homozygote_count":[34,1]}},{"key":"controls","value":{"AC":[191,9],"AF":[0.955,0.045],"AN":200,"homozygote_count":[91,0]}}]
chr1:1490032	["A","G"]	[{"key":"non-GTS TDs","value":{"AC":[67,11],"AF":[0.8589743589743589,0.14102564102564102],"AN":78,"homozygote_count":[29,1]}},{"key":"GTS","value":{"AC":[75,17],"AF":[0.8152173913043478,0.18478260869565216],"AN":92,"homozygote_count":[30,1]}},{"key":"healthy family members","value":{"AC":[91,19],"AF":[0.8272727272727273,0.17272727272727273],"AN":110,"homozygote_count":[39,3]}},{"key":"severe GTS","value":{"AC":[66,8],"AF":[0.8918918918918919,0.10810810810810811],"AN":74,"homozygote_count":[29,0]}},{"key":"controls","value":{"AC":[176,24],"AF":[0.88,0.12],"AN":200,"homozygote_count":[77,1]}}]
chr1:1490046	["G","A"]	[{"key":"non-GTS TDs","value":{"AC":[69,9],"AF":[0.8846153846153846,0.11538461538461539],"AN":78,"homozygote_count":[30,0]}},{"key":"GTS","value":{"AC":[76,16],"AF":[0.8260869565217391,0.17391304347826086],"AN":92,"homozygote_count":[31,1]}},{"key":"healthy family members","value":{"AC":[94,16],"AF":[0.8545454545454545,0.14545454545454545],"AN":110,"homozygote_count":[42,3]}},{"key":"severe GTS","value":{"AC":[68,6],"AF":[0.918918918918919,0.08108108108108109],"AN":74,"homozygote_count":[31,0]}},{"key":"controls","value":{"AC":[178,22],"AF":[0.89,0.11],"AN":200,"homozygote_count":[78,0]}}]
chr1:1490047	["A","G"]	[{"key":"non-GTS TDs","value":{"AC":[69,9],"AF":[0.8846153846153846,0.11538461538461539],"AN":78,"homozygote_count":[30,0]}},{"key":"GTS","value":{"AC":[76,16],"AF":[0.8260869565217391,0.17391304347826086],"AN":92,"homozygote_count":[31,1]}},{"key":"healthy family members","value":{"AC":[94,16],"AF":[0.8545454545454545,0.14545454545454545],"AN":110,"homozygote_count":[42,3]}},{"key":"severe GTS","value":{"AC":[68,6],"AF":[0.918918918918919,0.08108108108108109],"AN":74,"homozygote_count":[31,0]}},{"key":"controls","value":{"AC":[178,22],"AF":[0.89,0.11],"AN":200,"homozygote_count":[78,0]}}]
chr1:1490122	["A","G"]	[{"key":"non-GTS TDs","value":{"AC":[76,2],"AF":[0.9743589743589743,0.02564102564102564],"AN":78,"homozygote_count":[37,0]}},{"key":"GTS","value":{"AC":[91,1],"AF":[0.9891304347826086,0.010869565217391304],"AN":92,"homozygote_count":[45,0]}},{"key":"healthy family members","value":{"AC":[107,3],"AF":[0.9727272727272728,0.02727272727272727],"AN":110,"homozygote_count":[52,0]}},{"key":"severe GTS","value":{"AC":[71,3],"AF":[0.9594594594594594,0.04054054054054054],"AN":74,"homozygote_count":[34,0]}},{"key":"controls","value":{"AC":[194,6],"AF":[0.97,0.03],"AN":200,"homozygote_count":[94,0]}}]
chr1:1490296	["C","T"]	[{"key":"non-GTS TDs","value":{"AC":[62,0],"AF":[1.0,0.0],"AN":62,"homozygote_count":[31,0]}},{"key":"GTS","value":{"AC":[76,0],"AF":[1.0,0.0],"AN":76,"homozygote_count":[38,0]}},{"key":"healthy family members","value":{"AC":[98,0],"AF":[1.0,0.0],"AN":98,"homozygote_count":[49,0]}},{"key":"severe GTS","value":{"AC":[65,1],"AF":[0.9848484848484849,0.015151515151515152],"AN":66,"homozygote_count":[32,0]}},{"key":"controls","value":{"AC":[185,3],"AF":[0.9840425531914894,0.015957446808510637],"AN":188,"homozygote_count":[91,0]}}]
chr1:1490320	["T","C"]	[{"key":"non-GTS TDs","value":{"AC":[57,11],"AF":[0.8382352941176471,0.16176470588235295],"AN":68,"homozygote_count":[24,1]}},{"key":"GTS","value":{"AC":[65,17],"AF":[0.7926829268292683,0.2073170731707317],"AN":82,"homozygote_count":[25,1]}},{"key":"healthy family members","value":{"AC":[83,19],"AF":[0.8137254901960784,0.18627450980392157],"AN":102,"homozygote_count":[35,3]}},{"key":"severe GTS","value":{"AC":[60,8],"AF":[0.8823529411764706,0.11764705882352941],"AN":68,"homozygote_count":[26,0]}},{"key":"controls","value":{"AC":[168,24],"AF":[0.875,0.125],"AN":192,"homozygote_count":[73,1]}}]
chr1:1490436	["G","A"]	[{"key":"non-GTS TDs","value":{"AC":[67,7],"AF":[0.9054054054054054,0.0945945945945946],"AN":74,"homozygote_count":[30,0]}},{"key":"GTS","value":{"AC":[68,16],"AF":[0.8095238095238095,0.19047619047619047],"AN":84,"homozygote_count":[27,1]}},{"key":"healthy family members","value":{"AC":[88,14],"AF":[0.8627450980392157,0.13725490196078433],"AN":102,"homozygote_count":[39,2]}},{"key":"severe GTS","value":{"AC":[66,4],"AF":[0.9428571428571428,0.05714285714285714],"AN":70,"homozygote_count":[31,0]}},{"key":"controls","value":{"AC":[182,16],"AF":[0.9191919191919192,0.08080808080808081],"AN":198,"homozygote_count":[83,0]}}]
chr1:1490670	["A","C"]	[{"key":"non-GTS TDs","value":{"AC":[71,5],"AF":[0.9342105263157895,0.06578947368421052],"AN":76,"homozygote_count":[33,0]}},{"key":"GTS","value":{"AC":[79,5],"AF":[0.9404761904761905,0.05952380952380952],"AN":84,"homozygote_count":[37,0]}},{"key":"healthy family members","value":{"AC":[100,4],"AF":[0.9615384615384616,0.038461538461538464],"AN":104,"homozygote_count":[48,0]}},{"key":"severe GTS","value":{"AC":[69,3],"AF":[0.9583333333333334,0.041666666666666664],"AN":72,"homozygote_count":[33,0]}},{"key":"controls","value":{"AC":[198,2],"AF":[0.99,0.01],"AN":200,"homozygote_count":[98,0]}}]
chr1:1491098	["T","C"]	[{"key":"non-GTS TDs","value":{"AC":[76,0],"AF":[1.0,0.0],"AN":76,"homozygote_count":[38,0]}},{"key":"GTS","value":{"AC":[88,0],"AF":[1.0,0.0],"AN":88,"homozygote_count":[44,0]}},{"key":"healthy family members","value":{"AC":[108,0],"AF":[1.0,0.0],"AN":108,"homozygote_count":[54,0]}},{"key":"severe GTS","value":{"AC":[71,1],"AF":[0.9861111111111112,0.013888888888888888],"AN":72,"homozygote_count":[35,0]}},{"key":"controls","value":{"AC":[196,4],"AF":[0.98,0.02],"AN":200,"homozygote_count":[96,0]}}]
chr1:1491745	["G","T"]	[{"key":"non-GTS TDs","value":{"AC":[76,2],"AF":[0.9743589743589743,0.02564102564102564],"AN":78,"homozygote_count":[37,0]}},{"key":"GTS","value":{"AC":[80,8],"AF":[0.9090909090909091,0.09090909090909091],"AN":88,"homozygote_count":[36,0]}},{"key":"healthy family members","value":{"AC":[105,5],"AF":[0.9545454545454546,0.045454545454545456],"AN":110,"homozygote_count":[50,0]}},{"key":"severe GTS","value":{"AC":[74,0],"AF":[1.0,0.0],"AN":74,"homozygote_count":[37,0]}},{"key":"controls","value":{"AC":[200,0],"AF":[1.0,0.0],"AN":200,"homozygote_count":[100,0]}}]
chr1:1491882	["C","T"]	[{"key":"non-GTS TDs","value":{"AC":[77,1],"AF":[0.9871794871794872,0.01282051282051282],"AN":78,"homozygote_count":[38,0]}},{"key":"GTS","value":{"AC":[88,0],"AF":[1.0,0.0],"AN":88,"homozygote_count":[44,0]}},{"key":"healthy family members","value":{"AC":[110,0],"AF":[1.0,0.0],"AN":110,"homozygote_count":[55,0]}},{"key":"severe GTS","value":{"AC":[74,0],"AF":[1.0,0.0],"AN":74,"homozygote_count":[37,0]}},{"key":"controls","value":{"AC":[200,0],"AF":[1.0,0.0],"AN":200,"homozygote_count":[100,0]}}]
chr1:1494166	["C","T"]	[{"key":"non-GTS TDs","value":{"AC":[78,0],"AF":[1.0,0.0],"AN":78,"homozygote_count":[39,0]}},{"key":"GTS","value":{"AC":[92,0],"AF":[1.0,0.0],"AN":92,"homozygote_count":[46,0]}},{"key":"healthy family members","value":{"AC":[110,0],"AF":[1.0,0.0],"AN":110,"homozygote_count":[55,0]}},{"key":"severe GTS","value":{"AC":[73,1],"AF":[0.9864864864864865,0.013513513513513514],"AN":74,"homozygote_count":[36,0]}},{"key":"controls","value":{"AC":[196,4],"AF":[0.98,0.02],"AN":200,"homozygote_count":[96,0]}}]
chr1:1494488	["C","T"]	[{"key":"non-GTS TDs","value":{"AC":[78,0],"AF":[1.0,0.0],"AN":78,"homozygote_count":[39,0]}},{"key":"GTS","value":{"AC":[92,0],"AF":[1.0,0.0],"AN":92,"homozygote_count":[46,0]}},{"key":"healthy family members","value":{"AC":[110,0],"AF":[1.0,0.0],"AN":110,"homozygote_count":[55,0]}},{"key":"severe GTS","value":{"AC":[73,1],"AF":[0.9864864864864865,0.013513513513513514],"AN":74,"homozygote_count":[36,0]}},{"key":"controls","value":{"AC":[196,4],"AF":[0.98,0.02],"AN":200,"homozygote_count":[96,0]}}]
chr1:1494553	["G","A"]	[{"key":"non-GTS TDs","value":{"AC":[78,0],"AF":[1.0,0.0],"AN":78,"homozygote_count":[39,0]}},{"key":"GTS","value":{"AC":[92,0],"AF":[1.0,0.0],"AN":92,"homozygote_count":[46,0]}},{"key":"healthy family members","value":{"AC":[110,0],"AF":[1.0,0.0],"AN":110,"homozygote_count":[55,0]}},{"key":"severe GTS","value":{"AC":[73,1],"AF":[0.9864864864864865,0.013513513513513514],"AN":74,"homozygote_count":[36,0]}},{"key":"controls","value":{"AC":[196,4],"AF":[0.98,0.02],"AN":200,"homozygote_count":[96,0]}}]
chr1:1494581	["G","A"]	[{"key":"non-GTS TDs","value":{"AC":[77,1],"AF":[0.9871794871794872,0.01282051282051282],"AN":78,"homozygote_count":[38,0]}},{"key":"GTS","value":{"AC":[91,1],"AF":[0.9891304347826086,0.010869565217391304],"AN":92,"homozygote_count":[45,0]}},{"key":"healthy family members","value":{"AC":[110,0],"AF":[1.0,0.0],"AN":110,"homozygote_count":[55,0]}},{"key":"severe GTS","value":{"AC":[74,0],"AF":[1.0,0.0],"AN":74,"homozygote_count":[37,0]}},{"key":"controls","value":{"AC":[200,0],"AF":[1.0,0.0],"AN":200,"homozygote_count":[100,0]}}]
chr1:1494586	["G","A"]	[{"key":"non-GTS TDs","value":{"AC":[78,0],"AF":[1.0,0.0],"AN":78,"homozygote_count":[39,0]}},{"key":"GTS","value":{"AC":[92,0],"AF":[1.0,0.0],"AN":92,"homozygote_count":[46,0]}},{"key":"healthy family members","value":{"AC":[110,0],"AF":[1.0,0.0],"AN":110,"homozygote_count":[55,0]}},{"key":"severe GTS","value":{"AC":[73,1],"AF":[0.9864864864864865,0.013513513513513514],"AN":74,"homozygote_count":[36,0]}},{"key":"controls","value":{"AC":[196,4],"AF":[0.98,0.02],"AN":200,"homozygote_count":[96,0]}}]
chr1:1494616	["G","A"]	[{"key":"non-GTS TDs","value":{"AC":[71,7],"AF":[0.9102564102564102,0.08974358974358974],"AN":78,"homozygote_count":[32,0]}},{"key":"GTS","value":{"AC":[76,16],"AF":[0.8260869565217391,0.17391304347826086],"AN":92,"homozygote_count":[31,1]}},{"key":"healthy family members","value":{"AC":[96,14],"AF":[0.8727272727272727,0.12727272727272726],"AN":110,"homozygote_count":[43,2]}},{"key":"severe GTS","value":{"AC":[70,4],"AF":[0.9459459459459459,0.05405405405405406],"AN":74,"homozygote_count":[33,0]}},{"key":"controls","value":{"AC":[184,16],"AF":[0.92,0.08],"AN":200,"homozygote_count":[84,0]}}]
chr1:1495136	["G","A"]	[{"key":"non-GTS TDs","value":{"AC":[71,7],"AF":[0.9102564102564102,0.08974358974358974],"AN":78,"homozygote_count":[33,1]}},{"key":"GTS","value":{"AC":[89,3],"AF":[0.967391304347826,0.03260869565217391],"AN":92,"homozygote_count":[43,0]}},{"key":"healthy family members","value":{"AC":[107,3],"AF":[0.9727272727272728,0.02727272727272727],"AN":110,"homozygote_count":[52,0]}},{"key":"severe GTS","value":{"AC":[68,6],"AF":[0.918918918918919,0.08108108108108109],"AN":74,"homozygote_count":[32,1]}},{"key":"controls","value":{"AC":[182,18],"AF":[0.91,0.09],"AN":200,"homozygote_count":[82,0]}}]
chr1:1495179	["C","T"]	[{"key":"non-GTS TDs","value":{"AC":[78,0],"AF":[1.0,0.0],"AN":78,"homozygote_count":[39,0]}},{"key":"GTS","value":{"AC":[92,0],"AF":[1.0,0.0],"AN":92,"homozygote_count":[46,0]}},{"key":"healthy family members","value":{"AC":[110,0],"AF":[1.0,0.0],"AN":110,"homozygote_count":[55,0]}},{"key":"severe GTS","value":{"AC":[73,1],"AF":[0.9864864864864865,0.013513513513513514],"AN":74,"homozygote_count":[36,0]}},{"key":"controls","value":{"AC":[199,1],"AF":[0.995,0.005],"AN":200,"homozygote_count":[99,0]}}]
chr1:1495204	["T","C"]	[{"key":"non-GTS TDs","value":{"AC":[67,11],"AF":[0.8589743589743589,0.14102564102564102],"AN":78,"homozygote_count":[29,1]}},{"key":"GTS","value":{"AC":[75,17],"AF":[0.8152173913043478,0.18478260869565216],"AN":92,"homozygote_count":[30,1]}},{"key":"healthy family members","value":{"AC":[91,19],"AF":[0.8272727272727273,0.17272727272727273],"AN":110,"homozygote_count":[39,3]}},{"key":"severe GTS","value":{"AC":[66,8],"AF":[0.8918918918918919,0.10810810810810811],"AN":74,"homozygote_count":[29,0]}},{"key":"controls","value":{"AC":[177,23],"AF":[0.885,0.115],"AN":200,"homozygote_count":[78,1]}}]
chr1:1495205	["G","A"]	[{"key":"non-GTS TDs","value":{"AC":[76,2],"AF":[0.9743589743589743,0.02564102564102564],"AN":78,"homozygote_count":[37,0]}},{"key":"GTS","value":{"AC":[91,1],"AF":[0.9891304347826086,0.010869565217391304],"AN":92,"homozygote_count":[45,0]}},{"key":"healthy family members","value":{"AC":[107,3],"AF":[0.9727272727272728,0.02727272727272727],"AN":110,"homozygote_count":[52,0]}},{"key":"severe GTS","value":{"AC":[71,3],"AF":[0.9594594594594594,0.04054054054054054],"AN":74,"homozygote_count":[34,0]}},{"key":"controls","value":{"AC":[194,6],"AF":[0.97,0.03],"AN":200,"homozygote_count":[94,0]}}]
chr1:1495221	["G","A"]	[{"key":"non-GTS TDs","value":{"AC":[76,2],"AF":[0.9743589743589743,0.02564102564102564],"AN":78,"homozygote_count":[37,0]}},{"key":"GTS","value":{"AC":[91,1],"AF":[0.9891304347826086,0.010869565217391304],"AN":92,"homozygote_count":[45,0]}},{"key":"healthy family members","value":{"AC":[107,3],"AF":[0.9727272727272728,0.02727272727272727],"AN":110,"homozygote_count":[52,0]}},{"key":"severe GTS","value":{"AC":[71,3],"AF":[0.9594594594594594,0.04054054054054054],"AN":74,"homozygote_count":[34,0]}},{"key":"controls","value":{"AC":[194,6],"AF":[0.97,0.03],"AN":200,"homozygote_count":[94,0]}}]
chr1:1495222	["T","G"]	[{"key":"non-GTS TDs","value":{"AC":[76,2],"AF":[0.9743589743589743,0.02564102564102564],"AN":78,"homozygote_count":[37,0]}},{"key":"GTS","value":{"AC":[91,1],"AF":[0.9891304347826086,0.010869565217391304],"AN":92,"homozygote_count":[45,0]}},{"key":"healthy family members","value":{"AC":[107,3],"AF":[0.9727272727272728,0.02727272727272727],"AN":110,"homozygote_count":[52,0]}},{"key":"severe GTS","value":{"AC":[71,3],"AF":[0.9594594594594594,0.04054054054054054],"AN":74,"homozygote_count":[34,0]}},{"key":"controls","value":{"AC":[194,6],"AF":[0.97,0.03],"AN":200,"homozygote_count":[94,0]}}]
chr1:1495236	["T","C"]	[{"key":"non-GTS TDs","value":{"AC":[76,2],"AF":[0.9743589743589743,0.02564102564102564],"AN":78,"homozygote_count":[37,0]}},{"key":"GTS","value":{"AC":[91,1],"AF":[0.9891304347826086,0.010869565217391304],"AN":92,"homozygote_count":[45,0]}},{"key":"healthy family members","value":{"AC":[107,3],"AF":[0.9727272727272728,0.02727272727272727],"AN":110,"homozygote_count":[52,0]}},{"key":"severe GTS","value":{"AC":[72,2],"AF":[0.972972972972973,0.02702702702702703],"AN":74,"homozygote_count":[35,0]}},{"key":"controls","value":{"AC":[198,2],"AF":[0.99,0.01],"AN":200,"homozygote_count":[98,0]}}]
chr1:1495310	["C","T"]	[{"key":"non-GTS TDs","value":{"AC":[78,0],"AF":[1.0,0.0],"AN":78,"homozygote_count":[39,0]}},{"key":"GTS","value":{"AC":[92,0],"AF":[1.0,0.0],"AN":92,"homozygote_count":[46,0]}},{"key":"healthy family members","value":{"AC":[110,0],"AF":[1.0,0.0],"AN":110,"homozygote_count":[55,0]}},{"key":"severe GTS","value":{"AC":[73,1],"AF":[0.9864864864864865,0.013513513513513514],"AN":74,"homozygote_count":[36,0]}},{"key":"controls","value":{"AC":[196,4],"AF":[0.98,0.02],"AN":200,"homozygote_count":[96,0]}}]
chr1:1495313	["T","C"]	[{"key":"non-GTS TDs","value":{"AC":[78,0],"AF":[1.0,0.0],"AN":78,"homozygote_count":[39,0]}},{"key":"GTS","value":{"AC":[92,0],"AF":[1.0,0.0],"AN":92,"homozygote_count":[46,0]}},{"key":"healthy family members","value":{"AC":[110,0],"AF":[1.0,0.0],"AN":110,"homozygote_count":[55,0]}},{"key":"severe GTS","value":{"AC":[73,1],"AF":[0.9864864864864865,0.013513513513513514],"AN":74,"homozygote_count":[36,0]}},{"key":"controls","value":{"AC":[196,4],"AF":[0.98,0.02],"AN":200,"homozygote_count":[96,0]}}]
chr1:1495317	["A","G"]	[{"key":"non-GTS TDs","value":{"AC":[78,0],"AF":[1.0,0.0],"AN":78,"homozygote_count":[39,0]}},{"key":"GTS","value":{"AC":[92,0],"AF":[1.0,0.0],"AN":92,"homozygote_count":[46,0]}},{"key":"healthy family members","value":{"AC":[110,0],"AF":[1.0,0.0],"AN":110,"homozygote_count":[55,0]}},{"key":"severe GTS","value":{"AC":[73,1],"AF":[0.9864864864864865,0.013513513513513514],"AN":74,"homozygote_count":[36,0]}},{"key":"controls","value":{"AC":[196,4],"AF":[0.98,0.02],"AN":200,"homozygote_count":[96,0]}}]
chr1:1495327	["C","T"]	[{"key":"non-GTS TDs","value":{"AC":[76,2],"AF":[0.9743589743589743,0.02564102564102564],"AN":78,"homozygote_count":[37,0]}},{"key":"GTS","value":{"AC":[91,1],"AF":[0.9891304347826086,0.010869565217391304],"AN":92,"homozygote_count":[45,0]}},{"key":"healthy family members","value":{"AC":[107,3],"AF":[0.9727272727272728,0.02727272727272727],"AN":110,"homozygote_count":[52,0]}},{"key":"severe GTS","value":{"AC":[72,2],"AF":[0.972972972972973,0.02702702702702703],"AN":74,"homozygote_count":[35,0]}},{"key":"controls","value":{"AC":[198,2],"AF":[0.99,0.01],"AN":200,"homozygote_count":[98,0]}}]
chr1:1495328	["G","A"]	[{"key":"non-GTS TDs","value":{"AC":[78,0],"AF":[1.0,0.0],"AN":78,"homozygote_count":[39,0]}},{"key":"GTS","value":{"AC":[92,0],"AF":[1.0,0.0],"AN":92,"homozygote_count":[46,0]}},{"key":"healthy family members","value":{"AC":[110,0],"AF":[1.0,0.0],"AN":110,"homozygote_count":[55,0]}},{"key":"severe GTS","value":{"AC":[73,1],"AF":[0.9864864864864865,0.013513513513513514],"AN":74,"homozygote_count":[36,0]}},{"key":"controls","value":{"AC":[196,4],"AF":[0.98,0.02],"AN":200,"homozygote_count":[96,0]}}]
chr1:1495345	["A","G"]	[{"key":"non-GTS TDs","value":{"AC":[78,0],"AF":[1.0,0.0],"AN":78,"homozygote_count":[39,0]}},{"key":"GTS","value":{"AC":[92,0],"AF":[1.0,0.0],"AN":92,"homozygote_count":[46,0]}},{"key":"healthy family members","value":{"AC":[110,0],"AF":[1.0,0.0],"AN":110,"homozygote_count":[55,0]}},{"key":"severe GTS","value":{"AC":[73,1],"AF":[0.9864864864864865,0.013513513513513514],"AN":74,"homozygote_count":[36,0]}},{"key":"controls","value":{"AC":[196,4],"AF":[0.98,0.02],"AN":200,"homozygote_count":[96,0]}}]
chr1:1495351	["T","C"]	[{"key":"non-GTS TDs","value":{"AC":[78,0],"AF":[1.0,0.0],"AN":78,"homozygote_count":[39,0]}},{"key":"GTS","value":{"AC":[92,0],"AF":[1.0,0.0],"AN":92,"homozygote_count":[46,0]}},{"key":"healthy family members","value":{"AC":[110,0],"AF":[1.0,0.0],"AN":110,"homozygote_count":[55,0]}},{"key":"severe GTS","value":{"AC":[73,1],"AF":[0.9864864864864865,0.013513513513513514],"AN":74,"homozygote_count":[36,0]}},{"key":"controls","value":{"AC":[196,4],"AF":[0.98,0.02],"AN":200,"homozygote_count":[96,0]}}]
chr1:1495357	["G","A"]	[{"key":"non-GTS TDs","value":{"AC":[76,2],"AF":[0.9743589743589743,0.02564102564102564],"AN":78,"homozygote_count":[37,0]}},{"key":"GTS","value":{"AC":[91,1],"AF":[0.9891304347826086,0.010869565217391304],"AN":92,"homozygote_count":[45,0]}},{"key":"healthy family members","value":{"AC":[107,3],"AF":[0.9727272727272728,0.02727272727272727],"AN":110,"homozygote_count":[52,0]}},{"key":"severe GTS","value":{"AC":[72,2],"AF":[0.972972972972973,0.02702702702702703],"AN":74,"homozygote_count":[35,0]}},{"key":"controls","value":{"AC":[198,2],"AF":[0.99,0.01],"AN":200,"homozygote_count":[98,0]}}]
chr1:1495400	["C","A"]	[{"key":"non-GTS TDs","value":{"AC":[78,0],"AF":[1.0,0.0],"AN":78,"homozygote_count":[39,0]}},{"key":"GTS","value":{"AC":[92,0],"AF":[1.0,0.0],"AN":92,"homozygote_count":[46,0]}},{"key":"healthy family members","value":{"AC":[109,1],"AF":[0.990909090909091,0.00909090909090909],"AN":110,"homozygote_count":[54,0]}},{"key":"severe GTS","value":{"AC":[74,0],"AF":[1.0,0.0],"AN":74,"homozygote_count":[37,0]}},{"key":"controls","value":{"AC":[200,0],"AF":[1.0,0.0],"AN":200,"homozygote_count":[100,0]}}]
chr1:1495605	["C","T"]	[{"key":"non-GTS TDs","value":{"AC":[71,7],"AF":[0.9102564102564102,0.08974358974358974],"AN":78,"homozygote_count":[32,0]}},{"key":"GTS","value":{"AC":[76,16],"AF":[0.8260869565217391,0.17391304347826086],"AN":92,"homozygote_count":[31,1]}},{"key":"healthy family members","value":{"AC":[96,14],"AF":[0.8727272727272727,0.12727272727272726],"AN":110,"homozygote_count":[43,2]}},{"key":"severe GTS","value":{"AC":[70,4],"AF":[0.9459459459459459,0.05405405405405406],"AN":74,"homozygote_count":[33,0]}},{"key":"controls","value":{"AC":[184,16],"AF":[0.92,0.08],"AN":200,"homozygote_count":[84,0]}}]
chr1:1495686	["T","C"]	[{"key":"non-GTS TDs","value":{"AC":[78,0],"AF":[1.0,0.0],"AN":78,"homozygote_count":[39,0]}},{"key":"GTS","value":{"AC":[92,0],"AF":[1.0,0.0],"AN":92,"homozygote_count":[46,0]}},{"key":"healthy family members","value":{"AC":[110,0],"AF":[1.0,0.0],"AN":110,"homozygote_count":[55,0]}},{"key":"severe GTS","value":{"AC":[73,1],"AF":[0.9864864864864865,0.013513513513513514],"AN":74,"homozygote_count":[36,0]}},{"key":"controls","value":{"AC":[200,0],"AF":[1.0,0.0],"AN":200,"homozygote_count":[100,0]}}]
chr1:1495989	["C","T"]	[{"key":"non-GTS TDs","value":{"AC":[77,1],"AF":[0.9871794871794872,0.01282051282051282],"AN":78,"homozygote_count":[38,0]}},{"key":"GTS","value":{"AC":[90,2],"AF":[0.9782608695652174,0.021739130434782608],"AN":92,"homozygote_count":[44,0]}},{"key":"healthy family members","value":{"AC":[110,0],"AF":[1.0,0.0],"AN":110,"homozygote_count":[55,0]}},{"key":"severe GTS","value":{"AC":[72,2],"AF":[0.972972972972973,0.02702702702702703],"AN":74,"homozygote_count":[35,0]}},{"key":"controls","value":{"AC":[196,4],"AF":[0.98,0.02],"AN":200,"homozygote_count":[96,0]}}]
chr1:1496100	["G","A"]	[{"key":"non-GTS TDs","value":{"AC":[77,1],"AF":[0.9871794871794872,0.01282051282051282],"AN":78,"homozygote_count":[38,0]}},{"key":"GTS","value":{"AC":[92,0],"AF":[1.0,0.0],"AN":92,"homozygote_count":[46,0]}},{"key":"healthy family members","value":{"AC":[109,1],"AF":[0.990909090909091,0.00909090909090909],"AN":110,"homozygote_count":[54,0]}},{"key":"severe GTS","value":{"AC":[74,0],"AF":[1.0,0.0],"AN":74,"homozygote_count":[37,0]}},{"key":"controls","value":{"AC":[198,2],"AF":[0.99,0.01],"AN":200,"homozygote_count":[98,0]}}]
chr1:1496122	["G","A"]	[{"key":"non-GTS TDs","value":{"AC":[71,7],"AF":[0.9102564102564102,0.08974358974358974],"AN":78,"homozygote_count":[32,0]}},{"key":"GTS","value":{"AC":[76,16],"AF":[0.8260869565217391,0.17391304347826086],"AN":92,"homozygote_count":[31,1]}},{"key":"healthy family members","value":{"AC":[96,14],"AF":[0.8727272727272727,0.12727272727272726],"AN":110,"homozygote_count":[43,2]}},{"key":"severe GTS","value":{"AC":[70,4],"AF":[0.9459459459459459,0.05405405405405406],"AN":74,"homozygote_count":[33,0]}},{"key":"controls","value":{"AC":[186,14],"AF":[0.93,0.07],"AN":200,"homozygote_count":[86,0]}}]
chr1:1496329	["G","A"]	[{"key":"non-GTS TDs","value":{"AC":[78,0],"AF":[1.0,0.0],"AN":78,"homozygote_count":[39,0]}},{"key":"GTS","value":{"AC":[92,0],"AF":[1.0,0.0],"AN":92,"homozygote_count":[46,0]}},{"key":"healthy family members","value":{"AC":[110,0],"AF":[1.0,0.0],"AN":110,"homozygote_count":[55,0]}},{"key":"severe GTS","value":{"AC":[73,1],"AF":[0.9864864864864865,0.013513513513513514],"AN":74,"homozygote_count":[36,0]}},{"key":"controls","value":{"AC":[196,4],"AF":[0.98,0.02],"AN":200,"homozygote_count":[96,0]}}]
chr1:1496498	["C","T"]	[{"key":"non-GTS TDs","value":{"AC":[78,0],"AF":[1.0,0.0],"AN":78,"homozygote_count":[39,0]}},{"key":"GTS","value":{"AC":[92,0],"AF":[1.0,0.0],"AN":92,"homozygote_count":[46,0]}},{"key":"healthy family members","value":{"AC":[110,0],"AF":[1.0,0.0],"AN":110,"homozygote_count":[55,0]}},{"key":"severe GTS","value":{"AC":[73,1],"AF":[0.9864864864864865,0.013513513513513514],"AN":74,"homozygote_count":[36,0]}},{"key":"controls","value":{"AC":[196,4],"AF":[0.98,0.02],"AN":200,"homozygote_count":[96,0]}}]
chr1:1496618	["G","A"]	[{"key":"non-GTS TDs","value":{"AC":[76,2],"AF":[0.9743589743589743,0.02564102564102564],"AN":78,"homozygote_count":[37,0]}},{"key":"GTS","value":{"AC":[92,0],"AF":[1.0,0.0],"AN":92,"homozygote_count":[46,0]}},{"key":"healthy family members","value":{"AC":[108,2],"AF":[0.9818181818181818,0.01818181818181818],"AN":110,"homozygote_count":[53,0]}},{"key":"severe GTS","value":{"AC":[72,2],"AF":[0.972972972972973,0.02702702702702703],"AN":74,"homozygote_count":[35,0]}},{"key":"controls","value":{"AC":[194,6],"AF":[0.97,0.03],"AN":200,"homozygote_count":[94,0]}}]
chr1:1496668	["C","T"]	[{"key":"non-GTS TDs","value":{"AC":[71,7],"AF":[0.9102564102564102,0.08974358974358974],"AN":78,"homozygote_count":[32,0]}},{"key":"GTS","value":{"AC":[87,5],"AF":[0.9456521739130435,0.05434782608695652],"AN":92,"homozygote_count":[41,0]}},{"key":"healthy family members","value":{"AC":[104,6],"AF":[0.9454545454545454,0.05454545454545454],"AN":110,"homozygote_count":[49,0]}},{"key":"severe GTS","value":{"AC":[72,2],"AF":[0.972972972972973,0.02702702702702703],"AN":74,"homozygote_count":[35,0]}},{"key":"controls","value":{"AC":[196,4],"AF":[0.98,0.02],"AN":200,"homozygote_count":[97,1]}}]
chr1:1497105	["T","G"]	[{"key":"non-GTS TDs","value":{"AC":[69,9],"AF":[0.8846153846153846,0.11538461538461539],"AN":78,"homozygote_count":[30,0]}},{"key":"GTS","value":{"AC":[78,14],"AF":[0.8478260869565217,0.15217391304347827],"AN":92,"homozygote_count":[32,0]}},{"key":"healthy family members","value":{"AC":[96,14],"AF":[0.8727272727272727,0.12727272727272726],"AN":110,"homozygote_count":[43,2]}},{"key":"severe GTS","value":{"AC":[68,6],"AF":[0.918918918918919,0.08108108108108109],"AN":74,"homozygote_count":[31,0]}},{"key":"controls","value":{"AC":[179,21],"AF":[0.895,0.105],"AN":200,"homozygote_count":[79,0]}}]
chr1:1498546	["C","A"]	[{"key":"non-GTS TDs","value":{"AC":[78,0],"AF":[1.0,0.0],"AN":78,"homozygote_count":[39,0]}},{"key":"GTS","value":{"AC":[92,0],"AF":[1.0,0.0],"AN":92,"homozygote_count":[46,0]}},{"key":"healthy family members","value":{"AC":[110,0],"AF":[1.0,0.0],"AN":110,"homozygote_count":[55,0]}},{"key":"severe GTS","value":{"AC":[73,1],"AF":[0.9864864864864865,0.013513513513513514],"AN":74,"homozygote_count":[36,0]}},{"key":"controls","value":{"AC":[199,1],"AF":[0.995,0.005],"AN":200,"homozygote_count":[99,0]}}]
chr1:1503422	["G","A"]	[{"key":"non-GTS TDs","value":{"AC":[77,1],"AF":[0.9871794871794872,0.01282051282051282],"AN":78,"homozygote_count":[38,0]}},{"key":"GTS","value":{"AC":[90,2],"AF":[0.9782608695652174,0.021739130434782608],"AN":92,"homozygote_count":[44,0]}},{"key":"healthy family members","value":{"AC":[110,0],"AF":[1.0,0.0],"AN":110,"homozygote_count":[55,0]}},{"key":"severe GTS","value":{"AC":[74,0],"AF":[1.0,0.0],"AN":74,"homozygote_count":[37,0]}},{"key":"controls","value":{"AC":[199,1],"AF":[0.995,0.005],"AN":200,"homozygote_count":[99,0]}}]
chr1:1503593	["A","G"]	[{"key":"non-GTS TDs","value":{"AC":[76,2],"AF":[0.9743589743589743,0.02564102564102564],"AN":78,"homozygote_count":[37,0]}},{"key":"GTS","value":{"AC":[92,0],"AF":[1.0,0.0],"AN":92,"homozygote_count":[46,0]}},{"key":"healthy family members","value":{"AC":[107,3],"AF":[0.9727272727272728,0.02727272727272727],"AN":110,"homozygote_count":[52,0]}},{"key":"severe GTS","value":{"AC":[71,3],"AF":[0.9594594594594594,0.04054054054054054],"AN":74,"homozygote_count":[34,0]}},{"key":"controls","value":{"AC":[194,6],"AF":[0.97,0.03],"AN":200,"homozygote_count":[94,0]}}]
chr1:1504291	["C","G"]	[{"key":"non-GTS TDs","value":{"AC":[78,0],"AF":[1.0,0.0],"AN":78,"homozygote_count":[39,0]}},{"key":"GTS","value":{"AC":[91,1],"AF":[0.9891304347826086,0.010869565217391304],"AN":92,"homozygote_count":[45,0]}},{"key":"healthy family members","value":{"AC":[107,3],"AF":[0.9727272727272728,0.02727272727272727],"AN":110,"homozygote_count":[52,0]}},{"key":"severe GTS","value":{"AC":[73,1],"AF":[0.9864864864864865,0.013513513513513514],"AN":74,"homozygote_count":[36,0]}},{"key":"controls","value":{"AC":[198,2],"AF":[0.99,0.01],"AN":200,"homozygote_count":[98,0]}}]
chr1:1504889	["A","G"]	[{"key":"non-GTS TDs","value":{"AC":[0,78],"AF":[0.0,1.0],"AN":78,"homozygote_count":[0,39]}},{"key":"GTS","value":{"AC":[1,91],"AF":[0.010869565217391304,0.9891304347826086],"AN":92,"homozygote_count":[0,45]}},{"key":"healthy family members","value":{"AC":[1,109],"AF":[0.00909090909090909,0.990909090909091],"AN":110,"homozygote_count":[0,54]}},{"key":"severe GTS","value":{"AC":[2,72],"AF":[0.02702702702702703,0.972972972972973],"AN":74,"homozygote_count":[0,35]}},{"key":"controls","value":{"AC":[3,197],"AF":[0.015,0.985],"AN":200,"homozygote_count":[0,97]}}]
chr1:1508007	["C","G"]	[{"key":"non-GTS TDs","value":{"AC":[73,5],"AF":[0.9358974358974359,0.0641025641025641],"AN":78,"homozygote_count":[34,0]}},{"key":"GTS","value":{"AC":[87,5],"AF":[0.9456521739130435,0.05434782608695652],"AN":92,"homozygote_count":[41,0]}},{"key":"healthy family members","value":{"AC":[106,4],"AF":[0.9636363636363636,0.03636363636363636],"AN":110,"homozygote_count":[51,0]}},{"key":"severe GTS","value":{"AC":[70,4],"AF":[0.9459459459459459,0.05405405405405406],"AN":74,"homozygote_count":[34,1]}},{"key":"controls","value":{"AC":[198,2],"AF":[0.99,0.01],"AN":200,"homozygote_count":[98,0]}}]
chr1:1508235	["T","C"]	[{"key":"non-GTS TDs","value":{"AC":[77,1],"AF":[0.9871794871794872,0.01282051282051282],"AN":78,"homozygote_count":[38,0]}},{"key":"GTS","value":{"AC":[92,0],"AF":[1.0,0.0],"AN":92,"homozygote_count":[46,0]}},{"key":"healthy family members","value":{"AC":[110,0],"AF":[1.0,0.0],"AN":110,"homozygote_count":[55,0]}},{"key":"severe GTS","value":{"AC":[74,0],"AF":[1.0,0.0],"AN":74,"homozygote_count":[37,0]}},{"key":"controls","value":{"AC":[199,1],"AF":[0.995,0.005],"AN":200,"homozygote_count":[99,0]}}]
chr1:1508493	["T","C"]	[{"key":"non-GTS TDs","value":{"AC":[76,2],"AF":[0.9743589743589743,0.02564102564102564],"AN":78,"homozygote_count":[37,0]}},{"key":"GTS","value":{"AC":[91,1],"AF":[0.9891304347826086,0.010869565217391304],"AN":92,"homozygote_count":[45,0]}},{"key":"healthy family members","value":{"AC":[108,2],"AF":[0.9818181818181818,0.01818181818181818],"AN":110,"homozygote_count":[53,0]}},{"key":"severe GTS","value":{"AC":[74,0],"AF":[1.0,0.0],"AN":74,"homozygote_count":[37,0]}},{"key":"controls","value":{"AC":[199,1],"AF":[0.995,0.005],"AN":200,"homozygote_count":[99,0]}}]
chr1:1508579	["G","A"]	[{"key":"non-GTS TDs","value":{"AC":[78,0],"AF":[1.0,0.0],"AN":78,"homozygote_count":[39,0]}},{"key":"GTS","value":{"AC":[92,0],"AF":[1.0,0.0],"AN":92,"homozygote_count":[46,0]}},{"key":"healthy family members","value":{"AC":[109,1],"AF":[0.990909090909091,0.00909090909090909],"AN":110,"homozygote_count":[54,0]}},{"key":"severe GTS","value":{"AC":[74,0],"AF":[1.0,0.0],"AN":74,"homozygote_count":[37,0]}},{"key":"controls","value":{"AC":[199,1],"AF":[0.995,0.005],"AN":200,"homozygote_count":[99,0]}}]
chr1:1508603	["A","G"]	[{"key":"non-GTS TDs","value":{"AC":[77,1],"AF":[0.9871794871794872,0.01282051282051282],"AN":78,"homozygote_count":[38,0]}},{"key":"GTS","value":{"AC":[91,1],"AF":[0.9891304347826086,0.010869565217391304],"AN":92,"homozygote_count":[45,0]}},{"key":"healthy family members","value":{"AC":[109,1],"AF":[0.990909090909091,0.00909090909090909],"AN":110,"homozygote_count":[54,0]}},{"key":"severe GTS","value":{"AC":[72,2],"AF":[0.972972972972973,0.02702702702702703],"AN":74,"homozygote_count":[35,0]}},{"key":"controls","value":{"AC":[190,10],"AF":[0.95,0.05],"AN":200,"homozygote_count":[90,0]}}]
chr1:1508692	["T","C"]	[{"key":"non-GTS TDs","value":{"AC":[75,3],"AF":[0.9615384615384616,0.038461538461538464],"AN":78,"homozygote_count":[36,0]}},{"key":"GTS","value":{"AC":[91,1],"AF":[0.9891304347826086,0.010869565217391304],"AN":92,"homozygote_count":[45,0]}},{"key":"healthy family members","value":{"AC":[107,3],"AF":[0.9727272727272728,0.02727272727272727],"AN":110,"homozygote_count":[52,0]}},{"key":"severe GTS","value":{"AC":[74,0],"AF":[1.0,0.0],"AN":74,"homozygote_count":[37,0]}},{"key":"controls","value":{"AC":[200,0],"AF":[1.0,0.0],"AN":200,"homozygote_count":[100,0]}}]
chr1:1508695	["C","T"]	[{"key":"non-GTS TDs","value":{"AC":[75,3],"AF":[0.9615384615384616,0.038461538461538464],"AN":78,"homozygote_count":[36,0]}},{"key":"GTS","value":{"AC":[91,1],"AF":[0.9891304347826086,0.010869565217391304],"AN":92,"homozygote_count":[45,0]}},{"key":"healthy family members","value":{"AC":[107,3],"AF":[0.9727272727272728,0.02727272727272727],"AN":110,"homozygote_count":[52,0]}},{"key":"severe GTS","value":{"AC":[74,0],"AF":[1.0,0.0],"AN":74,"homozygote_count":[37,0]}},{"key":"controls","value":{"AC":[200,0],"AF":[1.0,0.0],"AN":200,"homozygote_count":[100,0]}}]
chr1:1508696	["A","G"]	[{"key":"non-GTS TDs","value":{"AC":[75,3],"AF":[0.9615384615384616,0.038461538461538464],"AN":78,"homozygote_count":[36,0]}},{"key":"GTS","value":{"AC":[91,1],"AF":[0.9891304347826086,0.010869565217391304],"AN":92,"homozygote_count":[45,0]}},{"key":"healthy family members","value":{"AC":[107,3],"AF":[0.9727272727272728,0.02727272727272727],"AN":110,"homozygote_count":[52,0]}},{"key":"severe GTS","value":{"AC":[74,0],"AF":[1.0,0.0],"AN":74,"homozygote_count":[37,0]}},{"key":"controls","value":{"AC":[200,0],"AF":[1.0,0.0],"AN":200,"homozygote_count":[100,0]}}]
chr1:1508732	["A","G"]	[{"key":"non-GTS TDs","value":{"AC":[75,3],"AF":[0.9615384615384616,0.038461538461538464],"AN":78,"homozygote_count":[36,0]}},{"key":"GTS","value":{"AC":[91,1],"AF":[0.9891304347826086,0.010869565217391304],"AN":92,"homozygote_count":[45,0]}},{"key":"healthy family members","value":{"AC":[107,3],"AF":[0.9727272727272728,0.02727272727272727],"AN":110,"homozygote_count":[52,0]}},{"key":"severe GTS","value":{"AC":[74,0],"AF":[1.0,0.0],"AN":74,"homozygote_count":[37,0]}},{"key":"controls","value":{"AC":[200,0],"AF":[1.0,0.0],"AN":200,"homozygote_count":[100,0]}}]
chr1:1508769	["G","C"]	[{"key":"non-GTS TDs","value":{"AC":[75,3],"AF":[0.9615384615384616,0.038461538461538464],"AN":78,"homozygote_count":[36,0]}},{"key":"GTS","value":{"AC":[91,1],"AF":[0.9891304347826086,0.010869565217391304],"AN":92,"homozygote_count":[45,0]}},{"key":"healthy family members","value":{"AC":[107,3],"AF":[0.9727272727272728,0.02727272727272727],"AN":110,"homozygote_count":[52,0]}},{"key":"severe GTS","value":{"AC":[74,0],"AF":[1.0,0.0],"AN":74,"homozygote_count":[37,0]}},{"key":"controls","value":{"AC":[200,0],"AF":[1.0,0.0],"AN":200,"homozygote_count":[100,0]}}]
chr1:1508880	["A","T"]	[{"key":"non-GTS TDs","value":{"AC":[74,4],"AF":[0.9487179487179487,0.05128205128205128],"AN":78,"homozygote_count":[35,0]}},{"key":"GTS","value":{"AC":[91,1],"AF":[0.9891304347826086,0.010869565217391304],"AN":92,"homozygote_count":[45,0]}},{"key":"healthy family members","value":{"AC":[106,4],"AF":[0.9636363636363636,0.03636363636363636],"AN":110,"homozygote_count":[51,0]}},{"key":"severe GTS","value":{"AC":[74,0],"AF":[1.0,0.0],"AN":74,"homozygote_count":[37,0]}},{"key":"controls","value":{"AC":[200,0],"AF":[1.0,0.0],"AN":200,"homozygote_count":[100,0]}}]
chr1:1508947	["C","T"]	[{"key":"non-GTS TDs","value":{"AC":[78,0],"AF":[1.0,0.0],"AN":78,"homozygote_count":[39,0]}},{"key":"GTS","value":{"AC":[91,1],"AF":[0.9891304347826086,0.010869565217391304],"AN":92,"homozygote_count":[45,0]}},{"key":"healthy family members","value":{"AC":[107,3],"AF":[0.9727272727272728,0.02727272727272727],"AN":110,"homozygote_count":[52,0]}},{"key":"severe GTS","value":{"AC":[73,1],"AF":[0.9864864864864865,0.013513513513513514],"AN":74,"homozygote_count":[36,0]}},{"key":"controls","value":{"AC":[199,1],"AF":[0.995,0.005],"AN":200,"homozygote_count":[99,0]}}]
chr1:1508986	["A","ATT"]	[{"key":"non-GTS TDs","value":{"AC":[75,3],"AF":[0.9615384615384616,0.038461538461538464],"AN":78,"homozygote_count":[36,0]}},{"key":"GTS","value":{"AC":[91,1],"AF":[0.9891304347826086,0.010869565217391304],"AN":92,"homozygote_count":[45,0]}},{"key":"healthy family members","value":{"AC":[107,3],"AF":[0.9727272727272728,0.02727272727272727],"AN":110,"homozygote_count":[52,0]}},{"key":"severe GTS","value":{"AC":[74,0],"AF":[1.0,0.0],"AN":74,"homozygote_count":[37,0]}},{"key":"controls","value":{"AC":[200,0],"AF":[1.0,0.0],"AN":200,"homozygote_count":[100,0]}}]
chr1:1508987	["GCA","G"]	[{"key":"non-GTS TDs","value":{"AC":[75,3],"AF":[0.9615384615384616,0.038461538461538464],"AN":78,"homozygote_count":[36,0]}},{"key":"GTS","value":{"AC":[91,1],"AF":[0.9891304347826086,0.010869565217391304],"AN":92,"homozygote_count":[45,0]}},{"key":"healthy family members","value":{"AC":[107,3],"AF":[0.9727272727272728,0.02727272727272727],"AN":110,"homozygote_count":[52,0]}},{"key":"severe GTS","value":{"AC":[74,0],"AF":[1.0,0.0],"AN":74,"homozygote_count":[37,0]}},{"key":"controls","value":{"AC":[200,0],"AF":[1.0,0.0],"AN":200,"homozygote_count":[100,0]}}]
chr1:1509089	["C","T"]	[{"key":"non-GTS TDs","value":{"AC":[78,0],"AF":[1.0,0.0],"AN":78,"homozygote_count":[39,0]}},{"key":"GTS","value":{"AC":[92,0],"AF":[1.0,0.0],"AN":92,"homozygote_count":[46,0]}},{"key":"healthy family members","value":{"AC":[109,1],"AF":[0.990909090909091,0.00909090909090909],"AN":110,"homozygote_count":[54,0]}},{"key":"severe GTS","value":{"AC":[74,0],"AF":[1.0,0.0],"AN":74,"homozygote_count":[37,0]}},{"key":"controls","value":{"AC":[200,0],"AF":[1.0,0.0],"AN":200,"homozygote_count":[100,0]}}]
chr1:1509157	["TG","T"]	[{"key":"non-GTS TDs","value":{"AC":[73,5],"AF":[0.9358974358974359,0.0641025641025641],"AN":78,"homozygote_count":[34,0]}},{"key":"GTS","value":{"AC":[83,9],"AF":[0.9021739130434783,0.09782608695652174],"AN":92,"homozygote_count":[37,0]}},{"key":"healthy family members","value":{"AC":[102,8],"AF":[0.9272727272727272,0.07272727272727272],"AN":110,"homozygote_count":[47,0]}},{"key":"severe GTS","value":{"AC":[72,2],"AF":[0.972972972972973,0.02702702702702703],"AN":74,"homozygote_count":[35,0]}},{"key":"controls","value":{"AC":[189,11],"AF":[0.945,0.055],"AN":200,"homozygote_count":[90,1]}}]
chr1:1509240	["C","T"]	[{"key":"non-GTS TDs","value":{"AC":[74,4],"AF":[0.9487179487179487,0.05128205128205128],"AN":78,"homozygote_count":[35,0]}},{"key":"GTS","value":{"AC":[88,4],"AF":[0.9565217391304348,0.043478260869565216],"AN":92,"homozygote_count":[43,1]}},{"key":"healthy family members","value":{"AC":[106,4],"AF":[0.9636363636363636,0.03636363636363636],"AN":110,"homozygote_count":[51,0]}},{"key":"severe GTS","value":{"AC":[74,0],"AF":[1.0,0.0],"AN":74,"homozygote_count":[37,0]}},{"key":"controls","value":{"AC":[200,0],"AF":[1.0,0.0],"AN":200,"homozygote_count":[100,0]}}]
chr1:1509273	["T","C"]	[{"key":"non-GTS TDs","value":{"AC":[77,1],"AF":[0.9871794871794872,0.01282051282051282],"AN":78,"homozygote_count":[38,0]}},{"key":"GTS","value":{"AC":[91,1],"AF":[0.9891304347826086,0.010869565217391304],"AN":92,"homozygote_count":[45,0]}},{"key":"healthy family members","value":{"AC":[109,1],"AF":[0.990909090909091,0.00909090909090909],"AN":110,"homozygote_count":[54,0]}},{"key":"severe GTS","value":{"AC":[74,0],"AF":[1.0,0.0],"AN":74,"homozygote_count":[37,0]}},{"key":"controls","value":{"AC":[200,0],"AF":[1.0,0.0],"AN":200,"homozygote_count":[100,0]}}]
chr1:1509404	["CT","C"]	[{"key":"non-GTS TDs","value":{"AC":[75,3],"AF":[0.9615384615384616,0.038461538461538464],"AN":78,"homozygote_count":[36,0]}},{"key":"GTS","value":{"AC":[89,3],"AF":[0.967391304347826,0.03260869565217391],"AN":92,"homozygote_count":[43,0]}},{"key":"healthy family members","value":{"AC":[106,4],"AF":[0.9636363636363636,0.03636363636363636],"AN":110,"homozygote_count":[51,0]}},{"key":"severe GTS","value":{"AC":[73,1],"AF":[0.9864864864864865,0.013513513513513514],"AN":74,"homozygote_count":[36,0]}},{"key":"controls","value":{"AC":[198,2],"AF":[0.99,0.01],"AN":200,"homozygote_count":[98,0]}}]
chr1:1509468	["C","T"]	[{"key":"non-GTS TDs","value":{"AC":[75,3],"AF":[0.9615384615384616,0.038461538461538464],"AN":78,"homozygote_count":[36,0]}},{"key":"GTS","value":{"AC":[91,1],"AF":[0.9891304347826086,0.010869565217391304],"AN":92,"homozygote_count":[45,0]}},{"key":"healthy family members","value":{"AC":[107,3],"AF":[0.9727272727272728,0.02727272727272727],"AN":110,"homozygote_count":[52,0]}},{"key":"severe GTS","value":{"AC":[74,0],"AF":[1.0,0.0],"AN":74,"homozygote_count":[37,0]}},{"key":"controls","value":{"AC":[200,0],"AF":[1.0,0.0],"AN":200,"homozygote_count":[100,0]}}]
chr1:1509777	["T","A"]	[{"key":"non-GTS TDs","value":{"AC":[76,2],"AF":[0.9743589743589743,0.02564102564102564],"AN":78,"homozygote_count":[37,0]}},{"key":"GTS","value":{"AC":[91,1],"AF":[0.9891304347826086,0.010869565217391304],"AN":92,"homozygote_count":[45,0]}},{"key":"healthy family members","value":{"AC":[108,2],"AF":[0.9818181818181818,0.01818181818181818],"AN":110,"homozygote_count":[53,0]}},{"key":"severe GTS","value":{"AC":[72,2],"AF":[0.972972972972973,0.02702702702702703],"AN":74,"homozygote_count":[35,0]}},{"key":"controls","value":{"AC":[198,2],"AF":[0.99,0.01],"AN":200,"homozygote_count":[98,0]}}]
chr1:1511549	["C","T"]	[{"key":"non-GTS TDs","value":{"AC":[75,3],"AF":[0.9615384615384616,0.038461538461538464],"AN":78,"homozygote_count":[36,0]}},{"key":"GTS","value":{"AC":[91,1],"AF":[0.9891304347826086,0.010869565217391304],"AN":92,"homozygote_count":[45,0]}},{"key":"healthy family members","value":{"AC":[107,3],"AF":[0.9727272727272728,0.02727272727272727],"AN":110,"homozygote_count":[52,0]}},{"key":"severe GTS","value":{"AC":[74,0],"AF":[1.0,0.0],"AN":74,"homozygote_count":[37,0]}},{"key":"controls","value":{"AC":[200,0],"AF":[1.0,0.0],"AN":200,"homozygote_count":[100,0]}}]
chr1:1511779	["TC","T"]	[{"key":"non-GTS TDs","value":{"AC":[77,1],"AF":[0.9871794871794872,0.01282051282051282],"AN":78,"homozygote_count":[38,0]}},{"key":"GTS","value":{"AC":[92,0],"AF":[1.0,0.0],"AN":92,"homozygote_count":[46,0]}},{"key":"healthy family members","value":{"AC":[110,0],"AF":[1.0,0.0],"AN":110,"homozygote_count":[55,0]}},{"key":"severe GTS","value":{"AC":[74,0],"AF":[1.0,0.0],"AN":74,"homozygote_count":[37,0]}},{"key":"controls","value":{"AC":[200,0],"AF":[1.0,0.0],"AN":200,"homozygote_count":[100,0]}}]
chr1:1511847	["T","C"]	[{"key":"non-GTS TDs","value":{"AC":[75,3],"AF":[0.9615384615384616,0.038461538461538464],"AN":78,"homozygote_count":[36,0]}},{"key":"GTS","value":{"AC":[91,1],"AF":[0.9891304347826086,0.010869565217391304],"AN":92,"homozygote_count":[45,0]}},{"key":"healthy family members","value":{"AC":[107,3],"AF":[0.9727272727272728,0.02727272727272727],"AN":110,"homozygote_count":[52,0]}},{"key":"severe GTS","value":{"AC":[74,0],"AF":[1.0,0.0],"AN":74,"homozygote_count":[37,0]}},{"key":"controls","value":{"AC":[200,0],"AF":[1.0,0.0],"AN":200,"homozygote_count":[100,0]}}]
chr1:1511945	["G","A"]	[{"key":"non-GTS TDs","value":{"AC":[62,16],"AF":[0.7948717948717948,0.20512820512820512],"AN":78,"homozygote_count":[24,1]}},{"key":"GTS","value":{"AC":[66,26],"AF":[0.717391304347826,0.2826086956521739],"AN":92,"homozygote_count":[25,5]}},{"key":"healthy family members","value":{"AC":[81,29],"AF":[0.7363636363636363,0.2636363636363636],"AN":110,"homozygote_count":[30,4]}},{"key":"severe GTS","value":{"AC":[64,10],"AF":[0.8648648648648649,0.13513513513513514],"AN":74,"homozygote_count":[28,1]}},{"key":"controls","value":{"AC":[175,25],"AF":[0.875,0.125],"AN":200,"homozygote_count":[76,1]}}]
chr1:1512720	["A","G"]	[{"key":"non-GTS TDs","value":{"AC":[76,2],"AF":[0.9743589743589743,0.02564102564102564],"AN":78,"homozygote_count":[37,0]}},{"key":"GTS","value":{"AC":[92,0],"AF":[1.0,0.0],"AN":92,"homozygote_count":[46,0]}},{"key":"healthy family members","value":{"AC":[107,3],"AF":[0.9727272727272728,0.02727272727272727],"AN":110,"homozygote_count":[52,0]}},{"key":"severe GTS","value":{"AC":[71,3],"AF":[0.9594594594594594,0.04054054054054054],"AN":74,"homozygote_count":[34,0]}},{"key":"controls","value":{"AC":[194,6],"AF":[0.97,0.03],"AN":200,"homozygote_count":[94,0]}}]
chr1:1513156	["G","T"]	[{"key":"non-GTS TDs","value":{"AC":[76,2],"AF":[0.9743589743589743,0.02564102564102564],"AN":78,"homozygote_count":[37,0]}},{"key":"GTS","value":{"AC":[92,0],"AF":[1.0,0.0],"AN":92,"homozygote_count":[46,0]}},{"key":"healthy family members","value":{"AC":[110,0],"AF":[1.0,0.0],"AN":110,"homozygote_count":[55,0]}},{"key":"severe GTS","value":{"AC":[74,0],"AF":[1.0,0.0],"AN":74,"homozygote_count":[37,0]}},{"key":"controls","value":{"AC":[200,0],"AF":[1.0,0.0],"AN":200,"homozygote_count":[100,0]}}]
chr1:1513168	["C","G"]	[{"key":"non-GTS TDs","value":{"AC":[75,3],"AF":[0.9615384615384616,0.038461538461538464],"AN":78,"homozygote_count":[36,0]}},{"key":"GTS","value":{"AC":[89,3],"AF":[0.967391304347826,0.03260869565217391],"AN":92,"homozygote_count":[43,0]}},{"key":"healthy family members","value":{"AC":[103,7],"AF":[0.9363636363636364,0.06363636363636363],"AN":110,"homozygote_count":[48,0]}},{"key":"severe GTS","value":{"AC":[73,1],"AF":[0.9864864864864865,0.013513513513513514],"AN":74,"homozygote_count":[36,0]}},{"key":"controls","value":{"AC":[194,6],"AF":[0.97,0.03],"AN":200,"homozygote_count":[94,0]}}]
chr1:1513827	["C","T"]	[{"key":"non-GTS TDs","value":{"AC":[77,1],"AF":[0.9871794871794872,0.01282051282051282],"AN":78,"homozygote_count":[38,0]}},{"key":"GTS","value":{"AC":[91,1],"AF":[0.9891304347826086,0.010869565217391304],"AN":92,"homozygote_count":[45,0]}},{"key":"healthy family members","value":{"AC":[109,1],"AF":[0.990909090909091,0.00909090909090909],"AN":110,"homozygote_count":[54,0]}},{"key":"severe GTS","value":{"AC":[74,0],"AF":[1.0,0.0],"AN":74,"homozygote_count":[37,0]}},{"key":"controls","value":{"AC":[200,0],"AF":[1.0,0.0],"AN":200,"homozygote_count":[100,0]}}]
chr1:1513923	["G","C"]	[{"key":"non-GTS TDs","value":{"AC":[59,19],"AF":[0.7564102564102564,0.24358974358974358],"AN":78,"homozygote_count":[21,1]}},{"key":"GTS","value":{"AC":[64,28],"AF":[0.6956521739130435,0.30434782608695654],"AN":92,"homozygote_count":[23,5]}},{"key":"healthy family members","value":{"AC":[79,31],"AF":[0.7181818181818181,0.2818181818181818],"AN":110,"homozygote_count":[29,5]}},{"key":"severe GTS","value":{"AC":[62,12],"AF":[0.8378378378378378,0.16216216216216217],"AN":74,"homozygote_count":[26,1]}},{"key":"controls","value":{"AC":[170,30],"AF":[0.85,0.15],"AN":200,"homozygote_count":[71,1]}}]
chr1:1514121	["G","A"]	[{"key":"non-GTS TDs","value":{"AC":[76,2],"AF":[0.9743589743589743,0.02564102564102564],"AN":78,"homozygote_count":[37,0]}},{"key":"GTS","value":{"AC":[92,0],"AF":[1.0,0.0],"AN":92,"homozygote_count":[46,0]}},{"key":"healthy family members","value":{"AC":[107,3],"AF":[0.9727272727272728,0.02727272727272727],"AN":110,"homozygote_count":[52,0]}},{"key":"severe GTS","value":{"AC":[71,3],"AF":[0.9594594594594594,0.04054054054054054],"AN":74,"homozygote_count":[34,0]}},{"key":"controls","value":{"AC":[194,6],"AF":[0.97,0.03],"AN":200,"homozygote_count":[94,0]}}]
chr1:1514147	["G","T"]	[{"key":"non-GTS TDs","value":{"AC":[78,0],"AF":[1.0,0.0],"AN":78,"homozygote_count":[39,0]}},{"key":"GTS","value":{"AC":[92,0],"AF":[1.0,0.0],"AN":92,"homozygote_count":[46,0]}},{"key":"healthy family members","value":{"AC":[110,0],"AF":[1.0,0.0],"AN":110,"homozygote_count":[55,0]}},{"key":"severe GTS","value":{"AC":[73,1],"AF":[0.9864864864864865,0.013513513513513514],"AN":74,"homozygote_count":[36,0]}},{"key":"controls","value":{"AC":[200,0],"AF":[1.0,0.0],"AN":200,"homozygote_count":[100,0]}}]
chr1:1514211	["A","G"]	[{"key":"non-GTS TDs","value":{"AC":[73,5],"AF":[0.9358974358974359,0.0641025641025641],"AN":78,"homozygote_count":[34,0]}},{"key":"GTS","value":{"AC":[90,2],"AF":[0.9782608695652174,0.021739130434782608],"AN":92,"homozygote_count":[44,0]}},{"key":"healthy family members","value":{"AC":[101,9],"AF":[0.9181818181818182,0.08181818181818182],"AN":110,"homozygote_count":[46,0]}},{"key":"severe GTS","value":{"AC":[70,4],"AF":[0.9459459459459459,0.05405405405405406],"AN":74,"homozygote_count":[33,0]}},{"key":"controls","value":{"AC":[192,8],"AF":[0.96,0.04],"AN":200,"homozygote_count":[92,0]}}]
chr1:1514366	["A","G"]	[{"key":"non-GTS TDs","value":{"AC":[73,5],"AF":[0.9358974358974359,0.0641025641025641],"AN":78,"homozygote_count":[34,0]}},{"key":"GTS","value":{"AC":[90,2],"AF":[0.9782608695652174,0.021739130434782608],"AN":92,"homozygote_count":[44,0]}},{"key":"healthy family members","value":{"AC":[101,9],"AF":[0.9181818181818182,0.08181818181818182],"AN":110,"homozygote_count":[46,0]}},{"key":"severe GTS","value":{"AC":[70,4],"AF":[0.9459459459459459,0.05405405405405406],"AN":74,"homozygote_count":[33,0]}},{"key":"controls","value":{"AC":[192,8],"AF":[0.96,0.04],"AN":200,"homozygote_count":[92,0]}}]
chr1:1515567	["A","C"]	[{"key":"non-GTS TDs","value":{"AC":[73,5],"AF":[0.9358974358974359,0.0641025641025641],"AN":78,"homozygote_count":[34,0]}},{"key":"GTS","value":{"AC":[90,2],"AF":[0.9782608695652174,0.021739130434782608],"AN":92,"homozygote_count":[44,0]}},{"key":"healthy family members","value":{"AC":[101,9],"AF":[0.9181818181818182,0.08181818181818182],"AN":110,"homozygote_count":[46,0]}},{"key":"severe GTS","value":{"AC":[70,4],"AF":[0.9459459459459459,0.05405405405405406],"AN":74,"homozygote_count":[33,0]}},{"key":"controls","value":{"AC":[192,8],"AF":[0.96,0.04],"AN":200,"homozygote_count":[92,0]}}]
chr1:1515828	["G","A"]	[{"key":"non-GTS TDs","value":{"AC":[72,6],"AF":[0.9230769230769231,0.07692307692307693],"AN":78,"homozygote_count":[33,0]}},{"key":"GTS","value":{"AC":[89,3],"AF":[0.967391304347826,0.03260869565217391],"AN":92,"homozygote_count":[43,0]}},{"key":"healthy family members","value":{"AC":[102,8],"AF":[0.9272727272727272,0.07272727272727272],"AN":110,"homozygote_count":[47,0]}},{"key":"severe GTS","value":{"AC":[68,6],"AF":[0.918918918918919,0.08108108108108109],"AN":74,"homozygote_count":[32,1]}},{"key":"controls","value":{"AC":[182,18],"AF":[0.91,0.09],"AN":200,"homozygote_count":[82,0]}}]
chr1:1515895	["G","T"]	[{"key":"non-GTS TDs","value":{"AC":[76,2],"AF":[0.9743589743589743,0.02564102564102564],"AN":78,"homozygote_count":[37,0]}},{"key":"GTS","value":{"AC":[91,1],"AF":[0.9891304347826086,0.010869565217391304],"AN":92,"homozygote_count":[45,0]}},{"key":"healthy family members","value":{"AC":[110,0],"AF":[1.0,0.0],"AN":110,"homozygote_count":[55,0]}},{"key":"severe GTS","value":{"AC":[74,0],"AF":[1.0,0.0],"AN":74,"homozygote_count":[37,0]}},{"key":"controls","value":{"AC":[200,0],"AF":[1.0,0.0],"AN":200,"homozygote_count":[100,0]}}]
chr1:1516000	["T","C"]	[{"key":"non-GTS TDs","value":{"AC":[59,19],"AF":[0.7564102564102564,0.24358974358974358],"AN":78,"homozygote_count":[21,1]}},{"key":"GTS","value":{"AC":[64,28],"AF":[0.6956521739130435,0.30434782608695654],"AN":92,"homozygote_count":[23,5]}},{"key":"healthy family members","value":{"AC":[79,31],"AF":[0.7181818181818181,0.2818181818181818],"AN":110,"homozygote_count":[29,5]}},{"key":"severe GTS","value":{"AC":[63,11],"AF":[0.8513513513513513,0.14864864864864866],"AN":74,"homozygote_count":[27,1]}},{"key":"controls","value":{"AC":[171,29],"AF":[0.855,0.145],"AN":200,"homozygote_count":[72,1]}}]
chr1:1516110	["G","A"]	[{"key":"non-GTS TDs","value":{"AC":[76,2],"AF":[0.9743589743589743,0.02564102564102564],"AN":78,"homozygote_count":[37,0]}},{"key":"GTS","value":{"AC":[91,1],"AF":[0.9891304347826086,0.010869565217391304],"AN":92,"homozygote_count":[45,0]}},{"key":"healthy family members","value":{"AC":[104,6],"AF":[0.9454545454545454,0.05454545454545454],"AN":110,"homozygote_count":[49,0]}},{"key":"severe GTS","value":{"AC":[70,4],"AF":[0.9459459459459459,0.05405405405405406],"AN":74,"homozygote_count":[33,0]}},{"key":"controls","value":{"AC":[192,8],"AF":[0.96,0.04],"AN":200,"homozygote_count":[92,0]}}]
chr1:1516326	["G","A"]	[{"key":"non-GTS TDs","value":{"AC":[75,3],"AF":[0.9615384615384616,0.038461538461538464],"AN":78,"homozygote_count":[36,0]}},{"key":"GTS","value":{"AC":[86,4],"AF":[0.9555555555555556,0.044444444444444446],"AN":90,"homozygote_count":[41,0]}},{"key":"healthy family members","value":{"AC":[106,2],"AF":[0.9814814814814815,0.018518518518518517],"AN":108,"homozygote_count":[52,0]}},{"key":"severe GTS","value":{"AC":[71,3],"AF":[0.9594594594594594,0.04054054054054054],"AN":74,"homozygote_count":[34,0]}},{"key":"controls","value":{"AC":[192,8],"AF":[0.96,0.04],"AN":200,"homozygote_count":[92,0]}}]
chr1:1516360	["C","T"]	[{"key":"non-GTS TDs","value":{"AC":[76,2],"AF":[0.9743589743589743,0.02564102564102564],"AN":78,"homozygote_count":[37,0]}},{"key":"GTS","value":{"AC":[91,1],"AF":[0.9891304347826086,0.010869565217391304],"AN":92,"homozygote_count":[45,0]}},{"key":"healthy family members","value":{"AC":[110,0],"AF":[1.0,0.0],"AN":110,"homozygote_count":[55,0]}},{"key":"severe GTS","value":{"AC":[74,0],"AF":[1.0,0.0],"AN":74,"homozygote_count":[37,0]}},{"key":"controls","value":{"AC":[200,0],"AF":[1.0,0.0],"AN":200,"homozygote_count":[100,0]}}]
chr1:1517048	["C","T"]	[{"key":"non-GTS TDs","value":{"AC":[78,0],"AF":[1.0,0.0],"AN":78,"homozygote_count":[39,0]}},{"key":"GTS","value":{"AC":[92,0],"AF":[1.0,0.0],"AN":92,"homozygote_count":[46,0]}},{"key":"healthy family members","value":{"AC":[109,1],"AF":[0.990909090909091,0.00909090909090909],"AN":110,"homozygote_count":[54,0]}},{"key":"severe GTS","value":{"AC":[73,1],"AF":[0.9864864864864865,0.013513513513513514],"AN":74,"homozygote_count":[36,0]}},{"key":"controls","value":{"AC":[200,0],"AF":[1.0,0.0],"AN":200,"homozygote_count":[100,0]}}]
chr1:1517171	["G","A"]	[{"key":"non-GTS TDs","value":{"AC":[78,0],"AF":[1.0,0.0],"AN":78,"homozygote_count":[39,0]}},{"key":"GTS","value":{"AC":[91,1],"AF":[0.9891304347826086,0.010869565217391304],"AN":92,"homozygote_count":[45,0]}},{"key":"healthy family members","value":{"AC":[107,3],"AF":[0.9727272727272728,0.02727272727272727],"AN":110,"homozygote_count":[52,0]}},{"key":"severe GTS","value":{"AC":[73,1],"AF":[0.9864864864864865,0.013513513513513514],"AN":74,"homozygote_count":[36,0]}},{"key":"controls","value":{"AC":[199,1],"AF":[0.995,0.005],"AN":200,"homozygote_count":[99,0]}}]
chr1:1517186	["G","A"]	[{"key":"non-GTS TDs","value":{"AC":[78,0],"AF":[1.0,0.0],"AN":78,"homozygote_count":[39,0]}},{"key":"GTS","value":{"AC":[91,1],"AF":[0.9891304347826086,0.010869565217391304],"AN":92,"homozygote_count":[45,0]}},{"key":"healthy family members","value":{"AC":[107,3],"AF":[0.9727272727272728,0.02727272727272727],"AN":110,"homozygote_count":[52,0]}},{"key":"severe GTS","value":{"AC":[74,0],"AF":[1.0,0.0],"AN":74,"homozygote_count":[37,0]}},{"key":"controls","value":{"AC":[199,1],"AF":[0.995,0.005],"AN":200,"homozygote_count":[99,0]}}]
chr1:1517212	["T","C"]	[{"key":"non-GTS TDs","value":{"AC":[78,0],"AF":[1.0,0.0],"AN":78,"homozygote_count":[39,0]}},{"key":"GTS","value":{"AC":[92,0],"AF":[1.0,0.0],"AN":92,"homozygote_count":[46,0]}},{"key":"healthy family members","value":{"AC":[108,2],"AF":[0.9818181818181818,0.01818181818181818],"AN":110,"homozygote_count":[53,0]}},{"key":"severe GTS","value":{"AC":[74,0],"AF":[1.0,0.0],"AN":74,"homozygote_count":[37,0]}},{"key":"controls","value":{"AC":[199,1],"AF":[0.995,0.005],"AN":200,"homozygote_count":[99,0]}}]
chr1:1517235	["C","T"]	[{"key":"non-GTS TDs","value":{"AC":[78,0],"AF":[1.0,0.0],"AN":78,"homozygote_count":[39,0]}},{"key":"GTS","value":{"AC":[92,0],"AF":[1.0,0.0],"AN":92,"homozygote_count":[46,0]}},{"key":"healthy family members","value":{"AC":[109,1],"AF":[0.990909090909091,0.00909090909090909],"AN":110,"homozygote_count":[54,0]}},{"key":"severe GTS","value":{"AC":[74,0],"AF":[1.0,0.0],"AN":74,"homozygote_count":[37,0]}},{"key":"controls","value":{"AC":[199,1],"AF":[0.995,0.005],"AN":200,"homozygote_count":[99,0]}}]
chr1:1517358	["G","A"]	[{"key":"non-GTS TDs","value":{"AC":[78,0],"AF":[1.0,0.0],"AN":78,"homozygote_count":[39,0]}},{"key":"GTS","value":{"AC":[92,0],"AF":[1.0,0.0],"AN":92,"homozygote_count":[46,0]}},{"key":"healthy family members","value":{"AC":[110,0],"AF":[1.0,0.0],"AN":110,"homozygote_count":[55,0]}},{"key":"severe GTS","value":{"AC":[73,1],"AF":[0.9864864864864865,0.013513513513513514],"AN":74,"homozygote_count":[36,0]}},{"key":"controls","value":{"AC":[200,0],"AF":[1.0,0.0],"AN":200,"homozygote_count":[100,0]}}]
chr1:1518892	["T","A"]	[{"key":"non-GTS TDs","value":{"AC":[78,0],"AF":[1.0,0.0],"AN":78,"homozygote_count":[39,0]}},{"key":"GTS","value":{"AC":[91,1],"AF":[0.9891304347826086,0.010869565217391304],"AN":92,"homozygote_count":[45,0]}},{"key":"healthy family members","value":{"AC":[107,3],"AF":[0.9727272727272728,0.02727272727272727],"AN":110,"homozygote_count":[52,0]}},{"key":"severe GTS","value":{"AC":[73,1],"AF":[0.9864864864864865,0.013513513513513514],"AN":74,"homozygote_count":[36,0]}},{"key":"controls","value":{"AC":[198,2],"AF":[0.99,0.01],"AN":200,"homozygote_count":[98,0]}}]
chr1:1519032	["G","A"]	[{"key":"non-GTS TDs","value":{"AC":[78,0],"AF":[1.0,0.0],"AN":78,"homozygote_count":[39,0]}},{"key":"GTS","value":{"AC":[92,0],"AF":[1.0,0.0],"AN":92,"homozygote_count":[46,0]}},{"key":"healthy family members","value":{"AC":[110,0],"AF":[1.0,0.0],"AN":110,"homozygote_count":[55,0]}},{"key":"severe GTS","value":{"AC":[72,2],"AF":[0.972972972972973,0.02702702702702703],"AN":74,"homozygote_count":[35,0]}},{"key":"controls","value":{"AC":[196,4],"AF":[0.98,0.02],"AN":200,"homozygote_count":[96,0]}}]
chr1:1519044	["C","T"]	[{"key":"non-GTS TDs","value":{"AC":[74,4],"AF":[0.9487179487179487,0.05128205128205128],"AN":78,"homozygote_count":[35,0]}},{"key":"GTS","value":{"AC":[89,3],"AF":[0.967391304347826,0.03260869565217391],"AN":92,"homozygote_count":[43,0]}},{"key":"healthy family members","value":{"AC":[106,4],"AF":[0.9636363636363636,0.03636363636363636],"AN":110,"homozygote_count":[51,0]}},{"key":"severe GTS","value":{"AC":[72,2],"AF":[0.972972972972973,0.02702702702702703],"AN":74,"homozygote_count":[35,0]}},{"key":"controls","value":{"AC":[192,8],"AF":[0.96,0.04],"AN":200,"homozygote_count":[92,0]}}]
chr1:1519125	["C","T"]	[{"key":"non-GTS TDs","value":{"AC":[74,4],"AF":[0.9487179487179487,0.05128205128205128],"AN":78,"homozygote_count":[35,0]}},{"key":"GTS","value":{"AC":[91,1],"AF":[0.9891304347826086,0.010869565217391304],"AN":92,"homozygote_count":[45,0]}},{"key":"healthy family members","value":{"AC":[106,4],"AF":[0.9636363636363636,0.03636363636363636],"AN":110,"homozygote_count":[51,0]}},{"key":"severe GTS","value":{"AC":[74,0],"AF":[1.0,0.0],"AN":74,"homozygote_count":[37,0]}},{"key":"controls","value":{"AC":[200,0],"AF":[1.0,0.0],"AN":200,"homozygote_count":[100,0]}}]
chr1:1519139	["G","C"]	[{"key":"non-GTS TDs","value":{"AC":[74,4],"AF":[0.9487179487179487,0.05128205128205128],"AN":78,"homozygote_count":[35,0]}},{"key":"GTS","value":{"AC":[86,6],"AF":[0.9347826086956522,0.06521739130434782],"AN":92,"homozygote_count":[40,0]}},{"key":"healthy family members","value":{"AC":[104,6],"AF":[0.9454545454545454,0.05454545454545454],"AN":110,"homozygote_count":[49,0]}},{"key":"severe GTS","value":{"AC":[72,2],"AF":[0.972972972972973,0.02702702702702703],"AN":74,"homozygote_count":[35,0]}},{"key":"controls","value":{"AC":[196,4],"AF":[0.98,0.02],"AN":200,"homozygote_count":[97,1]}}]
chr1:1519934	["T","G"]	[{"key":"non-GTS TDs","value":{"AC":[56,22],"AF":[0.717948717948718,0.28205128205128205],"AN":78,"homozygote_count":[19,2]}},{"key":"GTS","value":{"AC":[60,32],"AF":[0.6521739130434783,0.34782608695652173],"AN":92,"homozygote_count":[21,7]}},{"key":"healthy family members","value":{"AC":[75,35],"AF":[0.6818181818181818,0.3181818181818182],"AN":110,"homozygote_count":[25,5]}},{"key":"severe GTS","value":{"AC":[56,18],"AF":[0.7567567567567568,0.24324324324324326],"AN":74,"homozygote_count":[22,3]}},{"key":"controls","value":{"AC":[152,48],"AF":[0.76,0.24],"AN":200,"homozygote_count":[60,8]}}]
chr1:1519938	["T","C"]	[{"key":"non-GTS TDs","value":{"AC":[56,22],"AF":[0.717948717948718,0.28205128205128205],"AN":78,"homozygote_count":[19,2]}},{"key":"GTS","value":{"AC":[60,32],"AF":[0.6521739130434783,0.34782608695652173],"AN":92,"homozygote_count":[21,7]}},{"key":"healthy family members","value":{"AC":[75,35],"AF":[0.6818181818181818,0.3181818181818182],"AN":110,"homozygote_count":[25,5]}},{"key":"severe GTS","value":{"AC":[56,18],"AF":[0.7567567567567568,0.24324324324324326],"AN":74,"homozygote_count":[22,3]}},{"key":"controls","value":{"AC":[152,48],"AF":[0.76,0.24],"AN":200,"homozygote_count":[60,8]}}]
chr1:1520006	["CGTGGCATGGGCCTGTCT","C"]	[{"key":"non-GTS TDs","value":{"AC":[76,2],"AF":[0.9743589743589743,0.02564102564102564],"AN":78,"homozygote_count":[37,0]}},{"key":"GTS","value":{"AC":[90,0],"AF":[1.0,0.0],"AN":90,"homozygote_count":[45,0]}},{"key":"healthy family members","value":{"AC":[107,3],"AF":[0.9727272727272728,0.02727272727272727],"AN":110,"homozygote_count":[52,0]}},{"key":"severe GTS","value":{"AC":[71,3],"AF":[0.9594594594594594,0.04054054054054054],"AN":74,"homozygote_count":[34,0]}},{"key":"controls","value":{"AC":[194,6],"AF":[0.97,0.03],"AN":200,"homozygote_count":[94,0]}}]
chr1:1520058	["G","A"]	[{"key":"non-GTS TDs","value":{"AC":[78,0],"AF":[1.0,0.0],"AN":78,"homozygote_count":[39,0]}},{"key":"GTS","value":{"AC":[92,0],"AF":[1.0,0.0],"AN":92,"homozygote_count":[46,0]}},{"key":"healthy family members","value":{"AC":[110,0],"AF":[1.0,0.0],"AN":110,"homozygote_count":[55,0]}},{"key":"severe GTS","value":{"AC":[72,2],"AF":[0.972972972972973,0.02702702702702703],"AN":74,"homozygote_count":[35,0]}},{"key":"controls","value":{"AC":[199,1],"AF":[0.995,0.005],"AN":200,"homozygote_count":[99,0]}}]
chr1:1520068	["C","T"]	[{"key":"non-GTS TDs","value":{"AC":[77,1],"AF":[0.9871794871794872,0.01282051282051282],"AN":78,"homozygote_count":[38,0]}},{"key":"GTS","value":{"AC":[90,2],"AF":[0.9782608695652174,0.021739130434782608],"AN":92,"homozygote_count":[44,0]}},{"key":"healthy family members","value":{"AC":[108,2],"AF":[0.9818181818181818,0.01818181818181818],"AN":110,"homozygote_count":[53,0]}},{"key":"severe GTS","value":{"AC":[73,1],"AF":[0.9864864864864865,0.013513513513513514],"AN":74,"homozygote_count":[36,0]}},{"key":"controls","value":{"AC":[200,0],"AF":[1.0,0.0],"AN":200,"homozygote_count":[100,0]}}]
chr1:1520097	["C","T"]	[{"key":"non-GTS TDs","value":{"AC":[76,2],"AF":[0.9743589743589743,0.02564102564102564],"AN":78,"homozygote_count":[37,0]}},{"key":"GTS","value":{"AC":[92,0],"AF":[1.0,0.0],"AN":92,"homozygote_count":[46,0]}},{"key":"healthy family members","value":{"AC":[107,3],"AF":[0.9727272727272728,0.02727272727272727],"AN":110,"homozygote_count":[52,0]}},{"key":"severe GTS","value":{"AC":[71,3],"AF":[0.9594594594594594,0.04054054054054054],"AN":74,"homozygote_count":[34,0]}},{"key":"controls","value":{"AC":[192,8],"AF":[0.96,0.04],"AN":200,"homozygote_count":[92,0]}}]
chr1:1520123	["C","T"]	[{"key":"non-GTS TDs","value":{"AC":[78,0],"AF":[1.0,0.0],"AN":78,"homozygote_count":[39,0]}},{"key":"GTS","value":{"AC":[92,0],"AF":[1.0,0.0],"AN":92,"homozygote_count":[46,0]}},{"key":"healthy family members","value":{"AC":[109,1],"AF":[0.990909090909091,0.00909090909090909],"AN":110,"homozygote_count":[54,0]}},{"key":"severe GTS","value":{"AC":[72,2],"AF":[0.972972972972973,0.02702702702702703],"AN":74,"homozygote_count":[35,0]}},{"key":"controls","value":{"AC":[196,4],"AF":[0.98,0.02],"AN":200,"homozygote_count":[96,0]}}]
chr1:1520153	["G","A"]	[{"key":"non-GTS TDs","value":{"AC":[73,5],"AF":[0.9358974358974359,0.0641025641025641],"AN":78,"homozygote_count":[34,0]}},{"key":"GTS","value":{"AC":[83,9],"AF":[0.9021739130434783,0.09782608695652174],"AN":92,"homozygote_count":[37,0]}},{"key":"healthy family members","value":{"AC":[101,9],"AF":[0.9181818181818182,0.08181818181818182],"AN":110,"homozygote_count":[47,1]}},{"key":"severe GTS","value":{"AC":[72,2],"AF":[0.972972972972973,0.02702702702702703],"AN":74,"homozygote_count":[35,0]}},{"key":"controls","value":{"AC":[190,10],"AF":[0.95,0.05],"AN":200,"homozygote_count":[90,0]}}]
chr1:1520197	["G","A"]	[{"key":"non-GTS TDs","value":{"AC":[78,0],"AF":[1.0,0.0],"AN":78,"homozygote_count":[39,0]}},{"key":"GTS","value":{"AC":[91,1],"AF":[0.9891304347826086,0.010869565217391304],"AN":92,"homozygote_count":[45,0]}},{"key":"healthy family members","value":{"AC":[110,0],"AF":[1.0,0.0],"AN":110,"homozygote_count":[55,0]}},{"key":"severe GTS","value":{"AC":[73,1],"AF":[0.9864864864864865,0.013513513513513514],"AN":74,"homozygote_count":[36,0]}},{"key":"controls","value":{"AC":[198,2],"AF":[0.99,0.01],"AN":200,"homozygote_count":[98,0]}}]
chr1:1520272	["G","T"]	[{"key":"non-GTS TDs","value":{"AC":[78,0],"AF":[1.0,0.0],"AN":78,"homozygote_count":[39,0]}},{"key":"GTS","value":{"AC":[92,0],"AF":[1.0,0.0],"AN":92,"homozygote_count":[46,0]}},{"key":"healthy family members","value":{"AC":[110,0],"AF":[1.0,0.0],"AN":110,"homozygote_count":[55,0]}},{"key":"severe GTS","value":{"AC":[73,1],"AF":[0.9864864864864865,0.013513513513513514],"AN":74,"homozygote_count":[36,0]}},{"key":"controls","value":{"AC":[199,1],"AF":[0.995,0.005],"AN":200,"homozygote_count":[99,0]}}]
chr1:1520330	["C","T"]	[{"key":"non-GTS TDs","value":{"AC":[75,3],"AF":[0.9615384615384616,0.038461538461538464],"AN":78,"homozygote_count":[36,0]}},{"key":"GTS","value":{"AC":[91,1],"AF":[0.9891304347826086,0.010869565217391304],"AN":92,"homozygote_count":[45,0]}},{"key":"healthy family members","value":{"AC":[107,3],"AF":[0.9727272727272728,0.02727272727272727],"AN":110,"homozygote_count":[52,0]}},{"key":"severe GTS","value":{"AC":[74,0],"AF":[1.0,0.0],"AN":74,"homozygote_count":[37,0]}},{"key":"controls","value":{"AC":[200,0],"AF":[1.0,0.0],"AN":200,"homozygote_count":[100,0]}}]
chr1:1520463	["T","C"]	[{"key":"non-GTS TDs","value":{"AC":[75,3],"AF":[0.9615384615384616,0.038461538461538464],"AN":78,"homozygote_count":[36,0]}},{"key":"GTS","value":{"AC":[91,1],"AF":[0.9891304347826086,0.010869565217391304],"AN":92,"homozygote_count":[45,0]}},{"key":"healthy family members","value":{"AC":[107,3],"AF":[0.9727272727272728,0.02727272727272727],"AN":110,"homozygote_count":[52,0]}},{"key":"severe GTS","value":{"AC":[74,0],"AF":[1.0,0.0],"AN":74,"homozygote_count":[37,0]}},{"key":"controls","value":{"AC":[200,0],"AF":[1.0,0.0],"AN":200,"homozygote_count":[100,0]}}]
chr1:1520492	["G","T"]	[{"key":"non-GTS TDs","value":{"AC":[75,3],"AF":[0.9615384615384616,0.038461538461538464],"AN":78,"homozygote_count":[36,0]}},{"key":"GTS","value":{"AC":[91,1],"AF":[0.9891304347826086,0.010869565217391304],"AN":92,"homozygote_count":[45,0]}},{"key":"healthy family members","value":{"AC":[107,3],"AF":[0.9727272727272728,0.02727272727272727],"AN":110,"homozygote_count":[52,0]}},{"key":"severe GTS","value":{"AC":[74,0],"AF":[1.0,0.0],"AN":74,"homozygote_count":[37,0]}},{"key":"controls","value":{"AC":[200,0],"AF":[1.0,0.0],"AN":200,"homozygote_count":[100,0]}}]
chr1:1520717	["C","G"]	[{"key":"non-GTS TDs","value":{"AC":[78,0],"AF":[1.0,0.0],"AN":78,"homozygote_count":[39,0]}},{"key":"GTS","value":{"AC":[92,0],"AF":[1.0,0.0],"AN":92,"homozygote_count":[46,0]}},{"key":"healthy family members","value":{"AC":[109,1],"AF":[0.990909090909091,0.00909090909090909],"AN":110,"homozygote_count":[54,0]}},{"key":"severe GTS","value":{"AC":[74,0],"AF":[1.0,0.0],"AN":74,"homozygote_count":[37,0]}},{"key":"controls","value":{"AC":[200,0],"AF":[1.0,0.0],"AN":200,"homozygote_count":[100,0]}}]
chr1:1521432	["T","C"]	[{"key":"non-GTS TDs","value":{"AC":[78,0],"AF":[1.0,0.0],"AN":78,"homozygote_count":[39,0]}},{"key":"GTS","value":{"AC":[92,0],"AF":[1.0,0.0],"AN":92,"homozygote_count":[46,0]}},{"key":"healthy family members","value":{"AC":[110,0],"AF":[1.0,0.0],"AN":110,"homozygote_count":[55,0]}},{"key":"severe GTS","value":{"AC":[73,1],"AF":[0.9864864864864865,0.013513513513513514],"AN":74,"homozygote_count":[36,0]}},{"key":"controls","value":{"AC":[200,0],"AF":[1.0,0.0],"AN":200,"homozygote_count":[100,0]}}]
chr1:1521518	["G","A"]	[{"key":"non-GTS TDs","value":{"AC":[73,5],"AF":[0.9358974358974359,0.0641025641025641],"AN":78,"homozygote_count":[34,0]}},{"key":"GTS","value":{"AC":[90,2],"AF":[0.9782608695652174,0.021739130434782608],"AN":92,"homozygote_count":[44,0]}},{"key":"healthy family members","value":{"AC":[101,9],"AF":[0.9181818181818182,0.08181818181818182],"AN":110,"homozygote_count":[46,0]}},{"key":"severe GTS","value":{"AC":[70,4],"AF":[0.9459459459459459,0.05405405405405406],"AN":74,"homozygote_count":[33,0]}},{"key":"controls","value":{"AC":[192,8],"AF":[0.96,0.04],"AN":200,"homozygote_count":[92,0]}}]
chr1:1521587	["G","A"]	[{"key":"non-GTS TDs","value":{"AC":[75,3],"AF":[0.9615384615384616,0.038461538461538464],"AN":78,"homozygote_count":[36,0]}},{"key":"GTS","value":{"AC":[88,4],"AF":[0.9565217391304348,0.043478260869565216],"AN":92,"homozygote_count":[42,0]}},{"key":"healthy family members","value":{"AC":[108,2],"AF":[0.9818181818181818,0.01818181818181818],"AN":110,"homozygote_count":[53,0]}},{"key":"severe GTS","value":{"AC":[71,3],"AF":[0.9594594594594594,0.04054054054054054],"AN":74,"homozygote_count":[34,0]}},{"key":"controls","value":{"AC":[192,8],"AF":[0.96,0.04],"AN":200,"homozygote_count":[92,0]}}]
chr1:1521691	["G","A"]	[{"key":"non-GTS TDs","value":{"AC":[75,3],"AF":[0.9615384615384616,0.038461538461538464],"AN":78,"homozygote_count":[36,0]}},{"key":"GTS","value":{"AC":[91,1],"AF":[0.9891304347826086,0.010869565217391304],"AN":92,"homozygote_count":[45,0]}},{"key":"healthy family members","value":{"AC":[107,3],"AF":[0.9727272727272728,0.02727272727272727],"AN":110,"homozygote_count":[52,0]}},{"key":"severe GTS","value":{"AC":[74,0],"AF":[1.0,0.0],"AN":74,"homozygote_count":[37,0]}},{"key":"controls","value":{"AC":[200,0],"AF":[1.0,0.0],"AN":200,"homozygote_count":[100,0]}}]
chr1:1522489	["G","A"]	[{"key":"non-GTS TDs","value":{"AC":[77,1],"AF":[0.9871794871794872,0.01282051282051282],"AN":78,"homozygote_count":[38,0]}},{"key":"GTS","value":{"AC":[91,1],"AF":[0.9891304347826086,0.010869565217391304],"AN":92,"homozygote_count":[45,0]}},{"key":"healthy family members","value":{"AC":[108,2],"AF":[0.9818181818181818,0.01818181818181818],"AN":110,"homozygote_count":[53,0]}},{"key":"severe GTS","value":{"AC":[72,2],"AF":[0.972972972972973,0.02702702702702703],"AN":74,"homozygote_count":[35,0]}},{"key":"controls","value":{"AC":[197,3],"AF":[0.985,0.015],"AN":200,"homozygote_count":[97,0]}}]
chr1:1522609	["G","A"]	[{"key":"non-GTS TDs","value":{"AC":[77,1],"AF":[0.9871794871794872,0.01282051282051282],"AN":78,"homozygote_count":[38,0]}},{"key":"GTS","value":{"AC":[86,6],"AF":[0.9347826086956522,0.06521739130434782],"AN":92,"homozygote_count":[40,0]}},{"key":"healthy family members","value":{"AC":[108,2],"AF":[0.9818181818181818,0.01818181818181818],"AN":110,"homozygote_count":[53,0]}},{"key":"severe GTS","value":{"AC":[74,0],"AF":[1.0,0.0],"AN":74,"homozygote_count":[37,0]}},{"key":"controls","value":{"AC":[200,0],"AF":[1.0,0.0],"AN":200,"homozygote_count":[100,0]}}]
chr1:1522649	["G","A"]	[{"key":"non-GTS TDs","value":{"AC":[78,0],"AF":[1.0,0.0],"AN":78,"homozygote_count":[39,0]}},{"key":"GTS","value":{"AC":[92,0],"AF":[1.0,0.0],"AN":92,"homozygote_count":[46,0]}},{"key":"healthy family members","value":{"AC":[110,0],"AF":[1.0,0.0],"AN":110,"homozygote_count":[55,0]}},{"key":"severe GTS","value":{"AC":[73,1],"AF":[0.9864864864864865,0.013513513513513514],"AN":74,"homozygote_count":[36,0]}},{"key":"controls","value":{"AC":[197,3],"AF":[0.985,0.015],"AN":200,"homozygote_count":[97,0]}}]
chr1:1522652	["C","T"]	[{"key":"non-GTS TDs","value":{"AC":[76,2],"AF":[0.9743589743589743,0.02564102564102564],"AN":78,"homozygote_count":[37,0]}},{"key":"GTS","value":{"AC":[92,0],"AF":[1.0,0.0],"AN":92,"homozygote_count":[46,0]}},{"key":"healthy family members","value":{"AC":[107,3],"AF":[0.9727272727272728,0.02727272727272727],"AN":110,"homozygote_count":[52,0]}},{"key":"severe GTS","value":{"AC":[71,3],"AF":[0.9594594594594594,0.04054054054054054],"AN":74,"homozygote_count":[34,0]}},{"key":"controls","value":{"AC":[194,6],"AF":[0.97,0.03],"AN":200,"homozygote_count":[94,0]}}]
chr1:1522693	["A","G"]	[{"key":"non-GTS TDs","value":{"AC":[56,22],"AF":[0.717948717948718,0.28205128205128205],"AN":78,"homozygote_count":[20,3]}},{"key":"GTS","value":{"AC":[70,22],"AF":[0.7608695652173914,0.2391304347826087],"AN":92,"homozygote_count":[26,2]}},{"key":"healthy family members","value":{"AC":[76,34],"AF":[0.6909090909090909,0.3090909090909091],"AN":110,"homozygote_count":[26,5]}},{"key":"severe GTS","value":{"AC":[53,21],"AF":[0.7162162162162162,0.28378378378378377],"AN":74,"homozygote_count":[21,5]}},{"key":"controls","value":{"AC":[146,54],"AF":[0.73,0.27],"AN":200,"homozygote_count":[53,7]}}]
chr1:1522729	["G","A"]	[{"key":"non-GTS TDs","value":{"AC":[78,0],"AF":[1.0,0.0],"AN":78,"homozygote_count":[39,0]}},{"key":"GTS","value":{"AC":[91,1],"AF":[0.9891304347826086,0.010869565217391304],"AN":92,"homozygote_count":[45,0]}},{"key":"healthy family members","value":{"AC":[110,0],"AF":[1.0,0.0],"AN":110,"homozygote_count":[55,0]}},{"key":"severe GTS","value":{"AC":[73,1],"AF":[0.9864864864864865,0.013513513513513514],"AN":74,"homozygote_count":[36,0]}},{"key":"controls","value":{"AC":[195,5],"AF":[0.975,0.025],"AN":200,"homozygote_count":[95,0]}}]
chr1:1522770	["T","C"]	[{"key":"non-GTS TDs","value":{"AC":[76,2],"AF":[0.9743589743589743,0.02564102564102564],"AN":78,"homozygote_count":[37,0]}},{"key":"GTS","value":{"AC":[92,0],"AF":[1.0,0.0],"AN":92,"homozygote_count":[46,0]}},{"key":"healthy family members","value":{"AC":[108,2],"AF":[0.9818181818181818,0.01818181818181818],"AN":110,"homozygote_count":[53,0]}},{"key":"severe GTS","value":{"AC":[73,1],"AF":[0.9864864864864865,0.013513513513513514],"AN":74,"homozygote_count":[36,0]}},{"key":"controls","value":{"AC":[198,2],"AF":[0.99,0.01],"AN":200,"homozygote_count":[98,0]}}]
chr1:1522875	["T","G"]	[{"key":"non-GTS TDs","value":{"AC":[78,0],"AF":[1.0,0.0],"AN":78,"homozygote_count":[39,0]}},{"key":"GTS","value":{"AC":[91,1],"AF":[0.9891304347826086,0.010869565217391304],"AN":92,"homozygote_count":[45,0]}},{"key":"healthy family members","value":{"AC":[107,3],"AF":[0.9727272727272728,0.02727272727272727],"AN":110,"homozygote_count":[52,0]}},{"key":"severe GTS","value":{"AC":[73,1],"AF":[0.9864864864864865,0.013513513513513514],"AN":74,"homozygote_count":[36,0]}},{"key":"controls","value":{"AC":[198,2],"AF":[0.99,0.01],"AN":200,"homozygote_count":[98,0]}}]
chr1:1522905	["A","G"]	[{"key":"non-GTS TDs","value":{"AC":[73,5],"AF":[0.9358974358974359,0.0641025641025641],"AN":78,"homozygote_count":[34,0]}},{"key":"GTS","value":{"AC":[90,2],"AF":[0.9782608695652174,0.021739130434782608],"AN":92,"homozygote_count":[44,0]}},{"key":"healthy family members","value":{"AC":[101,9],"AF":[0.9181818181818182,0.08181818181818182],"AN":110,"homozygote_count":[46,0]}},{"key":"severe GTS","value":{"AC":[70,4],"AF":[0.9459459459459459,0.05405405405405406],"AN":74,"homozygote_count":[33,0]}},{"key":"controls","value":{"AC":[192,8],"AF":[0.96,0.04],"AN":200,"homozygote_count":[92,0]}}]
chr1:1523010	["G","A"]	[{"key":"non-GTS TDs","value":{"AC":[76,2],"AF":[0.9743589743589743,0.02564102564102564],"AN":78,"homozygote_count":[37,0]}},{"key":"GTS","value":{"AC":[91,1],"AF":[0.9891304347826086,0.010869565217391304],"AN":92,"homozygote_count":[45,0]}},{"key":"healthy family members","value":{"AC":[108,2],"AF":[0.9818181818181818,0.01818181818181818],"AN":110,"homozygote_count":[53,0]}},{"key":"severe GTS","value":{"AC":[74,0],"AF":[1.0,0.0],"AN":74,"homozygote_count":[37,0]}},{"key":"controls","value":{"AC":[200,0],"AF":[1.0,0.0],"AN":200,"homozygote_count":[100,0]}}]
chr1:1523022	["A","G"]	[{"key":"non-GTS TDs","value":{"AC":[69,9],"AF":[0.8846153846153846,0.11538461538461539],"AN":78,"homozygote_count":[30,0]}},{"key":"GTS","value":{"AC":[81,11],"AF":[0.8804347826086957,0.11956521739130435],"AN":92,"homozygote_count":[36,1]}},{"key":"healthy family members","value":{"AC":[93,17],"AF":[0.8454545454545455,0.15454545454545454],"AN":110,"homozygote_count":[40,2]}},{"key":"severe GTS","value":{"AC":[68,6],"AF":[0.918918918918919,0.08108108108108109],"AN":74,"homozygote_count":[31,0]}},{"key":"controls","value":{"AC":[184,16],"AF":[0.92,0.08],"AN":200,"homozygote_count":[85,1]}}]
chr1:1523187	["A","G"]	[{"key":"non-GTS TDs","value":{"AC":[73,5],"AF":[0.9358974358974359,0.0641025641025641],"AN":78,"homozygote_count":[34,0]}},{"key":"GTS","value":{"AC":[90,2],"AF":[0.9782608695652174,0.021739130434782608],"AN":92,"homozygote_count":[44,0]}},{"key":"healthy family members","value":{"AC":[103,7],"AF":[0.9363636363636364,0.06363636363636363],"AN":110,"homozygote_count":[48,0]}},{"key":"severe GTS","value":{"AC":[70,4],"AF":[0.9459459459459459,0.05405405405405406],"AN":74,"homozygote_count":[34,1]}},{"key":"controls","value":{"AC":[191,9],"AF":[0.955,0.045],"AN":200,"homozygote_count":[91,0]}}]
chr1:1523190	["A","G"]	[{"key":"non-GTS TDs","value":{"AC":[78,0],"AF":[1.0,0.0],"AN":78,"homozygote_count":[39,0]}},{"key":"GTS","value":{"AC":[92,0],"AF":[1.0,0.0],"AN":92,"homozygote_count":[46,0]}},{"key":"healthy family members","value":{"AC":[110,0],"AF":[1.0,0.0],"AN":110,"homozygote_count":[55,0]}},{"key":"severe GTS","value":{"AC":[73,1],"AF":[0.9864864864864865,0.013513513513513514],"AN":74,"homozygote_count":[36,0]}},{"key":"controls","value":{"AC":[199,1],"AF":[0.995,0.005],"AN":200,"homozygote_count":[99,0]}}]
chr1:1523246	["C","T"]	[{"key":"non-GTS TDs","value":{"AC":[75,3],"AF":[0.9615384615384616,0.038461538461538464],"AN":78,"homozygote_count":[36,0]}},{"key":"GTS","value":{"AC":[91,1],"AF":[0.9891304347826086,0.010869565217391304],"AN":92,"homozygote_count":[45,0]}},{"key":"healthy family members","value":{"AC":[107,3],"AF":[0.9727272727272728,0.02727272727272727],"AN":110,"homozygote_count":[52,0]}},{"key":"severe GTS","value":{"AC":[74,0],"AF":[1.0,0.0],"AN":74,"homozygote_count":[37,0]}},{"key":"controls","value":{"AC":[200,0],"AF":[1.0,0.0],"AN":200,"homozygote_count":[100,0]}}]
chr1:1523249	["C","CA"]	[{"key":"non-GTS TDs","value":{"AC":[75,3],"AF":[0.9615384615384616,0.038461538461538464],"AN":78,"homozygote_count":[36,0]}},{"key":"GTS","value":{"AC":[91,1],"AF":[0.9891304347826086,0.010869565217391304],"AN":92,"homozygote_count":[45,0]}},{"key":"healthy family members","value":{"AC":[107,3],"AF":[0.9727272727272728,0.02727272727272727],"AN":110,"homozygote_count":[52,0]}},{"key":"severe GTS","value":{"AC":[74,0],"AF":[1.0,0.0],"AN":74,"homozygote_count":[37,0]}},{"key":"controls","value":{"AC":[200,0],"AF":[1.0,0.0],"AN":200,"homozygote_count":[100,0]}}]
chr1:1523255	["C","T"]	[{"key":"non-GTS TDs","value":{"AC":[75,3],"AF":[0.9615384615384616,0.038461538461538464],"AN":78,"homozygote_count":[36,0]}},{"key":"GTS","value":{"AC":[91,1],"AF":[0.9891304347826086,0.010869565217391304],"AN":92,"homozygote_count":[45,0]}},{"key":"healthy family members","value":{"AC":[107,3],"AF":[0.9727272727272728,0.02727272727272727],"AN":110,"homozygote_count":[52,0]}},{"key":"severe GTS","value":{"AC":[74,0],"AF":[1.0,0.0],"AN":74,"homozygote_count":[37,0]}},{"key":"controls","value":{"AC":[200,0],"AF":[1.0,0.0],"AN":200,"homozygote_count":[100,0]}}]
chr1:1523574	["C","T"]	[{"key":"non-GTS TDs","value":{"AC":[78,0],"AF":[1.0,0.0],"AN":78,"homozygote_count":[39,0]}},{"key":"GTS","value":{"AC":[91,1],"AF":[0.9891304347826086,0.010869565217391304],"AN":92,"homozygote_count":[45,0]}},{"key":"healthy family members","value":{"AC":[107,3],"AF":[0.9727272727272728,0.02727272727272727],"AN":110,"homozygote_count":[52,0]}},{"key":"severe GTS","value":{"AC":[73,1],"AF":[0.9864864864864865,0.013513513513513514],"AN":74,"homozygote_count":[36,0]}},{"key":"controls","value":{"AC":[198,2],"AF":[0.99,0.01],"AN":200,"homozygote_count":[98,0]}}]
chr1:1524056	["A","AC"]	[{"key":"non-GTS TDs","value":{"AC":[77,1],"AF":[0.9871794871794872,0.01282051282051282],"AN":78,"homozygote_count":[38,0]}},{"key":"GTS","value":{"AC":[91,1],"AF":[0.9891304347826086,0.010869565217391304],"AN":92,"homozygote_count":[45,0]}},{"key":"healthy family members","value":{"AC":[109,1],"AF":[0.990909090909091,0.00909090909090909],"AN":110,"homozygote_count":[54,0]}},{"key":"severe GTS","value":{"AC":[74,0],"AF":[1.0,0.0],"AN":74,"homozygote_count":[37,0]}},{"key":"controls","value":{"AC":[195,5],"AF":[0.975,0.025],"AN":200,"homozygote_count":[95,0]}}]
chr1:1524056	["A","ACC"]	[{"key":"non-GTS TDs","value":{"AC":[78,0],"AF":[1.0,0.0],"AN":78,"homozygote_count":[39,0]}},{"key":"GTS","value":{"AC":[92,0],"AF":[1.0,0.0],"AN":92,"homozygote_count":[46,0]}},{"key":"healthy family members","value":{"AC":[110,0],"AF":[1.0,0.0],"AN":110,"homozygote_count":[55,0]}},{"key":"severe GTS","value":{"AC":[73,1],"AF":[0.9864864864864865,0.013513513513513514],"AN":74,"homozygote_count":[36,0]}},{"key":"controls","value":{"AC":[200,0],"AF":[1.0,0.0],"AN":200,"homozygote_count":[100,0]}}]
chr1:1524202	["G","A"]	[{"key":"non-GTS TDs","value":{"AC":[73,5],"AF":[0.9358974358974359,0.0641025641025641],"AN":78,"homozygote_count":[34,0]}},{"key":"GTS","value":{"AC":[90,2],"AF":[0.9782608695652174,0.021739130434782608],"AN":92,"homozygote_count":[44,0]}},{"key":"healthy family members","value":{"AC":[101,9],"AF":[0.9181818181818182,0.08181818181818182],"AN":110,"homozygote_count":[46,0]}},{"key":"severe GTS","value":{"AC":[69,5],"AF":[0.9324324324324325,0.06756756756756757],"AN":74,"homozygote_count":[33,1]}},{"key":"controls","value":{"AC":[192,8],"AF":[0.96,0.04],"AN":200,"homozygote_count":[92,0]}}]
chr1:1524230	["G","A"]	[{"key":"non-GTS TDs","value":{"AC":[78,0],"AF":[1.0,0.0],"AN":78,"homozygote_count":[39,0]}},{"key":"GTS","value":{"AC":[90,2],"AF":[0.9782608695652174,0.021739130434782608],"AN":92,"homozygote_count":[44,0]}},{"key":"healthy family members","value":{"AC":[107,3],"AF":[0.9727272727272728,0.02727272727272727],"AN":110,"homozygote_count":[52,0]}},{"key":"severe GTS","value":{"AC":[74,0],"AF":[1.0,0.0],"AN":74,"homozygote_count":[37,0]}},{"key":"controls","value":{"AC":[200,0],"AF":[1.0,0.0],"AN":200,"homozygote_count":[100,0]}}]
chr1:1524877	["G","C"]	[{"key":"non-GTS TDs","value":{"AC":[5,73],"AF":[0.0641025641025641,0.9358974358974359],"AN":78,"homozygote_count":[0,34]}},{"key":"GTS","value":{"AC":[2,90],"AF":[0.021739130434782608,0.9782608695652174],"AN":92,"homozygote_count":[0,44]}},{"key":"healthy family members","value":{"AC":[2,108],"AF":[0.01818181818181818,0.9818181818181818],"AN":110,"homozygote_count":[0,53]}},{"key":"severe GTS","value":{"AC":[4,70],"AF":[0.05405405405405406,0.9459459459459459],"AN":74,"homozygote_count":[0,33]}},{"key":"controls","value":{"AC":[5,195],"AF":[0.025,0.975],"AN":200,"homozygote_count":[0,95]}}]
chr1:1524907	["T","C"]	[{"key":"non-GTS TDs","value":{"AC":[78,0],"AF":[1.0,0.0],"AN":78,"homozygote_count":[39,0]}},{"key":"GTS","value":{"AC":[92,0],"AF":[1.0,0.0],"AN":92,"homozygote_count":[46,0]}},{"key":"healthy family members","value":{"AC":[110,0],"AF":[1.0,0.0],"AN":110,"homozygote_count":[55,0]}},{"key":"severe GTS","value":{"AC":[73,1],"AF":[0.9864864864864865,0.013513513513513514],"AN":74,"homozygote_count":[36,0]}},{"key":"controls","value":{"AC":[197,3],"AF":[0.985,0.015],"AN":200,"homozygote_count":[97,0]}}]
chr1:1524911	["C","T"]	[{"key":"non-GTS TDs","value":{"AC":[75,3],"AF":[0.9615384615384616,0.038461538461538464],"AN":78,"homozygote_count":[36,0]}},{"key":"GTS","value":{"AC":[91,1],"AF":[0.9891304347826086,0.010869565217391304],"AN":92,"homozygote_count":[45,0]}},{"key":"healthy family members","value":{"AC":[105,5],"AF":[0.9545454545454546,0.045454545454545456],"AN":110,"homozygote_count":[50,0]}},{"key":"severe GTS","value":{"AC":[74,0],"AF":[1.0,0.0],"AN":74,"homozygote_count":[37,0]}},{"key":"controls","value":{"AC":[198,2],"AF":[0.99,0.01],"AN":200,"homozygote_count":[98,0]}}]
chr1:1524938	["T","G"]	[{"key":"non-GTS TDs","value":{"AC":[78,0],"AF":[1.0,0.0],"AN":78,"homozygote_count":[39,0]}},{"key":"GTS","value":{"AC":[92,0],"AF":[1.0,0.0],"AN":92,"homozygote_count":[46,0]}},{"key":"healthy family members","value":{"AC":[110,0],"AF":[1.0,0.0],"AN":110,"homozygote_count":[55,0]}},{"key":"severe GTS","value":{"AC":[73,1],"AF":[0.9864864864864865,0.013513513513513514],"AN":74,"homozygote_count":[36,0]}},{"key":"controls","value":{"AC":[199,1],"AF":[0.995,0.005],"AN":200,"homozygote_count":[99,0]}}]
chr1:1524939	["C","T"]	[{"key":"non-GTS TDs","value":{"AC":[78,0],"AF":[1.0,0.0],"AN":78,"homozygote_count":[39,0]}},{"key":"GTS","value":{"AC":[92,0],"AF":[1.0,0.0],"AN":92,"homozygote_count":[46,0]}},{"key":"healthy family members","value":{"AC":[110,0],"AF":[1.0,0.0],"AN":110,"homozygote_count":[55,0]}},{"key":"severe GTS","value":{"AC":[73,1],"AF":[0.9864864864864865,0.013513513513513514],"AN":74,"homozygote_count":[36,0]}},{"key":"controls","value":{"AC":[199,1],"AF":[0.995,0.005],"AN":200,"homozygote_count":[99,0]}}]
chr1:1524983	["G","A"]	[{"key":"non-GTS TDs","value":{"AC":[78,0],"AF":[1.0,0.0],"AN":78,"homozygote_count":[39,0]}},{"key":"GTS","value":{"AC":[92,0],"AF":[1.0,0.0],"AN":92,"homozygote_count":[46,0]}},{"key":"healthy family members","value":{"AC":[109,1],"AF":[0.990909090909091,0.00909090909090909],"AN":110,"homozygote_count":[54,0]}},{"key":"severe GTS","value":{"AC":[72,2],"AF":[0.972972972972973,0.02702702702702703],"AN":74,"homozygote_count":[35,0]}},{"key":"controls","value":{"AC":[196,4],"AF":[0.98,0.02],"AN":200,"homozygote_count":[96,0]}}]
chr1:1525006	["C","T"]	[{"key":"non-GTS TDs","value":{"AC":[78,0],"AF":[1.0,0.0],"AN":78,"homozygote_count":[39,0]}},{"key":"GTS","value":{"AC":[90,2],"AF":[0.9782608695652174,0.021739130434782608],"AN":92,"homozygote_count":[44,0]}},{"key":"healthy family members","value":{"AC":[107,3],"AF":[0.9727272727272728,0.02727272727272727],"AN":110,"homozygote_count":[52,0]}},{"key":"severe GTS","value":{"AC":[74,0],"AF":[1.0,0.0],"AN":74,"homozygote_count":[37,0]}},{"key":"controls","value":{"AC":[196,4],"AF":[0.98,0.02],"AN":200,"homozygote_count":[96,0]}}]
chr1:1526583	["G","A"]	[{"key":"non-GTS TDs","value":{"AC":[75,3],"AF":[0.9615384615384616,0.038461538461538464],"AN":78,"homozygote_count":[36,0]}},{"key":"GTS","value":{"AC":[91,1],"AF":[0.9891304347826086,0.010869565217391304],"AN":92,"homozygote_count":[45,0]}},{"key":"healthy family members","value":{"AC":[107,3],"AF":[0.9727272727272728,0.02727272727272727],"AN":110,"homozygote_count":[52,0]}},{"key":"severe GTS","value":{"AC":[74,0],"AF":[1.0,0.0],"AN":74,"homozygote_count":[37,0]}},{"key":"controls","value":{"AC":[200,0],"AF":[1.0,0.0],"AN":200,"homozygote_count":[100,0]}}]
chr1:1526653	["A","G"]	[{"key":"non-GTS TDs","value":{"AC":[77,1],"AF":[0.9871794871794872,0.01282051282051282],"AN":78,"homozygote_count":[38,0]}},{"key":"GTS","value":{"AC":[92,0],"AF":[1.0,0.0],"AN":92,"homozygote_count":[46,0]}},{"key":"healthy family members","value":{"AC":[110,0],"AF":[1.0,0.0],"AN":110,"homozygote_count":[55,0]}},{"key":"severe GTS","value":{"AC":[74,0],"AF":[1.0,0.0],"AN":74,"homozygote_count":[37,0]}},{"key":"controls","value":{"AC":[200,0],"AF":[1.0,0.0],"AN":200,"homozygote_count":[100,0]}}]
chr1:1527046	["C","T"]	[{"key":"non-GTS TDs","value":{"AC":[75,3],"AF":[0.9615384615384616,0.038461538461538464],"AN":78,"homozygote_count":[36,0]}},{"key":"GTS","value":{"AC":[91,1],"AF":[0.9891304347826086,0.010869565217391304],"AN":92,"homozygote_count":[45,0]}},{"key":"healthy family members","value":{"AC":[107,3],"AF":[0.9727272727272728,0.02727272727272727],"AN":110,"homozygote_count":[52,0]}},{"key":"severe GTS","value":{"AC":[74,0],"AF":[1.0,0.0],"AN":74,"homozygote_count":[37,0]}},{"key":"controls","value":{"AC":[200,0],"AF":[1.0,0.0],"AN":200,"homozygote_count":[100,0]}}]
chr1:1527094	["G","T"]	[{"key":"non-GTS TDs","value":{"AC":[78,0],"AF":[1.0,0.0],"AN":78,"homozygote_count":[39,0]}},{"key":"GTS","value":{"AC":[92,0],"AF":[1.0,0.0],"AN":92,"homozygote_count":[46,0]}},{"key":"healthy family members","value":{"AC":[109,1],"AF":[0.990909090909091,0.00909090909090909],"AN":110,"homozygote_count":[54,0]}},{"key":"severe GTS","value":{"AC":[74,0],"AF":[1.0,0.0],"AN":74,"homozygote_count":[37,0]}},{"key":"controls","value":{"AC":[196,4],"AF":[0.98,0.02],"AN":200,"homozygote_count":[96,0]}}]
chr1:1527099	["G","T"]	[{"key":"non-GTS TDs","value":{"AC":[75,3],"AF":[0.9615384615384616,0.038461538461538464],"AN":78,"homozygote_count":[36,0]}},{"key":"GTS","value":{"AC":[91,1],"AF":[0.9891304347826086,0.010869565217391304],"AN":92,"homozygote_count":[45,0]}},{"key":"healthy family members","value":{"AC":[106,4],"AF":[0.9636363636363636,0.03636363636363636],"AN":110,"homozygote_count":[51,0]}},{"key":"severe GTS","value":{"AC":[73,1],"AF":[0.9864864864864865,0.013513513513513514],"AN":74,"homozygote_count":[36,0]}},{"key":"controls","value":{"AC":[200,0],"AF":[1.0,0.0],"AN":200,"homozygote_count":[100,0]}}]
chr1:1527270	["C","T"]	[{"key":"non-GTS TDs","value":{"AC":[78,0],"AF":[1.0,0.0],"AN":78,"homozygote_count":[39,0]}},{"key":"GTS","value":{"AC":[88,4],"AF":[0.9565217391304348,0.043478260869565216],"AN":92,"homozygote_count":[42,0]}},{"key":"healthy family members","value":{"AC":[110,0],"AF":[1.0,0.0],"AN":110,"homozygote_count":[55,0]}},{"key":"severe GTS","value":{"AC":[74,0],"AF":[1.0,0.0],"AN":74,"homozygote_count":[37,0]}},{"key":"controls","value":{"AC":[200,0],"AF":[1.0,0.0],"AN":200,"homozygote_count":[100,0]}}]
chr1:1527386	["C","T"]	[{"key":"non-GTS TDs","value":{"AC":[73,5],"AF":[0.9358974358974359,0.0641025641025641],"AN":78,"homozygote_count":[34,0]}},{"key":"GTS","value":{"AC":[90,2],"AF":[0.9782608695652174,0.021739130434782608],"AN":92,"homozygote_count":[44,0]}},{"key":"healthy family members","value":{"AC":[101,9],"AF":[0.9181818181818182,0.08181818181818182],"AN":110,"homozygote_count":[46,0]}},{"key":"severe GTS","value":{"AC":[70,4],"AF":[0.9459459459459459,0.05405405405405406],"AN":74,"homozygote_count":[33,0]}},{"key":"controls","value":{"AC":[192,8],"AF":[0.96,0.04],"AN":200,"homozygote_count":[92,0]}}]
chr1:1527398	["C","T"]	[{"key":"non-GTS TDs","value":{"AC":[77,1],"AF":[0.9871794871794872,0.01282051282051282],"AN":78,"homozygote_count":[38,0]}},{"key":"GTS","value":{"AC":[92,0],"AF":[1.0,0.0],"AN":92,"homozygote_count":[46,0]}},{"key":"healthy family members","value":{"AC":[109,1],"AF":[0.990909090909091,0.00909090909090909],"AN":110,"homozygote_count":[54,0]}},{"key":"severe GTS","value":{"AC":[74,0],"AF":[1.0,0.0],"AN":74,"homozygote_count":[37,0]}},{"key":"controls","value":{"AC":[200,0],"AF":[1.0,0.0],"AN":200,"homozygote_count":[100,0]}}]
chr1:1527938	["C","A"]	[{"key":"non-GTS TDs","value":{"AC":[78,0],"AF":[1.0,0.0],"AN":78,"homozygote_count":[39,0]}},{"key":"GTS","value":{"AC":[92,0],"AF":[1.0,0.0],"AN":92,"homozygote_count":[46,0]}},{"key":"healthy family members","value":{"AC":[107,3],"AF":[0.9727272727272728,0.02727272727272727],"AN":110,"homozygote_count":[52,0]}},{"key":"severe GTS","value":{"AC":[71,3],"AF":[0.9594594594594594,0.04054054054054054],"AN":74,"homozygote_count":[34,0]}},{"key":"controls","value":{"AC":[194,6],"AF":[0.97,0.03],"AN":200,"homozygote_count":[94,0]}}]
chr1:1528513	["G","C"]	[{"key":"non-GTS TDs","value":{"AC":[74,4],"AF":[0.9487179487179487,0.05128205128205128],"AN":78,"homozygote_count":[35,0]}},{"key":"GTS","value":{"AC":[89,3],"AF":[0.967391304347826,0.03260869565217391],"AN":92,"homozygote_count":[43,0]}},{"key":"healthy family members","value":{"AC":[106,4],"AF":[0.9636363636363636,0.03636363636363636],"AN":110,"homozygote_count":[51,0]}},{"key":"severe GTS","value":{"AC":[73,1],"AF":[0.9864864864864865,0.013513513513513514],"AN":74,"homozygote_count":[36,0]}},{"key":"controls","value":{"AC":[193,7],"AF":[0.965,0.035],"AN":200,"homozygote_count":[93,0]}}]
chr1:1528568	["C","T"]	[{"key":"non-GTS TDs","value":{"AC":[77,1],"AF":[0.9871794871794872,0.01282051282051282],"AN":78,"homozygote_count":[38,0]}},{"key":"GTS","value":{"AC":[90,2],"AF":[0.9782608695652174,0.021739130434782608],"AN":92,"homozygote_count":[44,0]}},{"key":"healthy family members","value":{"AC":[108,2],"AF":[0.9818181818181818,0.01818181818181818],"AN":110,"homozygote_count":[53,0]}},{"key":"severe GTS","value":{"AC":[73,1],"AF":[0.9864864864864865,0.013513513513513514],"AN":74,"homozygote_count":[36,0]}},{"key":"controls","value":{"AC":[200,0],"AF":[1.0,0.0],"AN":200,"homozygote_count":[100,0]}}]
chr1:1528691	["G","A"]	[{"key":"non-GTS TDs","value":{"AC":[76,2],"AF":[0.9743589743589743,0.02564102564102564],"AN":78,"homozygote_count":[37,0]}},{"key":"GTS","value":{"AC":[92,0],"AF":[1.0,0.0],"AN":92,"homozygote_count":[46,0]}},{"key":"healthy family members","value":{"AC":[109,1],"AF":[0.990909090909091,0.00909090909090909],"AN":110,"homozygote_count":[54,0]}},{"key":"severe GTS","value":{"AC":[74,0],"AF":[1.0,0.0],"AN":74,"homozygote_count":[37,0]}},{"key":"controls","value":{"AC":[199,1],"AF":[0.995,0.005],"AN":200,"homozygote_count":[99,0]}}]
chr1:1529596	["T","C"]	[{"key":"non-GTS TDs","value":{"AC":[78,0],"AF":[1.0,0.0],"AN":78,"homozygote_count":[39,0]}},{"key":"GTS","value":{"AC":[91,1],"AF":[0.9891304347826086,0.010869565217391304],"AN":92,"homozygote_count":[45,0]}},{"key":"healthy family members","value":{"AC":[110,0],"AF":[1.0,0.0],"AN":110,"homozygote_count":[55,0]}},{"key":"severe GTS","value":{"AC":[74,0],"AF":[1.0,0.0],"AN":74,"homozygote_count":[37,0]}},{"key":"controls","value":{"AC":[200,0],"AF":[1.0,0.0],"AN":200,"homozygote_count":[100,0]}}]
chr1:1529644	["G","A"]	[{"key":"non-GTS TDs","value":{"AC":[77,1],"AF":[0.9871794871794872,0.01282051282051282],"AN":78,"homozygote_count":[38,0]}},{"key":"GTS","value":{"AC":[89,3],"AF":[0.967391304347826,0.03260869565217391],"AN":92,"homozygote_count":[43,0]}},{"key":"healthy family members","value":{"AC":[106,4],"AF":[0.9636363636363636,0.03636363636363636],"AN":110,"homozygote_count":[51,0]}},{"key":"severe GTS","value":{"AC":[73,1],"AF":[0.9864864864864865,0.013513513513513514],"AN":74,"homozygote_count":[36,0]}},{"key":"controls","value":{"AC":[196,4],"AF":[0.98,0.02],"AN":200,"homozygote_count":[96,0]}}]
chr1:1530002	["A","G"]	[{"key":"non-GTS TDs","value":{"AC":[73,5],"AF":[0.9358974358974359,0.0641025641025641],"AN":78,"homozygote_count":[34,0]}},{"key":"GTS","value":{"AC":[90,2],"AF":[0.9782608695652174,0.021739130434782608],"AN":92,"homozygote_count":[44,0]}},{"key":"healthy family members","value":{"AC":[101,9],"AF":[0.9181818181818182,0.08181818181818182],"AN":110,"homozygote_count":[46,0]}},{"key":"severe GTS","value":{"AC":[70,4],"AF":[0.9459459459459459,0.05405405405405406],"AN":74,"homozygote_count":[33,0]}},{"key":"controls","value":{"AC":[192,8],"AF":[0.96,0.04],"AN":200,"homozygote_count":[92,0]}}]
chr1:1530230	["G","A"]	[{"key":"non-GTS TDs","value":{"AC":[78,0],"AF":[1.0,0.0],"AN":78,"homozygote_count":[39,0]}},{"key":"GTS","value":{"AC":[92,0],"AF":[1.0,0.0],"AN":92,"homozygote_count":[46,0]}},{"key":"healthy family members","value":{"AC":[109,1],"AF":[0.990909090909091,0.00909090909090909],"AN":110,"homozygote_count":[54,0]}},{"key":"severe GTS","value":{"AC":[72,2],"AF":[0.972972972972973,0.02702702702702703],"AN":74,"homozygote_count":[35,0]}},{"key":"controls","value":{"AC":[196,4],"AF":[0.98,0.02],"AN":200,"homozygote_count":[96,0]}}]
chr1:1532798	["T","C"]	[{"key":"non-GTS TDs","value":{"AC":[43,35],"AF":[0.5512820512820513,0.44871794871794873],"AN":78,"homozygote_count":[10,6]}},{"key":"GTS","value":{"AC":[40,52],"AF":[0.43478260869565216,0.5652173913043478],"AN":92,"homozygote_count":[7,13]}},{"key":"healthy family members","value":{"AC":[60,50],"AF":[0.5454545454545454,0.45454545454545453],"AN":110,"homozygote_count":[16,11]}},{"key":"severe GTS","value":{"AC":[45,29],"AF":[0.6081081081081081,0.3918918918918919],"AN":74,"homozygote_count":[16,8]}},{"key":"controls","value":{"AC":[122,78],"AF":[0.61,0.39],"AN":200,"homozygote_count":[40,18]}}]
chr1:1533018	["T","C"]	[{"key":"non-GTS TDs","value":{"AC":[73,5],"AF":[0.9358974358974359,0.0641025641025641],"AN":78,"homozygote_count":[34,0]}},{"key":"GTS","value":{"AC":[90,2],"AF":[0.9782608695652174,0.021739130434782608],"AN":92,"homozygote_count":[44,0]}},{"key":"healthy family members","value":{"AC":[101,9],"AF":[0.9181818181818182,0.08181818181818182],"AN":110,"homozygote_count":[46,0]}},{"key":"severe GTS","value":{"AC":[70,4],"AF":[0.9459459459459459,0.05405405405405406],"AN":74,"homozygote_count":[33,0]}},{"key":"controls","value":{"AC":[193,7],"AF":[0.965,0.035],"AN":200,"homozygote_count":[93,0]}}]
chr1:1533095	["G","A"]	[{"key":"non-GTS TDs","value":{"AC":[76,2],"AF":[0.9743589743589743,0.02564102564102564],"AN":78,"homozygote_count":[37,0]}},{"key":"GTS","value":{"AC":[91,1],"AF":[0.9891304347826086,0.010869565217391304],"AN":92,"homozygote_count":[45,0]}},{"key":"healthy family members","value":{"AC":[104,6],"AF":[0.9454545454545454,0.05454545454545454],"AN":110,"homozygote_count":[49,0]}},{"key":"severe GTS","value":{"AC":[71,3],"AF":[0.9594594594594594,0.04054054054054054],"AN":74,"homozygote_count":[34,0]}},{"key":"controls","value":{"AC":[193,7],"AF":[0.965,0.035],"AN":200,"homozygote_count":[93,0]}}]
chr1:1533152	["G","A"]	[{"key":"non-GTS TDs","value":{"AC":[78,0],"AF":[1.0,0.0],"AN":78,"homozygote_count":[39,0]}},{"key":"GTS","value":{"AC":[91,1],"AF":[0.9891304347826086,0.010869565217391304],"AN":92,"homozygote_count":[45,0]}},{"key":"healthy family members","value":{"AC":[107,3],"AF":[0.9727272727272728,0.02727272727272727],"AN":110,"homozygote_count":[52,0]}},{"key":"severe GTS","value":{"AC":[73,1],"AF":[0.9864864864864865,0.013513513513513514],"AN":74,"homozygote_count":[36,0]}},{"key":"controls","value":{"AC":[198,2],"AF":[0.99,0.01],"AN":200,"homozygote_count":[98,0]}}]
chr1:1533178	["A","G"]	[{"key":"non-GTS TDs","value":{"AC":[76,2],"AF":[0.9743589743589743,0.02564102564102564],"AN":78,"homozygote_count":[37,0]}},{"key":"GTS","value":{"AC":[91,1],"AF":[0.9891304347826086,0.010869565217391304],"AN":92,"homozygote_count":[45,0]}},{"key":"healthy family members","value":{"AC":[104,6],"AF":[0.9454545454545454,0.05454545454545454],"AN":110,"homozygote_count":[49,0]}},{"key":"severe GTS","value":{"AC":[70,4],"AF":[0.9459459459459459,0.05405405405405406],"AN":74,"homozygote_count":[33,0]}},{"key":"controls","value":{"AC":[192,8],"AF":[0.96,0.04],"AN":200,"homozygote_count":[92,0]}}]
chr1:1533233	["C","T"]	[{"key":"non-GTS TDs","value":{"AC":[75,3],"AF":[0.9615384615384616,0.038461538461538464],"AN":78,"homozygote_count":[36,0]}},{"key":"GTS","value":{"AC":[91,1],"AF":[0.9891304347826086,0.010869565217391304],"AN":92,"homozygote_count":[45,0]}},{"key":"healthy family members","value":{"AC":[107,3],"AF":[0.9727272727272728,0.02727272727272727],"AN":110,"homozygote_count":[52,0]}},{"key":"severe GTS","value":{"AC":[74,0],"AF":[1.0,0.0],"AN":74,"homozygote_count":[37,0]}},{"key":"controls","value":{"AC":[200,0],"AF":[1.0,0.0],"AN":200,"homozygote_count":[100,0]}}]
chr1:1533253	["C","T"]	[{"key":"non-GTS TDs","value":{"AC":[76,2],"AF":[0.9743589743589743,0.02564102564102564],"AN":78,"homozygote_count":[37,0]}},{"key":"GTS","value":{"AC":[91,1],"AF":[0.9891304347826086,0.010869565217391304],"AN":92,"homozygote_count":[45,0]}},{"key":"healthy family members","value":{"AC":[104,6],"AF":[0.9454545454545454,0.05454545454545454],"AN":110,"homozygote_count":[49,0]}},{"key":"severe GTS","value":{"AC":[70,4],"AF":[0.9459459459459459,0.05405405405405406],"AN":74,"homozygote_count":[33,0]}},{"key":"controls","value":{"AC":[192,8],"AF":[0.96,0.04],"AN":200,"homozygote_count":[92,0]}}]
chr1:1533601	["T","A"]	[{"key":"non-GTS TDs","value":{"AC":[74,4],"AF":[0.9487179487179487,0.05128205128205128],"AN":78,"homozygote_count":[35,0]}},{"key":"GTS","value":{"AC":[88,4],"AF":[0.9565217391304348,0.043478260869565216],"AN":92,"homozygote_count":[42,0]}},{"key":"healthy family members","value":{"AC":[106,4],"AF":[0.9636363636363636,0.03636363636363636],"AN":110,"homozygote_count":[51,0]}},{"key":"severe GTS","value":{"AC":[74,0],"AF":[1.0,0.0],"AN":74,"homozygote_count":[37,0]}},{"key":"controls","value":{"AC":[200,0],"AF":[1.0,0.0],"AN":200,"homozygote_count":[100,0]}}]
chr1:1533653	["C","T"]	[{"key":"non-GTS TDs","value":{"AC":[76,2],"AF":[0.9743589743589743,0.02564102564102564],"AN":78,"homozygote_count":[37,0]}},{"key":"GTS","value":{"AC":[91,1],"AF":[0.9891304347826086,0.010869565217391304],"AN":92,"homozygote_count":[45,0]}},{"key":"healthy family members","value":{"AC":[103,7],"AF":[0.9363636363636364,0.06363636363636363],"AN":110,"homozygote_count":[48,0]}},{"key":"severe GTS","value":{"AC":[69,5],"AF":[0.9324324324324325,0.06756756756756757],"AN":74,"homozygote_count":[32,0]}},{"key":"controls","value":{"AC":[192,8],"AF":[0.96,0.04],"AN":200,"homozygote_count":[92,0]}}]
chr1:1533654	["G","C"]	[{"key":"non-GTS TDs","value":{"AC":[75,3],"AF":[0.9615384615384616,0.038461538461538464],"AN":78,"homozygote_count":[36,0]}},{"key":"GTS","value":{"AC":[91,1],"AF":[0.9891304347826086,0.010869565217391304],"AN":92,"homozygote_count":[45,0]}},{"key":"healthy family members","value":{"AC":[107,3],"AF":[0.9727272727272728,0.02727272727272727],"AN":110,"homozygote_count":[52,0]}},{"key":"severe GTS","value":{"AC":[74,0],"AF":[1.0,0.0],"AN":74,"homozygote_count":[37,0]}},{"key":"controls","value":{"AC":[200,0],"AF":[1.0,0.0],"AN":200,"homozygote_count":[100,0]}}]
chr1:1533754	["T","C"]	[{"key":"non-GTS TDs","value":{"AC":[58,20],"AF":[0.7435897435897436,0.2564102564102564],"AN":78,"homozygote_count":[21,2]}},{"key":"GTS","value":{"AC":[60,32],"AF":[0.6521739130434783,0.34782608695652173],"AN":92,"homozygote_count":[20,6]}},{"key":"healthy family members","value":{"AC":[75,35],"AF":[0.6818181818181818,0.3181818181818182],"AN":110,"homozygote_count":[25,5]}},{"key":"severe GTS","value":{"AC":[59,15],"AF":[0.7972972972972973,0.20270270270270271],"AN":74,"homozygote_count":[23,1]}},{"key":"controls","value":{"AC":[160,40],"AF":[0.8,0.2],"AN":200,"homozygote_count":[62,2]}}]
chr1:1533811	["G","C"]	[{"key":"non-GTS TDs","value":{"AC":[77,1],"AF":[0.9871794871794872,0.01282051282051282],"AN":78,"homozygote_count":[38,0]}},{"key":"GTS","value":{"AC":[89,3],"AF":[0.967391304347826,0.03260869565217391],"AN":92,"homozygote_count":[43,0]}},{"key":"healthy family members","value":{"AC":[109,1],"AF":[0.990909090909091,0.00909090909090909],"AN":110,"homozygote_count":[54,0]}},{"key":"severe GTS","value":{"AC":[74,0],"AF":[1.0,0.0],"AN":74,"homozygote_count":[37,0]}},{"key":"controls","value":{"AC":[195,5],"AF":[0.975,0.025],"AN":200,"homozygote_count":[95,0]}}]
chr1:1533814	["C","G"]	[{"key":"non-GTS TDs","value":{"AC":[77,1],"AF":[0.9871794871794872,0.01282051282051282],"AN":78,"homozygote_count":[38,0]}},{"key":"GTS","value":{"AC":[89,3],"AF":[0.967391304347826,0.03260869565217391],"AN":92,"homozygote_count":[43,0]}},{"key":"healthy family members","value":{"AC":[109,1],"AF":[0.990909090909091,0.00909090909090909],"AN":110,"homozygote_count":[54,0]}},{"key":"severe GTS","value":{"AC":[74,0],"AF":[1.0,0.0],"AN":74,"homozygote_count":[37,0]}},{"key":"controls","value":{"AC":[195,5],"AF":[0.975,0.025],"AN":200,"homozygote_count":[95,0]}}]
chr1:1533818	["C","T"]	[{"key":"non-GTS TDs","value":{"AC":[77,1],"AF":[0.9871794871794872,0.01282051282051282],"AN":78,"homozygote_count":[38,0]}},{"key":"GTS","value":{"AC":[89,3],"AF":[0.967391304347826,0.03260869565217391],"AN":92,"homozygote_count":[43,0]}},{"key":"healthy family members","value":{"AC":[109,1],"AF":[0.990909090909091,0.00909090909090909],"AN":110,"homozygote_count":[54,0]}},{"key":"severe GTS","value":{"AC":[74,0],"AF":[1.0,0.0],"AN":74,"homozygote_count":[37,0]}},{"key":"controls","value":{"AC":[195,5],"AF":[0.975,0.025],"AN":200,"homozygote_count":[95,0]}}]
chr1:1533819	["C","T"]	[{"key":"non-GTS TDs","value":{"AC":[77,1],"AF":[0.9871794871794872,0.01282051282051282],"AN":78,"homozygote_count":[38,0]}},{"key":"GTS","value":{"AC":[89,3],"AF":[0.967391304347826,0.03260869565217391],"AN":92,"homozygote_count":[43,0]}},{"key":"healthy family members","value":{"AC":[109,1],"AF":[0.990909090909091,0.00909090909090909],"AN":110,"homozygote_count":[54,0]}},{"key":"severe GTS","value":{"AC":[74,0],"AF":[1.0,0.0],"AN":74,"homozygote_count":[37,0]}},{"key":"controls","value":{"AC":[195,5],"AF":[0.975,0.025],"AN":200,"homozygote_count":[95,0]}}]
chr1:1533820	["A","G"]	[{"key":"non-GTS TDs","value":{"AC":[77,1],"AF":[0.9871794871794872,0.01282051282051282],"AN":78,"homozygote_count":[38,0]}},{"key":"GTS","value":{"AC":[89,3],"AF":[0.967391304347826,0.03260869565217391],"AN":92,"homozygote_count":[43,0]}},{"key":"healthy family members","value":{"AC":[109,1],"AF":[0.990909090909091,0.00909090909090909],"AN":110,"homozygote_count":[54,0]}},{"key":"severe GTS","value":{"AC":[74,0],"AF":[1.0,0.0],"AN":74,"homozygote_count":[37,0]}},{"key":"controls","value":{"AC":[195,5],"AF":[0.975,0.025],"AN":200,"homozygote_count":[95,0]}}]
chr1:1533827	["A","T"]	[{"key":"non-GTS TDs","value":{"AC":[77,1],"AF":[0.9871794871794872,0.01282051282051282],"AN":78,"homozygote_count":[38,0]}},{"key":"GTS","value":{"AC":[89,3],"AF":[0.967391304347826,0.03260869565217391],"AN":92,"homozygote_count":[43,0]}},{"key":"healthy family members","value":{"AC":[109,1],"AF":[0.990909090909091,0.00909090909090909],"AN":110,"homozygote_count":[54,0]}},{"key":"severe GTS","value":{"AC":[74,0],"AF":[1.0,0.0],"AN":74,"homozygote_count":[37,0]}},{"key":"controls","value":{"AC":[195,5],"AF":[0.975,0.025],"AN":200,"homozygote_count":[95,0]}}]
chr1:1533841	["T","C"]	[{"key":"non-GTS TDs","value":{"AC":[58,20],"AF":[0.7435897435897436,0.2564102564102564],"AN":78,"homozygote_count":[20,1]}},{"key":"GTS","value":{"AC":[61,31],"AF":[0.6630434782608695,0.33695652173913043],"AN":92,"homozygote_count":[20,5]}},{"key":"healthy family members","value":{"AC":[78,32],"AF":[0.7090909090909091,0.2909090909090909],"AN":110,"homozygote_count":[29,6]}},{"key":"severe GTS","value":{"AC":[64,10],"AF":[0.8648648648648649,0.13513513513513514],"AN":74,"homozygote_count":[28,1]}},{"key":"controls","value":{"AC":[166,34],"AF":[0.83,0.17],"AN":200,"homozygote_count":[68,2]}}]
chr1:1533855	["G","A"]	[{"key":"non-GTS TDs","value":{"AC":[60,18],"AF":[0.7692307692307693,0.23076923076923078],"AN":78,"homozygote_count":[22,1]}},{"key":"GTS","value":{"AC":[66,26],"AF":[0.717391304347826,0.2826086956521739],"AN":92,"homozygote_count":[25,5]}},{"key":"healthy family members","value":{"AC":[84,26],"AF":[0.7636363636363637,0.23636363636363636],"AN":110,"homozygote_count":[34,5]}},{"key":"severe GTS","value":{"AC":[67,7],"AF":[0.9054054054054054,0.0945945945945946],"AN":74,"homozygote_count":[30,0]}},{"key":"controls","value":{"AC":[178,22],"AF":[0.89,0.11],"AN":200,"homozygote_count":[78,0]}}]
chr1:1533883	["G","T"]	[{"key":"non-GTS TDs","value":{"AC":[75,3],"AF":[0.9615384615384616,0.038461538461538464],"AN":78,"homozygote_count":[36,0]}},{"key":"GTS","value":{"AC":[88,4],"AF":[0.9565217391304348,0.043478260869565216],"AN":92,"homozygote_count":[42,0]}},{"key":"healthy family members","value":{"AC":[103,7],"AF":[0.9363636363636364,0.06363636363636363],"AN":110,"homozygote_count":[49,1]}},{"key":"severe GTS","value":{"AC":[71,3],"AF":[0.9594594594594594,0.04054054054054054],"AN":74,"homozygote_count":[34,0]}},{"key":"controls","value":{"AC":[187,13],"AF":[0.935,0.065],"AN":200,"homozygote_count":[87,0]}}]
chr1:1533909	["G","C"]	[{"key":"non-GTS TDs","value":{"AC":[53,25],"AF":[0.6794871794871795,0.32051282051282054],"AN":78,"homozygote_count":[16,2]}},{"key":"GTS","value":{"AC":[53,39],"AF":[0.5760869565217391,0.42391304347826086],"AN":92,"homozygote_count":[15,8]}},{"key":"healthy family members","value":{"AC":[66,44],"AF":[0.6,0.4],"AN":110,"homozygote_count":[20,9]}},{"key":"severe GTS","value":{"AC":[58,16],"AF":[0.7837837837837838,0.21621621621621623],"AN":74,"homozygote_count":[22,1]}},{"key":"controls","value":{"AC":[151,49],"AF":[0.755,0.245],"AN":200,"homozygote_count":[57,6]}}]
chr1:1534014	["A","T"]	[{"key":"non-GTS TDs","value":{"AC":[77,1],"AF":[0.9871794871794872,0.01282051282051282],"AN":78,"homozygote_count":[38,0]}},{"key":"GTS","value":{"AC":[92,0],"AF":[1.0,0.0],"AN":92,"homozygote_count":[46,0]}},{"key":"healthy family members","value":{"AC":[107,3],"AF":[0.9727272727272728,0.02727272727272727],"AN":110,"homozygote_count":[52,0]}},{"key":"severe GTS","value":{"AC":[74,0],"AF":[1.0,0.0],"AN":74,"homozygote_count":[37,0]}},{"key":"controls","value":{"AC":[197,3],"AF":[0.985,0.015],"AN":200,"homozygote_count":[97,0]}}]
chr1:1534060	["C","T"]	[{"key":"non-GTS TDs","value":{"AC":[77,1],"AF":[0.9871794871794872,0.01282051282051282],"AN":78,"homozygote_count":[38,0]}},{"key":"GTS","value":{"AC":[91,1],"AF":[0.9891304347826086,0.010869565217391304],"AN":92,"homozygote_count":[45,0]}},{"key":"healthy family members","value":{"AC":[110,0],"AF":[1.0,0.0],"AN":110,"homozygote_count":[55,0]}},{"key":"severe GTS","value":{"AC":[74,0],"AF":[1.0,0.0],"AN":74,"homozygote_count":[37,0]}},{"key":"controls","value":{"AC":[200,0],"AF":[1.0,0.0],"AN":200,"homozygote_count":[100,0]}}]
chr1:1534166	["G","A"]	[{"key":"non-GTS TDs","value":{"AC":[29,49],"AF":[0.3717948717948718,0.6282051282051282],"AN":78,"homozygote_count":[6,16]}},{"key":"GTS","value":{"AC":[32,60],"AF":[0.34782608695652173,0.6521739130434783],"AN":92,"homozygote_count":[4,18]}},{"key":"healthy family members","value":{"AC":[44,66],"AF":[0.4,0.6],"AN":110,"homozygote_count":[10,21]}},{"key":"severe GTS","value":{"AC":[23,51],"AF":[0.3108108108108108,0.6891891891891891],"AN":74,"homozygote_count":[3,17]}},{"key":"controls","value":{"AC":[59,141],"AF":[0.295,0.705],"AN":200,"homozygote_count":[11,52]}}]
chr1:1534218	["C","G"]	[{"key":"non-GTS TDs","value":{"AC":[40,38],"AF":[0.5128205128205128,0.48717948717948717],"AN":78,"homozygote_count":[13,12]}},{"key":"GTS","value":{"AC":[50,42],"AF":[0.5434782608695652,0.45652173913043476],"AN":92,"homozygote_count":[13,9]}},{"key":"healthy family members","value":{"AC":[56,54],"AF":[0.509090909090909,0.4909090909090909],"AN":110,"homozygote_count":[17,16]}},{"key":"severe GTS","value":{"AC":[44,30],"AF":[0.5945945945945946,0.40540540540540543],"AN":74,"homozygote_count":[13,6]}},{"key":"controls","value":{"AC":[114,86],"AF":[0.57,0.43],"AN":200,"homozygote_count":[34,20]}}]
chr1:1534219	["G","C"]	[{"key":"non-GTS TDs","value":{"AC":[40,38],"AF":[0.5128205128205128,0.48717948717948717],"AN":78,"homozygote_count":[13,12]}},{"key":"GTS","value":{"AC":[50,42],"AF":[0.5434782608695652,0.45652173913043476],"AN":92,"homozygote_count":[13,9]}},{"key":"healthy family members","value":{"AC":[56,54],"AF":[0.509090909090909,0.4909090909090909],"AN":110,"homozygote_count":[17,16]}},{"key":"severe GTS","value":{"AC":[44,30],"AF":[0.5945945945945946,0.40540540540540543],"AN":74,"homozygote_count":[13,6]}},{"key":"controls","value":{"AC":[114,86],"AF":[0.57,0.43],"AN":200,"homozygote_count":[34,20]}}]
chr1:1534220	["G","C"]	[{"key":"non-GTS TDs","value":{"AC":[78,0],"AF":[1.0,0.0],"AN":78,"homozygote_count":[39,0]}},{"key":"GTS","value":{"AC":[92,0],"AF":[1.0,0.0],"AN":92,"homozygote_count":[46,0]}},{"key":"healthy family members","value":{"AC":[110,0],"AF":[1.0,0.0],"AN":110,"homozygote_count":[55,0]}},{"key":"severe GTS","value":{"AC":[73,1],"AF":[0.9864864864864865,0.013513513513513514],"AN":74,"homozygote_count":[36,0]}},{"key":"controls","value":{"AC":[200,0],"AF":[1.0,0.0],"AN":200,"homozygote_count":[100,0]}}]
chr1:1534226	["C","T"]	[{"key":"non-GTS TDs","value":{"AC":[59,19],"AF":[0.7564102564102564,0.24358974358974358],"AN":78,"homozygote_count":[23,3]}},{"key":"GTS","value":{"AC":[71,21],"AF":[0.7717391304347826,0.22826086956521738],"AN":92,"homozygote_count":[26,1]}},{"key":"healthy family members","value":{"AC":[77,33],"AF":[0.7,0.3],"AN":110,"homozygote_count":[30,8]}},{"key":"severe GTS","value":{"AC":[55,19],"AF":[0.7432432432432432,0.25675675675675674],"AN":74,"homozygote_count":[21,3]}},{"key":"controls","value":{"AC":[140,60],"AF":[0.7,0.3],"AN":200,"homozygote_count":[50,10]}}]
chr1:1534310	["G","A"]	[{"key":"non-GTS TDs","value":{"AC":[78,0],"AF":[1.0,0.0],"AN":78,"homozygote_count":[39,0]}},{"key":"GTS","value":{"AC":[92,0],"AF":[1.0,0.0],"AN":92,"homozygote_count":[46,0]}},{"key":"healthy family members","value":{"AC":[110,0],"AF":[1.0,0.0],"AN":110,"homozygote_count":[55,0]}},{"key":"severe GTS","value":{"AC":[73,1],"AF":[0.9864864864864865,0.013513513513513514],"AN":74,"homozygote_count":[36,0]}},{"key":"controls","value":{"AC":[198,2],"AF":[0.99,0.01],"AN":200,"homozygote_count":[99,1]}}]
chr1:1534402	["G","C"]	[{"key":"non-GTS TDs","value":{"AC":[64,14],"AF":[0.8205128205128205,0.1794871794871795],"AN":78,"homozygote_count":[26,1]}},{"key":"GTS","value":{"AC":[66,26],"AF":[0.717391304347826,0.2826086956521739],"AN":92,"homozygote_count":[24,4]}},{"key":"healthy family members","value":{"AC":[89,21],"AF":[0.8090909090909091,0.19090909090909092],"AN":110,"homozygote_count":[37,3]}},{"key":"severe GTS","value":{"AC":[67,7],"AF":[0.9054054054054054,0.0945945945945946],"AN":74,"homozygote_count":[30,0]}},{"key":"controls","value":{"AC":[178,22],"AF":[0.89,0.11],"AN":200,"homozygote_count":[78,0]}}]
chr1:1534481	["C","T"]	[{"key":"non-GTS TDs","value":{"AC":[75,3],"AF":[0.9615384615384616,0.038461538461538464],"AN":78,"homozygote_count":[36,0]}},{"key":"GTS","value":{"AC":[91,1],"AF":[0.9891304347826086,0.010869565217391304],"AN":92,"homozygote_count":[45,0]}},{"key":"healthy family members","value":{"AC":[107,3],"AF":[0.9727272727272728,0.02727272727272727],"AN":110,"homozygote_count":[52,0]}},{"key":"severe GTS","value":{"AC":[74,0],"AF":[1.0,0.0],"AN":74,"homozygote_count":[37,0]}},{"key":"controls","value":{"AC":[200,0],"AF":[1.0,0.0],"AN":200,"homozygote_count":[100,0]}}]
chr1:1534504	["A","G"]	[{"key":"non-GTS TDs","value":{"AC":[78,0],"AF":[1.0,0.0],"AN":78,"homozygote_count":[39,0]}},{"key":"GTS","value":{"AC":[88,4],"AF":[0.9565217391304348,0.043478260869565216],"AN":92,"homozygote_count":[42,0]}},{"key":"healthy family members","value":{"AC":[110,0],"AF":[1.0,0.0],"AN":110,"homozygote_count":[55,0]}},{"key":"severe GTS","value":{"AC":[74,0],"AF":[1.0,0.0],"AN":74,"homozygote_count":[37,0]}},{"key":"controls","value":{"AC":[200,0],"AF":[1.0,0.0],"AN":200,"homozygote_count":[100,0]}}]
chr1:1535427	["C","T"]	[{"key":"non-GTS TDs","value":{"AC":[77,1],"AF":[0.9871794871794872,0.01282051282051282],"AN":78,"homozygote_count":[38,0]}},{"key":"GTS","value":{"AC":[91,1],"AF":[0.9891304347826086,0.010869565217391304],"AN":92,"homozygote_count":[45,0]}},{"key":"healthy family members","value":{"AC":[109,1],"AF":[0.990909090909091,0.00909090909090909],"AN":110,"homozygote_count":[54,0]}},{"key":"severe GTS","value":{"AC":[73,1],"AF":[0.9864864864864865,0.013513513513513514],"AN":74,"homozygote_count":[36,0]}},{"key":"controls","value":{"AC":[191,9],"AF":[0.955,0.045],"AN":200,"homozygote_count":[91,0]}}]
chr1:1535428	["G","A"]	[{"key":"non-GTS TDs","value":{"AC":[78,0],"AF":[1.0,0.0],"AN":78,"homozygote_count":[39,0]}},{"key":"GTS","value":{"AC":[92,0],"AF":[1.0,0.0],"AN":92,"homozygote_count":[46,0]}},{"key":"healthy family members","value":{"AC":[110,0],"AF":[1.0,0.0],"AN":110,"homozygote_count":[55,0]}},{"key":"severe GTS","value":{"AC":[73,1],"AF":[0.9864864864864865,0.013513513513513514],"AN":74,"homozygote_count":[36,0]}},{"key":"controls","value":{"AC":[197,3],"AF":[0.985,0.015],"AN":200,"homozygote_count":[97,0]}}]
chr1:1535512	["G","A"]	[{"key":"non-GTS TDs","value":{"AC":[78,0],"AF":[1.0,0.0],"AN":78,"homozygote_count":[39,0]}},{"key":"GTS","value":{"AC":[91,1],"AF":[0.9891304347826086,0.010869565217391304],"AN":92,"homozygote_count":[45,0]}},{"key":"healthy family members","value":{"AC":[107,3],"AF":[0.9727272727272728,0.02727272727272727],"AN":110,"homozygote_count":[52,0]}},{"key":"severe GTS","value":{"AC":[74,0],"AF":[1.0,0.0],"AN":74,"homozygote_count":[37,0]}},{"key":"controls","value":{"AC":[200,0],"AF":[1.0,0.0],"AN":200,"homozygote_count":[100,0]}}]
chr1:1535746	["G","A"]	[{"key":"non-GTS TDs","value":{"AC":[78,0],"AF":[1.0,0.0],"AN":78,"homozygote_count":[39,0]}},{"key":"GTS","value":{"AC":[92,0],"AF":[1.0,0.0],"AN":92,"homozygote_count":[46,0]}},{"key":"healthy family members","value":{"AC":[110,0],"AF":[1.0,0.0],"AN":110,"homozygote_count":[55,0]}},{"key":"severe GTS","value":{"AC":[73,1],"AF":[0.9864864864864865,0.013513513513513514],"AN":74,"homozygote_count":[36,0]}},{"key":"controls","value":{"AC":[199,1],"AF":[0.995,0.005],"AN":200,"homozygote_count":[99,0]}}]
chr1:1536141	["C","A"]	[{"key":"non-GTS TDs","value":{"AC":[78,0],"AF":[1.0,0.0],"AN":78,"homozygote_count":[39,0]}},{"key":"GTS","value":{"AC":[91,1],"AF":[0.9891304347826086,0.010869565217391304],"AN":92,"homozygote_count":[45,0]}},{"key":"healthy family members","value":{"AC":[109,1],"AF":[0.990909090909091,0.00909090909090909],"AN":110,"homozygote_count":[54,0]}},{"key":"severe GTS","value":{"AC":[73,1],"AF":[0.9864864864864865,0.013513513513513514],"AN":74,"homozygote_count":[36,0]}},{"key":"controls","value":{"AC":[200,0],"AF":[1.0,0.0],"AN":200,"homozygote_count":[100,0]}}]
chr1:1536667	["C","T"]	[{"key":"non-GTS TDs","value":{"AC":[71,7],"AF":[0.9102564102564102,0.08974358974358974],"AN":78,"homozygote_count":[32,0]}},{"key":"GTS","value":{"AC":[86,6],"AF":[0.9347826086956522,0.06521739130434782],"AN":92,"homozygote_count":[40,0]}},{"key":"healthy family members","value":{"AC":[100,10],"AF":[0.9090909090909091,0.09090909090909091],"AN":110,"homozygote_count":[46,1]}},{"key":"severe GTS","value":{"AC":[68,6],"AF":[0.918918918918919,0.08108108108108109],"AN":74,"homozygote_count":[31,0]}},{"key":"controls","value":{"AC":[180,20],"AF":[0.9,0.1],"AN":200,"homozygote_count":[81,1]}}]
chr1:1537160	["T","G"]	[{"key":"non-GTS TDs","value":{"AC":[50,28],"AF":[0.6410256410256411,0.358974358974359],"AN":78,"homozygote_count":[14,3]}},{"key":"GTS","value":{"AC":[55,37],"AF":[0.5978260869565217,0.40217391304347827],"AN":92,"homozygote_count":[14,5]}},{"key":"healthy family members","value":{"AC":[71,39],"AF":[0.6454545454545455,0.35454545454545455],"AN":110,"homozygote_count":[24,8]}},{"key":"severe GTS","value":{"AC":[47,27],"AF":[0.6351351351351351,0.36486486486486486],"AN":74,"homozygote_count":[17,7]}},{"key":"controls","value":{"AC":[135,65],"AF":[0.675,0.325],"AN":200,"homozygote_count":[45,10]}}]
chr1:1537296	["T","C"]	[{"key":"non-GTS TDs","value":{"AC":[75,3],"AF":[0.9615384615384616,0.038461538461538464],"AN":78,"homozygote_count":[36,0]}},{"key":"GTS","value":{"AC":[91,1],"AF":[0.9891304347826086,0.010869565217391304],"AN":92,"homozygote_count":[45,0]}},{"key":"healthy family members","value":{"AC":[107,3],"AF":[0.9727272727272728,0.02727272727272727],"AN":110,"homozygote_count":[52,0]}},{"key":"severe GTS","value":{"AC":[74,0],"AF":[1.0,0.0],"AN":74,"homozygote_count":[37,0]}},{"key":"controls","value":{"AC":[200,0],"AF":[1.0,0.0],"AN":200,"homozygote_count":[100,0]}}]
chr1:1537493	["T","A"]	[{"key":"non-GTS TDs","value":{"AC":[59,19],"AF":[0.7564102564102564,0.24358974358974358],"AN":78,"homozygote_count":[23,3]}},{"key":"GTS","value":{"AC":[68,24],"AF":[0.7391304347826086,0.2608695652173913],"AN":92,"homozygote_count":[25,3]}},{"key":"healthy family members","value":{"AC":[85,25],"AF":[0.7727272727272727,0.22727272727272727],"AN":110,"homozygote_count":[34,4]}},{"key":"severe GTS","value":{"AC":[51,23],"AF":[0.6891891891891891,0.3108108108108108],"AN":74,"homozygote_count":[20,6]}},{"key":"controls","value":{"AC":[146,54],"AF":[0.73,0.27],"AN":200,"homozygote_count":[54,8]}}]
chr1:1537672	["C","T"]	[{"key":"non-GTS TDs","value":{"AC":[77,1],"AF":[0.9871794871794872,0.01282051282051282],"AN":78,"homozygote_count":[38,0]}},{"key":"GTS","value":{"AC":[90,2],"AF":[0.9782608695652174,0.021739130434782608],"AN":92,"homozygote_count":[44,0]}},{"key":"healthy family members","value":{"AC":[110,0],"AF":[1.0,0.0],"AN":110,"homozygote_count":[55,0]}},{"key":"severe GTS","value":{"AC":[72,2],"AF":[0.972972972972973,0.02702702702702703],"AN":74,"homozygote_count":[35,0]}},{"key":"controls","value":{"AC":[198,2],"AF":[0.99,0.01],"AN":200,"homozygote_count":[98,0]}}]
chr1:1538006	["G","A"]	[{"key":"non-GTS TDs","value":{"AC":[78,0],"AF":[1.0,0.0],"AN":78,"homozygote_count":[39,0]}},{"key":"GTS","value":{"AC":[92,0],"AF":[1.0,0.0],"AN":92,"homozygote_count":[46,0]}},{"key":"healthy family members","value":{"AC":[110,0],"AF":[1.0,0.0],"AN":110,"homozygote_count":[55,0]}},{"key":"severe GTS","value":{"AC":[73,1],"AF":[0.9864864864864865,0.013513513513513514],"AN":74,"homozygote_count":[36,0]}},{"key":"controls","value":{"AC":[200,0],"AF":[1.0,0.0],"AN":200,"homozygote_count":[100,0]}}]
chr1:1538787	["A","G"]	[{"key":"non-GTS TDs","value":{"AC":[56,22],"AF":[0.717948717948718,0.28205128205128205],"AN":78,"homozygote_count":[20,3]}},{"key":"GTS","value":{"AC":[67,25],"AF":[0.7282608695652174,0.2717391304347826],"AN":92,"homozygote_count":[24,3]}},{"key":"healthy family members","value":{"AC":[83,27],"AF":[0.7545454545454545,0.24545454545454545],"AN":110,"homozygote_count":[33,5]}},{"key":"severe GTS","value":{"AC":[51,23],"AF":[0.6891891891891891,0.3108108108108108],"AN":74,"homozygote_count":[20,6]}},{"key":"controls","value":{"AC":[146,54],"AF":[0.73,0.27],"AN":200,"homozygote_count":[54,8]}}]
chr1:1541129	["G","A"]	[{"key":"non-GTS TDs","value":{"AC":[78,0],"AF":[1.0,0.0],"AN":78,"homozygote_count":[39,0]}},{"key":"GTS","value":{"AC":[92,0],"AF":[1.0,0.0],"AN":92,"homozygote_count":[46,0]}},{"key":"healthy family members","value":{"AC":[110,0],"AF":[1.0,0.0],"AN":110,"homozygote_count":[55,0]}},{"key":"severe GTS","value":{"AC":[73,1],"AF":[0.9864864864864865,0.013513513513513514],"AN":74,"homozygote_count":[36,0]}},{"key":"controls","value":{"AC":[200,0],"AF":[1.0,0.0],"AN":200,"homozygote_count":[100,0]}}]
chr1:1541728	["G","A"]	[{"key":"non-GTS TDs","value":{"AC":[78,0],"AF":[1.0,0.0],"AN":78,"homozygote_count":[39,0]}},{"key":"GTS","value":{"AC":[91,1],"AF":[0.9891304347826086,0.010869565217391304],"AN":92,"homozygote_count":[45,0]}},{"key":"healthy family members","value":{"AC":[107,3],"AF":[0.9727272727272728,0.02727272727272727],"AN":110,"homozygote_count":[52,0]}},{"key":"severe GTS","value":{"AC":[73,1],"AF":[0.9864864864864865,0.013513513513513514],"AN":74,"homozygote_count":[36,0]}},{"key":"controls","value":{"AC":[199,1],"AF":[0.995,0.005],"AN":200,"homozygote_count":[99,0]}}]
chr1:1541864	["T","C"]	[{"key":"non-GTS TDs","value":{"AC":[58,20],"AF":[0.7435897435897436,0.2564102564102564],"AN":78,"homozygote_count":[22,3]}},{"key":"GTS","value":{"AC":[68,24],"AF":[0.7391304347826086,0.2608695652173913],"AN":92,"homozygote_count":[25,3]}},{"key":"healthy family members","value":{"AC":[83,27],"AF":[0.7545454545454545,0.24545454545454545],"AN":110,"homozygote_count":[33,5]}},{"key":"severe GTS","value":{"AC":[52,22],"AF":[0.7027027027027027,0.2972972972972973],"AN":74,"homozygote_count":[21,6]}},{"key":"controls","value":{"AC":[155,45],"AF":[0.775,0.225],"AN":200,"homozygote_count":[61,6]}}]
chr1:1541943	["GCA","G"]	[{"key":"non-GTS TDs","value":{"AC":[78,0],"AF":[1.0,0.0],"AN":78,"homozygote_count":[39,0]}},{"key":"GTS","value":{"AC":[91,1],"AF":[0.9891304347826086,0.010869565217391304],"AN":92,"homozygote_count":[45,0]}},{"key":"healthy family members","value":{"AC":[107,3],"AF":[0.9727272727272728,0.02727272727272727],"AN":110,"homozygote_count":[52,0]}},{"key":"severe GTS","value":{"AC":[73,1],"AF":[0.9864864864864865,0.013513513513513514],"AN":74,"homozygote_count":[36,0]}},{"key":"controls","value":{"AC":[199,1],"AF":[0.995,0.005],"AN":200,"homozygote_count":[99,0]}}]
chr1:1542198	["G","A"]	[{"key":"non-GTS TDs","value":{"AC":[75,3],"AF":[0.9615384615384616,0.038461538461538464],"AN":78,"homozygote_count":[36,0]}},{"key":"GTS","value":{"AC":[88,4],"AF":[0.9565217391304348,0.043478260869565216],"AN":92,"homozygote_count":[42,0]}},{"key":"healthy family members","value":{"AC":[108,2],"AF":[0.9818181818181818,0.01818181818181818],"AN":110,"homozygote_count":[53,0]}},{"key":"severe GTS","value":{"AC":[71,3],"AF":[0.9594594594594594,0.04054054054054054],"AN":74,"homozygote_count":[34,0]}},{"key":"controls","value":{"AC":[192,8],"AF":[0.96,0.04],"AN":200,"homozygote_count":[92,0]}}]
chr1:1542773	["T","C"]	[{"key":"non-GTS TDs","value":{"AC":[58,20],"AF":[0.7435897435897436,0.2564102564102564],"AN":78,"homozygote_count":[22,3]}},{"key":"GTS","value":{"AC":[68,24],"AF":[0.7391304347826086,0.2608695652173913],"AN":92,"homozygote_count":[25,3]}},{"key":"healthy family members","value":{"AC":[83,27],"AF":[0.7545454545454545,0.24545454545454545],"AN":110,"homozygote_count":[33,5]}},{"key":"severe GTS","value":{"AC":[52,22],"AF":[0.7027027027027027,0.2972972972972973],"AN":74,"homozygote_count":[21,6]}},{"key":"controls","value":{"AC":[155,45],"AF":[0.775,0.225],"AN":200,"homozygote_count":[61,6]}}]
chr1:1542793	["C","G"]	[{"key":"non-GTS TDs","value":{"AC":[58,20],"AF":[0.7435897435897436,0.2564102564102564],"AN":78,"homozygote_count":[22,3]}},{"key":"GTS","value":{"AC":[68,24],"AF":[0.7391304347826086,0.2608695652173913],"AN":92,"homozygote_count":[25,3]}},{"key":"healthy family members","value":{"AC":[83,27],"AF":[0.7545454545454545,0.24545454545454545],"AN":110,"homozygote_count":[33,5]}},{"key":"severe GTS","value":{"AC":[52,22],"AF":[0.7027027027027027,0.2972972972972973],"AN":74,"homozygote_count":[21,6]}},{"key":"controls","value":{"AC":[154,46],"AF":[0.77,0.23],"AN":200,"homozygote_count":[60,6]}}]
chr1:1542800	["T","C"]	[{"key":"non-GTS TDs","value":{"AC":[58,20],"AF":[0.7435897435897436,0.2564102564102564],"AN":78,"homozygote_count":[22,3]}},{"key":"GTS","value":{"AC":[68,24],"AF":[0.7391304347826086,0.2608695652173913],"AN":92,"homozygote_count":[25,3]}},{"key":"healthy family members","value":{"AC":[83,27],"AF":[0.7545454545454545,0.24545454545454545],"AN":110,"homozygote_count":[33,5]}},{"key":"severe GTS","value":{"AC":[52,22],"AF":[0.7027027027027027,0.2972972972972973],"AN":74,"homozygote_count":[21,6]}},{"key":"controls","value":{"AC":[154,46],"AF":[0.77,0.23],"AN":200,"homozygote_count":[60,6]}}]
chr1:1542857	["C","A"]	[{"key":"non-GTS TDs","value":{"AC":[77,1],"AF":[0.9871794871794872,0.01282051282051282],"AN":78,"homozygote_count":[38,0]}},{"key":"GTS","value":{"AC":[91,1],"AF":[0.9891304347826086,0.010869565217391304],"AN":92,"homozygote_count":[45,0]}},{"key":"healthy family members","value":{"AC":[110,0],"AF":[1.0,0.0],"AN":110,"homozygote_count":[55,0]}},{"key":"severe GTS","value":{"AC":[74,0],"AF":[1.0,0.0],"AN":74,"homozygote_count":[37,0]}},{"key":"controls","value":{"AC":[199,1],"AF":[0.995,0.005],"AN":200,"homozygote_count":[99,0]}}]
chr1:1543314	["C","G"]	[{"key":"non-GTS TDs","value":{"AC":[76,2],"AF":[0.9743589743589743,0.02564102564102564],"AN":78,"homozygote_count":[37,0]}},{"key":"GTS","value":{"AC":[91,1],"AF":[0.9891304347826086,0.010869565217391304],"AN":92,"homozygote_count":[45,0]}},{"key":"healthy family members","value":{"AC":[108,2],"AF":[0.9818181818181818,0.01818181818181818],"AN":110,"homozygote_count":[53,0]}},{"key":"severe GTS","value":{"AC":[72,2],"AF":[0.972972972972973,0.02702702702702703],"AN":74,"homozygote_count":[35,0]}},{"key":"controls","value":{"AC":[196,4],"AF":[0.98,0.02],"AN":200,"homozygote_count":[96,0]}}]
chr1:1543500	["T","G"]	[{"key":"non-GTS TDs","value":{"AC":[58,20],"AF":[0.7435897435897436,0.2564102564102564],"AN":78,"homozygote_count":[22,3]}},{"key":"GTS","value":{"AC":[68,24],"AF":[0.7391304347826086,0.2608695652173913],"AN":92,"homozygote_count":[25,3]}},{"key":"healthy family members","value":{"AC":[83,27],"AF":[0.7545454545454545,0.24545454545454545],"AN":110,"homozygote_count":[33,5]}},{"key":"severe GTS","value":{"AC":[52,22],"AF":[0.7027027027027027,0.2972972972972973],"AN":74,"homozygote_count":[21,6]}},{"key":"controls","value":{"AC":[155,45],"AF":[0.775,0.225],"AN":200,"homozygote_count":[61,6]}}]
chr1:1543806	["C","A"]	[{"key":"non-GTS TDs","value":{"AC":[78,0],"AF":[1.0,0.0],"AN":78,"homozygote_count":[39,0]}},{"key":"GTS","value":{"AC":[92,0],"AF":[1.0,0.0],"AN":92,"homozygote_count":[46,0]}},{"key":"healthy family members","value":{"AC":[106,4],"AF":[0.9636363636363636,0.03636363636363636],"AN":110,"homozygote_count":[51,0]}},{"key":"severe GTS","value":{"AC":[74,0],"AF":[1.0,0.0],"AN":74,"homozygote_count":[37,0]}},{"key":"controls","value":{"AC":[197,3],"AF":[0.985,0.015],"AN":200,"homozygote_count":[97,0]}}]
chr1:1543860	["G","C"]	[{"key":"non-GTS TDs","value":{"AC":[75,3],"AF":[0.9615384615384616,0.038461538461538464],"AN":78,"homozygote_count":[36,0]}},{"key":"GTS","value":{"AC":[91,1],"AF":[0.9891304347826086,0.010869565217391304],"AN":92,"homozygote_count":[45,0]}},{"key":"healthy family members","value":{"AC":[107,3],"AF":[0.9727272727272728,0.02727272727272727],"AN":110,"homozygote_count":[52,0]}},{"key":"severe GTS","value":{"AC":[74,0],"AF":[1.0,0.0],"AN":74,"homozygote_count":[37,0]}},{"key":"controls","value":{"AC":[200,0],"AF":[1.0,0.0],"AN":200,"homozygote_count":[100,0]}}]
chr1:1543953	["A","G"]	[{"key":"non-GTS TDs","value":{"AC":[58,20],"AF":[0.7435897435897436,0.2564102564102564],"AN":78,"homozygote_count":[22,3]}},{"key":"GTS","value":{"AC":[68,24],"AF":[0.7391304347826086,0.2608695652173913],"AN":92,"homozygote_count":[25,3]}},{"key":"healthy family members","value":{"AC":[83,27],"AF":[0.7545454545454545,0.24545454545454545],"AN":110,"homozygote_count":[33,5]}},{"key":"severe GTS","value":{"AC":[53,21],"AF":[0.7162162162162162,0.28378378378378377],"AN":74,"homozygote_count":[22,6]}},{"key":"controls","value":{"AC":[155,45],"AF":[0.775,0.225],"AN":200,"homozygote_count":[61,6]}}]
chr1:1544846	["C","T"]	[{"key":"non-GTS TDs","value":{"AC":[76,2],"AF":[0.9743589743589743,0.02564102564102564],"AN":78,"homozygote_count":[37,0]}},{"key":"GTS","value":{"AC":[90,2],"AF":[0.9782608695652174,0.021739130434782608],"AN":92,"homozygote_count":[44,0]}},{"key":"healthy family members","value":{"AC":[103,7],"AF":[0.9363636363636364,0.06363636363636363],"AN":110,"homozygote_count":[48,0]}},{"key":"severe GTS","value":{"AC":[70,4],"AF":[0.9459459459459459,0.05405405405405406],"AN":74,"homozygote_count":[33,0]}},{"key":"controls","value":{"AC":[194,6],"AF":[0.97,0.03],"AN":200,"homozygote_count":[94,0]}}]
chr1:1545118	["G","A"]	[{"key":"non-GTS TDs","value":{"AC":[78,0],"AF":[1.0,0.0],"AN":78,"homozygote_count":[39,0]}},{"key":"GTS","value":{"AC":[92,0],"AF":[1.0,0.0],"AN":92,"homozygote_count":[46,0]}},{"key":"healthy family members","value":{"AC":[110,0],"AF":[1.0,0.0],"AN":110,"homozygote_count":[55,0]}},{"key":"severe GTS","value":{"AC":[73,1],"AF":[0.9864864864864865,0.013513513513513514],"AN":74,"homozygote_count":[36,0]}},{"key":"controls","value":{"AC":[200,0],"AF":[1.0,0.0],"AN":200,"homozygote_count":[100,0]}}]
chr1:1545338	["C","T"]	[{"key":"non-GTS TDs","value":{"AC":[75,3],"AF":[0.9615384615384616,0.038461538461538464],"AN":78,"homozygote_count":[36,0]}},{"key":"GTS","value":{"AC":[91,1],"AF":[0.9891304347826086,0.010869565217391304],"AN":92,"homozygote_count":[45,0]}},{"key":"healthy family members","value":{"AC":[107,3],"AF":[0.9727272727272728,0.02727272727272727],"AN":110,"homozygote_count":[52,0]}},{"key":"severe GTS","value":{"AC":[74,0],"AF":[1.0,0.0],"AN":74,"homozygote_count":[37,0]}},{"key":"controls","value":{"AC":[200,0],"AF":[1.0,0.0],"AN":200,"homozygote_count":[100,0]}}]
chr1:1545968	["T","C"]	[{"key":"non-GTS TDs","value":{"AC":[61,17],"AF":[0.782051282051282,0.21794871794871795],"AN":78,"homozygote_count":[23,1]}},{"key":"GTS","value":{"AC":[72,20],"AF":[0.782608695652174,0.21739130434782608],"AN":92,"homozygote_count":[29,3]}},{"key":"healthy family members","value":{"AC":[96,14],"AF":[0.8727272727272727,0.12727272727272726],"AN":110,"homozygote_count":[43,2]}},{"key":"severe GTS","value":{"AC":[56,18],"AF":[0.7567567567567568,0.24324324324324326],"AN":74,"homozygote_count":[22,3]}},{"key":"controls","value":{"AC":[154,46],"AF":[0.77,0.23],"AN":200,"homozygote_count":[58,4]}}]
chr1:1547602	["C","T"]	[{"key":"non-GTS TDs","value":{"AC":[78,0],"AF":[1.0,0.0],"AN":78,"homozygote_count":[39,0]}},{"key":"GTS","value":{"AC":[92,0],"AF":[1.0,0.0],"AN":92,"homozygote_count":[46,0]}},{"key":"healthy family members","value":{"AC":[110,0],"AF":[1.0,0.0],"AN":110,"homozygote_count":[55,0]}},{"key":"severe GTS","value":{"AC":[73,1],"AF":[0.9864864864864865,0.013513513513513514],"AN":74,"homozygote_count":[36,0]}},{"key":"controls","value":{"AC":[200,0],"AF":[1.0,0.0],"AN":200,"homozygote_count":[100,0]}}]
chr1:1547630	["G","A"]	[{"key":"non-GTS TDs","value":{"AC":[56,22],"AF":[0.717948717948718,0.28205128205128205],"AN":78,"homozygote_count":[20,3]}},{"key":"GTS","value":{"AC":[68,24],"AF":[0.7391304347826086,0.2608695652173913],"AN":92,"homozygote_count":[25,3]}},{"key":"healthy family members","value":{"AC":[83,27],"AF":[0.7545454545454545,0.24545454545454545],"AN":110,"homozygote_count":[33,5]}},{"key":"severe GTS","value":{"AC":[51,23],"AF":[0.6891891891891891,0.3108108108108108],"AN":74,"homozygote_count":[20,6]}},{"key":"controls","value":{"AC":[147,53],"AF":[0.735,0.265],"AN":200,"homozygote_count":[54,7]}}]
chr1:1547675	["G","A"]	[{"key":"non-GTS TDs","value":{"AC":[71,7],"AF":[0.9102564102564102,0.08974358974358974],"AN":78,"homozygote_count":[32,0]}},{"key":"GTS","value":{"AC":[88,4],"AF":[0.9565217391304348,0.043478260869565216],"AN":92,"homozygote_count":[43,1]}},{"key":"healthy family members","value":{"AC":[101,9],"AF":[0.9181818181818182,0.08181818181818182],"AN":110,"homozygote_count":[46,0]}},{"key":"severe GTS","value":{"AC":[68,6],"AF":[0.918918918918919,0.08108108108108109],"AN":74,"homozygote_count":[32,1]}},{"key":"controls","value":{"AC":[180,20],"AF":[0.9,0.1],"AN":200,"homozygote_count":[80,0]}}]
chr1:1547676	["G","T"]	[{"key":"non-GTS TDs","value":{"AC":[78,0],"AF":[1.0,0.0],"AN":78,"homozygote_count":[39,0]}},{"key":"GTS","value":{"AC":[91,1],"AF":[0.9891304347826086,0.010869565217391304],"AN":92,"homozygote_count":[45,0]}},{"key":"healthy family members","value":{"AC":[109,1],"AF":[0.990909090909091,0.00909090909090909],"AN":110,"homozygote_count":[54,0]}},{"key":"severe GTS","value":{"AC":[74,0],"AF":[1.0,0.0],"AN":74,"homozygote_count":[37,0]}},{"key":"controls","value":{"AC":[196,4],"AF":[0.98,0.02],"AN":200,"homozygote_count":[96,0]}}]
chr1:1547896	["G","C"]	[{"key":"non-GTS TDs","value":{"AC":[78,0],"AF":[1.0,0.0],"AN":78,"homozygote_count":[39,0]}},{"key":"GTS","value":{"AC":[91,1],"AF":[0.9891304347826086,0.010869565217391304],"AN":92,"homozygote_count":[45,0]}},{"key":"healthy family members","value":{"AC":[107,3],"AF":[0.9727272727272728,0.02727272727272727],"AN":110,"homozygote_count":[52,0]}},{"key":"severe GTS","value":{"AC":[73,1],"AF":[0.9864864864864865,0.013513513513513514],"AN":74,"homozygote_count":[36,0]}},{"key":"controls","value":{"AC":[199,1],"AF":[0.995,0.005],"AN":200,"homozygote_count":[99,0]}}]
chr1:1548741	["G","A"]	[{"key":"non-GTS TDs","value":{"AC":[75,3],"AF":[0.9615384615384616,0.038461538461538464],"AN":78,"homozygote_count":[36,0]}},{"key":"GTS","value":{"AC":[91,1],"AF":[0.9891304347826086,0.010869565217391304],"AN":92,"homozygote_count":[45,0]}},{"key":"healthy family members","value":{"AC":[107,3],"AF":[0.9727272727272728,0.02727272727272727],"AN":110,"homozygote_count":[52,0]}},{"key":"severe GTS","value":{"AC":[74,0],"AF":[1.0,0.0],"AN":74,"homozygote_count":[37,0]}},{"key":"controls","value":{"AC":[200,0],"AF":[1.0,0.0],"AN":200,"homozygote_count":[100,0]}}]
chr1:1549082	["C","G"]	[{"key":"non-GTS TDs","value":{"AC":[76,2],"AF":[0.9743589743589743,0.02564102564102564],"AN":78,"homozygote_count":[37,0]}},{"key":"GTS","value":{"AC":[90,2],"AF":[0.9782608695652174,0.021739130434782608],"AN":92,"homozygote_count":[44,0]}},{"key":"healthy family members","value":{"AC":[103,7],"AF":[0.9363636363636364,0.06363636363636363],"AN":110,"homozygote_count":[48,0]}},{"key":"severe GTS","value":{"AC":[70,4],"AF":[0.9459459459459459,0.05405405405405406],"AN":74,"homozygote_count":[33,0]}},{"key":"controls","value":{"AC":[194,6],"AF":[0.97,0.03],"AN":200,"homozygote_count":[94,0]}}]
chr1:1549131	["T","C"]	[{"key":"non-GTS TDs","value":{"AC":[77,1],"AF":[0.9871794871794872,0.01282051282051282],"AN":78,"homozygote_count":[38,0]}},{"key":"GTS","value":{"AC":[92,0],"AF":[1.0,0.0],"AN":92,"homozygote_count":[46,0]}},{"key":"healthy family members","value":{"AC":[110,0],"AF":[1.0,0.0],"AN":110,"homozygote_count":[55,0]}},{"key":"severe GTS","value":{"AC":[74,0],"AF":[1.0,0.0],"AN":74,"homozygote_count":[37,0]}},{"key":"controls","value":{"AC":[196,4],"AF":[0.98,0.02],"AN":200,"homozygote_count":[96,0]}}]
chr1:1550279	["C","T"]	[{"key":"non-GTS TDs","value":{"AC":[77,1],"AF":[0.9871794871794872,0.01282051282051282],"AN":78,"homozygote_count":[38,0]}},{"key":"GTS","value":{"AC":[91,1],"AF":[0.9891304347826086,0.010869565217391304],"AN":92,"homozygote_count":[45,0]}},{"key":"healthy family members","value":{"AC":[109,1],"AF":[0.990909090909091,0.00909090909090909],"AN":110,"homozygote_count":[54,0]}},{"key":"severe GTS","value":{"AC":[72,2],"AF":[0.972972972972973,0.02702702702702703],"AN":74,"homozygote_count":[35,0]}},{"key":"controls","value":{"AC":[192,8],"AF":[0.96,0.04],"AN":200,"homozygote_count":[92,0]}}]
chr1:1550604	["C","A"]	[{"key":"non-GTS TDs","value":{"AC":[75,3],"AF":[0.9615384615384616,0.038461538461538464],"AN":78,"homozygote_count":[36,0]}},{"key":"GTS","value":{"AC":[90,2],"AF":[0.9782608695652174,0.021739130434782608],"AN":92,"homozygote_count":[44,0]}},{"key":"healthy family members","value":{"AC":[104,6],"AF":[0.9454545454545454,0.05454545454545454],"AN":110,"homozygote_count":[49,0]}},{"key":"severe GTS","value":{"AC":[73,1],"AF":[0.9864864864864865,0.013513513513513514],"AN":74,"homozygote_count":[36,0]}},{"key":"controls","value":{"AC":[199,1],"AF":[0.995,0.005],"AN":200,"homozygote_count":[99,0]}}]
chr1:1550696	["G","A"]	[{"key":"non-GTS TDs","value":{"AC":[75,3],"AF":[0.9615384615384616,0.038461538461538464],"AN":78,"homozygote_count":[36,0]}},{"key":"GTS","value":{"AC":[90,2],"AF":[0.9782608695652174,0.021739130434782608],"AN":92,"homozygote_count":[44,0]}},{"key":"healthy family members","value":{"AC":[104,6],"AF":[0.9454545454545454,0.05454545454545454],"AN":110,"homozygote_count":[49,0]}},{"key":"severe GTS","value":{"AC":[73,1],"AF":[0.9864864864864865,0.013513513513513514],"AN":74,"homozygote_count":[36,0]}},{"key":"controls","value":{"AC":[199,1],"AF":[0.995,0.005],"AN":200,"homozygote_count":[99,0]}}]
chr1:1550802	["T","C"]	[{"key":"non-GTS TDs","value":{"AC":[78,0],"AF":[1.0,0.0],"AN":78,"homozygote_count":[39,0]}},{"key":"GTS","value":{"AC":[92,0],"AF":[1.0,0.0],"AN":92,"homozygote_count":[46,0]}},{"key":"healthy family members","value":{"AC":[109,1],"AF":[0.990909090909091,0.00909090909090909],"AN":110,"homozygote_count":[54,0]}},{"key":"severe GTS","value":{"AC":[73,1],"AF":[0.9864864864864865,0.013513513513513514],"AN":74,"homozygote_count":[36,0]}},{"key":"controls","value":{"AC":[197,3],"AF":[0.985,0.015],"AN":200,"homozygote_count":[97,0]}}]
chr1:1550881	["C","T"]	[{"key":"non-GTS TDs","value":{"AC":[78,0],"AF":[1.0,0.0],"AN":78,"homozygote_count":[39,0]}},{"key":"GTS","value":{"AC":[92,0],"AF":[1.0,0.0],"AN":92,"homozygote_count":[46,0]}},{"key":"healthy family members","value":{"AC":[109,1],"AF":[0.990909090909091,0.00909090909090909],"AN":110,"homozygote_count":[54,0]}},{"key":"severe GTS","value":{"AC":[74,0],"AF":[1.0,0.0],"AN":74,"homozygote_count":[37,0]}},{"key":"controls","value":{"AC":[200,0],"AF":[1.0,0.0],"AN":200,"homozygote_count":[100,0]}}]
chr1:1551016	["C","T"]	[{"key":"non-GTS TDs","value":{"AC":[78,0],"AF":[1.0,0.0],"AN":78,"homozygote_count":[39,0]}},{"key":"GTS","value":{"AC":[92,0],"AF":[1.0,0.0],"AN":92,"homozygote_count":[46,0]}},{"key":"healthy family members","value":{"AC":[110,0],"AF":[1.0,0.0],"AN":110,"homozygote_count":[55,0]}},{"key":"severe GTS","value":{"AC":[73,1],"AF":[0.9864864864864865,0.013513513513513514],"AN":74,"homozygote_count":[36,0]}},{"key":"controls","value":{"AC":[199,1],"AF":[0.995,0.005],"AN":200,"homozygote_count":[99,0]}}]
chr1:1551454	["C","A"]	[{"key":"non-GTS TDs","value":{"AC":[40,38],"AF":[0.5128205128205128,0.48717948717948717],"AN":78,"homozygote_count":[11,10]}},{"key":"GTS","value":{"AC":[39,53],"AF":[0.42391304347826086,0.5760869565217391],"AN":92,"homozygote_count":[9,16]}},{"key":"healthy family members","value":{"AC":[56,54],"AF":[0.509090909090909,0.4909090909090909],"AN":110,"homozygote_count":[14,13]}},{"key":"severe GTS","value":{"AC":[40,34],"AF":[0.5405405405405406,0.4594594594594595],"AN":74,"homozygote_count":[13,10]}},{"key":"controls","value":{"AC":[119,81],"AF":[0.595,0.405],"AN":200,"homozygote_count":[35,16]}}]
chr1:1551523	["T","C"]	[{"key":"non-GTS TDs","value":{"AC":[63,15],"AF":[0.8076923076923077,0.19230769230769232],"AN":78,"homozygote_count":[25,1]}},{"key":"GTS","value":{"AC":[72,20],"AF":[0.782608695652174,0.21739130434782608],"AN":92,"homozygote_count":[29,3]}},{"key":"healthy family members","value":{"AC":[96,14],"AF":[0.8727272727272727,0.12727272727272726],"AN":110,"homozygote_count":[43,2]}},{"key":"severe GTS","value":{"AC":[57,17],"AF":[0.7702702702702703,0.22972972972972974],"AN":74,"homozygote_count":[23,3]}},{"key":"controls","value":{"AC":[163,37],"AF":[0.815,0.185],"AN":200,"homozygote_count":[65,2]}}]
chr1:1551557	["A","AG"]	[{"key":"non-GTS TDs","value":{"AC":[58,20],"AF":[0.7435897435897436,0.2564102564102564],"AN":78,"homozygote_count":[22,3]}},{"key":"GTS","value":{"AC":[68,24],"AF":[0.7391304347826086,0.2608695652173913],"AN":92,"homozygote_count":[25,3]}},{"key":"healthy family members","value":{"AC":[83,27],"AF":[0.7545454545454545,0.24545454545454545],"AN":110,"homozygote_count":[33,5]}},{"key":"severe GTS","value":{"AC":[52,22],"AF":[0.7027027027027027,0.2972972972972973],"AN":74,"homozygote_count":[21,6]}},{"key":"controls","value":{"AC":[155,45],"AF":[0.775,0.225],"AN":200,"homozygote_count":[61,6]}}]
chr1:1551559	["A","T"]	[{"key":"non-GTS TDs","value":{"AC":[58,20],"AF":[0.7435897435897436,0.2564102564102564],"AN":78,"homozygote_count":[22,3]}},{"key":"GTS","value":{"AC":[68,24],"AF":[0.7391304347826086,0.2608695652173913],"AN":92,"homozygote_count":[25,3]}},{"key":"healthy family members","value":{"AC":[83,27],"AF":[0.7545454545454545,0.24545454545454545],"AN":110,"homozygote_count":[33,5]}},{"key":"severe GTS","value":{"AC":[52,22],"AF":[0.7027027027027027,0.2972972972972973],"AN":74,"homozygote_count":[21,6]}},{"key":"controls","value":{"AC":[155,45],"AF":[0.775,0.225],"AN":200,"homozygote_count":[61,6]}}]
chr1:1551566	["G","C"]	[{"key":"non-GTS TDs","value":{"AC":[78,0],"AF":[1.0,0.0],"AN":78,"homozygote_count":[39,0]}},{"key":"GTS","value":{"AC":[92,0],"AF":[1.0,0.0],"AN":92,"homozygote_count":[46,0]}},{"key":"healthy family members","value":{"AC":[109,1],"AF":[0.990909090909091,0.00909090909090909],"AN":110,"homozygote_count":[54,0]}},{"key":"severe GTS","value":{"AC":[73,1],"AF":[0.9864864864864865,0.013513513513513514],"AN":74,"homozygote_count":[36,0]}},{"key":"controls","value":{"AC":[199,1],"AF":[0.995,0.005],"AN":200,"homozygote_count":[99,0]}}]
chr1:1551679	["G","A"]	[{"key":"non-GTS TDs","value":{"AC":[75,3],"AF":[0.9615384615384616,0.038461538461538464],"AN":78,"homozygote_count":[36,0]}},{"key":"GTS","value":{"AC":[90,2],"AF":[0.9782608695652174,0.021739130434782608],"AN":92,"homozygote_count":[44,0]}},{"key":"healthy family members","value":{"AC":[104,6],"AF":[0.9454545454545454,0.05454545454545454],"AN":110,"homozygote_count":[49,0]}},{"key":"severe GTS","value":{"AC":[73,1],"AF":[0.9864864864864865,0.013513513513513514],"AN":74,"homozygote_count":[36,0]}},{"key":"controls","value":{"AC":[199,1],"AF":[0.995,0.005],"AN":200,"homozygote_count":[99,0]}}]
chr1:1552102	["G","A"]	[{"key":"non-GTS TDs","value":{"AC":[77,1],"AF":[0.9871794871794872,0.01282051282051282],"AN":78,"homozygote_count":[38,0]}},{"key":"GTS","value":{"AC":[91,1],"AF":[0.9891304347826086,0.010869565217391304],"AN":92,"homozygote_count":[45,0]}},{"key":"healthy family members","value":{"AC":[108,2],"AF":[0.9818181818181818,0.01818181818181818],"AN":110,"homozygote_count":[53,0]}},{"key":"severe GTS","value":{"AC":[72,2],"AF":[0.972972972972973,0.02702702702702703],"AN":74,"homozygote_count":[35,0]}},{"key":"controls","value":{"AC":[197,3],"AF":[0.985,0.015],"AN":200,"homozygote_count":[97,0]}}]
chr1:1552116	["C","T"]	[{"key":"non-GTS TDs","value":{"AC":[77,1],"AF":[0.9871794871794872,0.01282051282051282],"AN":78,"homozygote_count":[38,0]}},{"key":"GTS","value":{"AC":[91,1],"AF":[0.9891304347826086,0.010869565217391304],"AN":92,"homozygote_count":[45,0]}},{"key":"healthy family members","value":{"AC":[109,1],"AF":[0.990909090909091,0.00909090909090909],"AN":110,"homozygote_count":[54,0]}},{"key":"severe GTS","value":{"AC":[73,1],"AF":[0.9864864864864865,0.013513513513513514],"AN":74,"homozygote_count":[36,0]}},{"key":"controls","value":{"AC":[192,8],"AF":[0.96,0.04],"AN":200,"homozygote_count":[92,0]}}]
chr1:1552152	["C","T"]	[{"key":"non-GTS TDs","value":{"AC":[76,2],"AF":[0.9743589743589743,0.02564102564102564],"AN":78,"homozygote_count":[37,0]}},{"key":"GTS","value":{"AC":[90,2],"AF":[0.9782608695652174,0.021739130434782608],"AN":92,"homozygote_count":[44,0]}},{"key":"healthy family members","value":{"AC":[109,1],"AF":[0.990909090909091,0.00909090909090909],"AN":110,"homozygote_count":[54,0]}},{"key":"severe GTS","value":{"AC":[70,4],"AF":[0.9459459459459459,0.05405405405405406],"AN":74,"homozygote_count":[33,0]}},{"key":"controls","value":{"AC":[197,3],"AF":[0.985,0.015],"AN":200,"homozygote_count":[98,1]}}]
chr1:1552412	["C","T"]	[{"key":"non-GTS TDs","value":{"AC":[76,2],"AF":[0.9743589743589743,0.02564102564102564],"AN":78,"homozygote_count":[37,0]}},{"key":"GTS","value":{"AC":[92,0],"AF":[1.0,0.0],"AN":92,"homozygote_count":[46,0]}},{"key":"healthy family members","value":{"AC":[110,0],"AF":[1.0,0.0],"AN":110,"homozygote_count":[55,0]}},{"key":"severe GTS","value":{"AC":[73,1],"AF":[0.9864864864864865,0.013513513513513514],"AN":74,"homozygote_count":[36,0]}},{"key":"controls","value":{"AC":[200,0],"AF":[1.0,0.0],"AN":200,"homozygote_count":[100,0]}}]
chr1:1553339	["T","A"]	[{"key":"non-GTS TDs","value":{"AC":[76,2],"AF":[0.9743589743589743,0.02564102564102564],"AN":78,"homozygote_count":[37,0]}},{"key":"GTS","value":{"AC":[90,2],"AF":[0.9782608695652174,0.021739130434782608],"AN":92,"homozygote_count":[44,0]}},{"key":"healthy family members","value":{"AC":[109,1],"AF":[0.990909090909091,0.00909090909090909],"AN":110,"homozygote_count":[54,0]}},{"key":"severe GTS","value":{"AC":[73,1],"AF":[0.9864864864864865,0.013513513513513514],"AN":74,"homozygote_count":[36,0]}},{"key":"controls","value":{"AC":[199,1],"AF":[0.995,0.005],"AN":200,"homozygote_count":[99,0]}}]
chr1:1554241	["T","C"]	[{"key":"non-GTS TDs","value":{"AC":[57,13],"AF":[0.8142857142857143,0.18571428571428572],"AN":70,"homozygote_count":[23,1]}},{"key":"GTS","value":{"AC":[71,17],"AF":[0.8068181818181818,0.19318181818181818],"AN":88,"homozygote_count":[30,3]}},{"key":"healthy family members","value":{"AC":[96,12],"AF":[0.8888888888888888,0.1111111111111111],"AN":108,"homozygote_count":[43,1]}},{"key":"severe GTS","value":{"AC":[56,16],"AF":[0.7777777777777778,0.2222222222222222],"AN":72,"homozygote_count":[22,2]}},{"key":"controls","value":{"AC":[153,37],"AF":[0.8052631578947368,0.19473684210526315],"AN":190,"homozygote_count":[62,4]}}]
chr1:1554246	["C","T"]	[{"key":"non-GTS TDs","value":{"AC":[57,13],"AF":[0.8142857142857143,0.18571428571428572],"AN":70,"homozygote_count":[23,1]}},{"key":"GTS","value":{"AC":[71,17],"AF":[0.8068181818181818,0.19318181818181818],"AN":88,"homozygote_count":[30,3]}},{"key":"healthy family members","value":{"AC":[96,12],"AF":[0.8888888888888888,0.1111111111111111],"AN":108,"homozygote_count":[43,1]}},{"key":"severe GTS","value":{"AC":[56,16],"AF":[0.7777777777777778,0.2222222222222222],"AN":72,"homozygote_count":[22,2]}},{"key":"controls","value":{"AC":[153,37],"AF":[0.8052631578947368,0.19473684210526315],"AN":190,"homozygote_count":[62,4]}}]
chr1:1554290	["C","T"]	[{"key":"non-GTS TDs","value":{"AC":[63,15],"AF":[0.8076923076923077,0.19230769230769232],"AN":78,"homozygote_count":[24,0]}},{"key":"GTS","value":{"AC":[72,20],"AF":[0.782608695652174,0.21739130434782608],"AN":92,"homozygote_count":[29,3]}},{"key":"healthy family members","value":{"AC":[93,17],"AF":[0.8454545454545455,0.15454545454545454],"AN":110,"homozygote_count":[42,4]}},{"key":"severe GTS","value":{"AC":[59,15],"AF":[0.7972972972972973,0.20270270270270271],"AN":74,"homozygote_count":[24,2]}},{"key":"controls","value":{"AC":[156,44],"AF":[0.78,0.22],"AN":200,"homozygote_count":[61,5]}}]
chr1:1554326	["G","A"]	[{"key":"non-GTS TDs","value":{"AC":[77,1],"AF":[0.9871794871794872,0.01282051282051282],"AN":78,"homozygote_count":[38,0]}},{"key":"GTS","value":{"AC":[91,1],"AF":[0.9891304347826086,0.010869565217391304],"AN":92,"homozygote_count":[45,0]}},{"key":"healthy family members","value":{"AC":[109,1],"AF":[0.990909090909091,0.00909090909090909],"AN":110,"homozygote_count":[54,0]}},{"key":"severe GTS","value":{"AC":[71,3],"AF":[0.9594594594594594,0.04054054054054054],"AN":74,"homozygote_count":[34,0]}},{"key":"controls","value":{"AC":[198,2],"AF":[0.99,0.01],"AN":200,"homozygote_count":[98,0]}}]
chr1:1554350	["G","A"]	[{"key":"non-GTS TDs","value":{"AC":[76,2],"AF":[0.9743589743589743,0.02564102564102564],"AN":78,"homozygote_count":[37,0]}},{"key":"GTS","value":{"AC":[90,2],"AF":[0.9782608695652174,0.021739130434782608],"AN":92,"homozygote_count":[44,0]}},{"key":"healthy family members","value":{"AC":[103,7],"AF":[0.9363636363636364,0.06363636363636363],"AN":110,"homozygote_count":[48,0]}},{"key":"severe GTS","value":{"AC":[70,4],"AF":[0.9459459459459459,0.05405405405405406],"AN":74,"homozygote_count":[33,0]}},{"key":"controls","value":{"AC":[194,6],"AF":[0.97,0.03],"AN":200,"homozygote_count":[94,0]}}]
chr1:1554548	["T","C"]	[{"key":"non-GTS TDs","value":{"AC":[61,17],"AF":[0.782051282051282,0.21794871794871795],"AN":78,"homozygote_count":[23,1]}},{"key":"GTS","value":{"AC":[71,21],"AF":[0.7717391304347826,0.22826086956521738],"AN":92,"homozygote_count":[28,3]}},{"key":"healthy family members","value":{"AC":[93,17],"AF":[0.8454545454545455,0.15454545454545454],"AN":110,"homozygote_count":[42,4]}},{"key":"severe GTS","value":{"AC":[55,19],"AF":[0.7432432432432432,0.25675675675675674],"AN":74,"homozygote_count":[21,3]}},{"key":"controls","value":{"AC":[152,48],"AF":[0.76,0.24],"AN":200,"homozygote_count":[57,5]}}]
chr1:1554576	["C","G"]	[{"key":"non-GTS TDs","value":{"AC":[77,1],"AF":[0.9871794871794872,0.01282051282051282],"AN":78,"homozygote_count":[38,0]}},{"key":"GTS","value":{"AC":[92,0],"AF":[1.0,0.0],"AN":92,"homozygote_count":[46,0]}},{"key":"healthy family members","value":{"AC":[109,1],"AF":[0.990909090909091,0.00909090909090909],"AN":110,"homozygote_count":[54,0]}},{"key":"severe GTS","value":{"AC":[74,0],"AF":[1.0,0.0],"AN":74,"homozygote_count":[37,0]}},{"key":"controls","value":{"AC":[200,0],"AF":[1.0,0.0],"AN":200,"homozygote_count":[100,0]}}]
chr1:1554691	["G","A"]	[{"key":"non-GTS TDs","value":{"AC":[38,0],"AF":[1.0,0.0],"AN":38,"homozygote_count":[19,0]}},{"key":"GTS","value":{"AC":[48,0],"AF":[1.0,0.0],"AN":48,"homozygote_count":[24,0]}},{"key":"healthy family members","value":{"AC":[56,2],"AF":[0.9655172413793104,0.034482758620689655],"AN":58,"homozygote_count":[27,0]}},{"key":"severe GTS","value":{"AC":[42,2],"AF":[0.9545454545454546,0.045454545454545456],"AN":44,"homozygote_count":[20,0]}},{"key":"controls","value":{"AC":[136,4],"AF":[0.9714285714285714,0.02857142857142857],"AN":140,"homozygote_count":[66,0]}}]
chr1:1554694	["A","G"]	[{"key":"non-GTS TDs","value":{"AC":[42,22],"AF":[0.65625,0.34375],"AN":64,"homozygote_count":[13,3]}},{"key":"GTS","value":{"AC":[40,24],"AF":[0.625,0.375],"AN":64,"homozygote_count":[11,3]}},{"key":"healthy family members","value":{"AC":[59,27],"AF":[0.686046511627907,0.313953488372093],"AN":86,"homozygote_count":[21,5]}},{"key":"severe GTS","value":{"AC":[33,23],"AF":[0.5892857142857143,0.4107142857142857],"AN":56,"homozygote_count":[11,6]}},{"key":"controls","value":{"AC":[112,54],"AF":[0.6746987951807228,0.3253012048192771],"AN":166,"homozygote_count":[37,8]}}]
chr1:1554781	["A","G"]	[{"key":"non-GTS TDs","value":{"AC":[52,22],"AF":[0.7027027027027027,0.2972972972972973],"AN":74,"homozygote_count":[18,3]}},{"key":"GTS","value":{"AC":[50,24],"AF":[0.6756756756756757,0.32432432432432434],"AN":74,"homozygote_count":[16,3]}},{"key":"healthy family members","value":{"AC":[73,27],"AF":[0.73,0.27],"AN":100,"homozygote_count":[28,5]}},{"key":"severe GTS","value":{"AC":[47,23],"AF":[0.6714285714285714,0.32857142857142857],"AN":70,"homozygote_count":[18,6]}},{"key":"controls","value":{"AC":[138,54],"AF":[0.71875,0.28125],"AN":192,"homozygote_count":[50,8]}}]
chr1:1554850	["C","T"]	[{"key":"non-GTS TDs","value":{"AC":[76,0],"AF":[1.0,0.0],"AN":76,"homozygote_count":[38,0]}},{"key":"GTS","value":{"AC":[76,0],"AF":[1.0,0.0],"AN":76,"homozygote_count":[38,0]}},{"key":"healthy family members","value":{"AC":[101,1],"AF":[0.9901960784313726,0.00980392156862745],"AN":102,"homozygote_count":[50,0]}},{"key":"severe GTS","value":{"AC":[70,0],"AF":[1.0,0.0],"AN":70,"homozygote_count":[35,0]}},{"key":"controls","value":{"AC":[196,0],"AF":[1.0,0.0],"AN":196,"homozygote_count":[98,0]}}]
chr1:1554852	["T","C"]	[{"key":"non-GTS TDs","value":{"AC":[54,22],"AF":[0.7105263157894737,0.2894736842105263],"AN":76,"homozygote_count":[19,3]}},{"key":"GTS","value":{"AC":[52,24],"AF":[0.6842105263157895,0.3157894736842105],"AN":76,"homozygote_count":[17,3]}},{"key":"healthy family members","value":{"AC":[75,27],"AF":[0.7352941176470589,0.2647058823529412],"AN":102,"homozygote_count":[29,5]}},{"key":"severe GTS","value":{"AC":[47,23],"AF":[0.6714285714285714,0.32857142857142857],"AN":70,"homozygote_count":[18,6]}},{"key":"controls","value":{"AC":[142,54],"AF":[0.7244897959183674,0.2755102040816326],"AN":196,"homozygote_count":[52,8]}}]
chr1:1555168	["A","G"]	[{"key":"non-GTS TDs","value":{"AC":[73,3],"AF":[0.9605263157894737,0.039473684210526314],"AN":76,"homozygote_count":[35,0]}},{"key":"GTS","value":{"AC":[85,1],"AF":[0.9883720930232558,0.011627906976744186],"AN":86,"homozygote_count":[42,0]}},{"key":"healthy family members","value":{"AC":[101,3],"AF":[0.9711538461538461,0.028846153846153848],"AN":104,"homozygote_count":[49,0]}},{"key":"severe GTS","value":{"AC":[72,0],"AF":[1.0,0.0],"AN":72,"homozygote_count":[36,0]}},{"key":"controls","value":{"AC":[200,0],"AF":[1.0,0.0],"AN":200,"homozygote_count":[100,0]}}]
chr1:1555179	["A","G"]	[{"key":"non-GTS TDs","value":{"AC":[59,17],"AF":[0.7763157894736842,0.2236842105263158],"AN":76,"homozygote_count":[22,1]}},{"key":"GTS","value":{"AC":[65,21],"AF":[0.7558139534883721,0.2441860465116279],"AN":86,"homozygote_count":[25,3]}},{"key":"healthy family members","value":{"AC":[87,17],"AF":[0.8365384615384616,0.16346153846153846],"AN":104,"homozygote_count":[39,4]}},{"key":"severe GTS","value":{"AC":[54,18],"AF":[0.75,0.25],"AN":72,"homozygote_count":[21,3]}},{"key":"controls","value":{"AC":[152,48],"AF":[0.76,0.24],"AN":200,"homozygote_count":[57,5]}}]
chr1:1555247	["T","A"]	[{"key":"non-GTS TDs","value":{"AC":[54,22],"AF":[0.7105263157894737,0.2894736842105263],"AN":76,"homozygote_count":[19,3]}},{"key":"GTS","value":{"AC":[62,24],"AF":[0.7209302325581395,0.27906976744186046],"AN":86,"homozygote_count":[22,3]}},{"key":"healthy family members","value":{"AC":[77,27],"AF":[0.7403846153846154,0.25961538461538464],"AN":104,"homozygote_count":[30,5]}},{"key":"severe GTS","value":{"AC":[49,23],"AF":[0.6805555555555556,0.3194444444444444],"AN":72,"homozygote_count":[19,6]}},{"key":"controls","value":{"AC":[146,54],"AF":[0.73,0.27],"AN":200,"homozygote_count":[54,8]}}]
chr1:1555334	["T","A"]	[{"key":"non-GTS TDs","value":{"AC":[76,0],"AF":[1.0,0.0],"AN":76,"homozygote_count":[38,0]}},{"key":"GTS","value":{"AC":[84,2],"AF":[0.9767441860465116,0.023255813953488372],"AN":86,"homozygote_count":[41,0]}},{"key":"healthy family members","value":{"AC":[101,3],"AF":[0.9711538461538461,0.028846153846153848],"AN":104,"homozygote_count":[49,0]}},{"key":"severe GTS","value":{"AC":[72,0],"AF":[1.0,0.0],"AN":72,"homozygote_count":[36,0]}},{"key":"controls","value":{"AC":[195,5],"AF":[0.975,0.025],"AN":200,"homozygote_count":[95,0]}}]
chr1:1557058	["G","A"]	[{"key":"non-GTS TDs","value":{"AC":[75,3],"AF":[0.9615384615384616,0.038461538461538464],"AN":78,"homozygote_count":[36,0]}},{"key":"GTS","value":{"AC":[90,2],"AF":[0.9782608695652174,0.021739130434782608],"AN":92,"homozygote_count":[44,0]}},{"key":"healthy family members","value":{"AC":[109,1],"AF":[0.990909090909091,0.00909090909090909],"AN":110,"homozygote_count":[54,0]}},{"key":"severe GTS","value":{"AC":[73,1],"AF":[0.9864864864864865,0.013513513513513514],"AN":74,"homozygote_count":[36,0]}},{"key":"controls","value":{"AC":[190,10],"AF":[0.95,0.05],"AN":200,"homozygote_count":[90,0]}}]
chr1:1558462	["T","A"]	[{"key":"non-GTS TDs","value":{"AC":[75,3],"AF":[0.9615384615384616,0.038461538461538464],"AN":78,"homozygote_count":[36,0]}},{"key":"GTS","value":{"AC":[91,1],"AF":[0.9891304347826086,0.010869565217391304],"AN":92,"homozygote_count":[45,0]}},{"key":"healthy family members","value":{"AC":[107,3],"AF":[0.9727272727272728,0.02727272727272727],"AN":110,"homozygote_count":[52,0]}},{"key":"severe GTS","value":{"AC":[74,0],"AF":[1.0,0.0],"AN":74,"homozygote_count":[37,0]}},{"key":"controls","value":{"AC":[200,0],"AF":[1.0,0.0],"AN":200,"homozygote_count":[100,0]}}]
chr1:1558726	["C","CA"]	[{"key":"non-GTS TDs","value":{"AC":[58,20],"AF":[0.7435897435897436,0.2564102564102564],"AN":78,"homozygote_count":[22,3]}},{"key":"GTS","value":{"AC":[68,24],"AF":[0.7391304347826086,0.2608695652173913],"AN":92,"homozygote_count":[25,3]}},{"key":"healthy family members","value":{"AC":[83,27],"AF":[0.7545454545454545,0.24545454545454545],"AN":110,"homozygote_count":[33,5]}},{"key":"severe GTS","value":{"AC":[52,22],"AF":[0.7027027027027027,0.2972972972972973],"AN":74,"homozygote_count":[21,6]}},{"key":"controls","value":{"AC":[155,45],"AF":[0.775,0.225],"AN":200,"homozygote_count":[61,6]}}]
chr1:1558741	["G","C"]	[{"key":"non-GTS TDs","value":{"AC":[78,0],"AF":[1.0,0.0],"AN":78,"homozygote_count":[39,0]}},{"key":"GTS","value":{"AC":[92,0],"AF":[1.0,0.0],"AN":92,"homozygote_count":[46,0]}},{"key":"healthy family members","value":{"AC":[110,0],"AF":[1.0,0.0],"AN":110,"homozygote_count":[55,0]}},{"key":"severe GTS","value":{"AC":[73,1],"AF":[0.9864864864864865,0.013513513513513514],"AN":74,"homozygote_count":[36,0]}},{"key":"controls","value":{"AC":[200,0],"AF":[1.0,0.0],"AN":200,"homozygote_count":[100,0]}}]
chr1:1558975	["T","C"]	[{"key":"non-GTS TDs","value":{"AC":[0,78],"AF":[0.0,1.0],"AN":78,"homozygote_count":[0,39]}},{"key":"GTS","value":{"AC":[1,91],"AF":[0.010869565217391304,0.9891304347826086],"AN":92,"homozygote_count":[0,45]}},{"key":"healthy family members","value":{"AC":[1,109],"AF":[0.00909090909090909,0.990909090909091],"AN":110,"homozygote_count":[0,54]}},{"key":"severe GTS","value":{"AC":[2,72],"AF":[0.02702702702702703,0.972972972972973],"AN":74,"homozygote_count":[0,35]}},{"key":"controls","value":{"AC":[4,196],"AF":[0.02,0.98],"AN":200,"homozygote_count":[0,96]}}]
chr1:1559333	["C","T"]	[{"key":"non-GTS TDs","value":{"AC":[78,0],"AF":[1.0,0.0],"AN":78,"homozygote_count":[39,0]}},{"key":"GTS","value":{"AC":[91,1],"AF":[0.9891304347826086,0.010869565217391304],"AN":92,"homozygote_count":[45,0]}},{"key":"healthy family members","value":{"AC":[109,1],"AF":[0.990909090909091,0.00909090909090909],"AN":110,"homozygote_count":[54,0]}},{"key":"severe GTS","value":{"AC":[74,0],"AF":[1.0,0.0],"AN":74,"homozygote_count":[37,0]}},{"key":"controls","value":{"AC":[200,0],"AF":[1.0,0.0],"AN":200,"homozygote_count":[100,0]}}]
chr1:1560473	["A","G"]	[{"key":"non-GTS TDs","value":{"AC":[78,0],"AF":[1.0,0.0],"AN":78,"homozygote_count":[39,0]}},{"key":"GTS","value":{"AC":[91,1],"AF":[0.9891304347826086,0.010869565217391304],"AN":92,"homozygote_count":[45,0]}},{"key":"healthy family members","value":{"AC":[108,2],"AF":[0.9818181818181818,0.01818181818181818],"AN":110,"homozygote_count":[53,0]}},{"key":"severe GTS","value":{"AC":[73,1],"AF":[0.9864864864864865,0.013513513513513514],"AN":74,"homozygote_count":[36,0]}},{"key":"controls","value":{"AC":[198,2],"AF":[0.99,0.01],"AN":200,"homozygote_count":[98,0]}}]
chr1:1560477	["T","TCGTA"]	[{"key":"non-GTS TDs","value":{"AC":[76,2],"AF":[0.9743589743589743,0.02564102564102564],"AN":78,"homozygote_count":[37,0]}},{"key":"GTS","value":{"AC":[92,0],"AF":[1.0,0.0],"AN":92,"homozygote_count":[46,0]}},{"key":"healthy family members","value":{"AC":[110,0],"AF":[1.0,0.0],"AN":110,"homozygote_count":[55,0]}},{"key":"severe GTS","value":{"AC":[72,2],"AF":[0.972972972972973,0.02702702702702703],"AN":74,"homozygote_count":[35,0]}},{"key":"controls","value":{"AC":[199,1],"AF":[0.995,0.005],"AN":200,"homozygote_count":[99,0]}}]
chr1:1561410	["C","T"]	[{"key":"non-GTS TDs","value":{"AC":[76,2],"AF":[0.9743589743589743,0.02564102564102564],"AN":78,"homozygote_count":[37,0]}},{"key":"GTS","value":{"AC":[90,0],"AF":[1.0,0.0],"AN":90,"homozygote_count":[45,0]}},{"key":"healthy family members","value":{"AC":[110,0],"AF":[1.0,0.0],"AN":110,"homozygote_count":[55,0]}},{"key":"severe GTS","value":{"AC":[73,1],"AF":[0.9864864864864865,0.013513513513513514],"AN":74,"homozygote_count":[36,0]}},{"key":"controls","value":{"AC":[200,0],"AF":[1.0,0.0],"AN":200,"homozygote_count":[100,0]}}]
chr1:1561628	["T","C"]	[{"key":"non-GTS TDs","value":{"AC":[56,22],"AF":[0.717948717948718,0.28205128205128205],"AN":78,"homozygote_count":[20,3]}},{"key":"GTS","value":{"AC":[66,24],"AF":[0.7333333333333333,0.26666666666666666],"AN":90,"homozygote_count":[24,3]}},{"key":"healthy family members","value":{"AC":[83,27],"AF":[0.7545454545454545,0.24545454545454545],"AN":110,"homozygote_count":[33,5]}},{"key":"severe GTS","value":{"AC":[52,22],"AF":[0.7027027027027027,0.2972972972972973],"AN":74,"homozygote_count":[20,5]}},{"key":"controls","value":{"AC":[150,50],"AF":[0.75,0.25],"AN":200,"homozygote_count":[58,8]}}]
chr1:1561821	["A","C"]	[{"key":"non-GTS TDs","value":{"AC":[58,20],"AF":[0.7435897435897436,0.2564102564102564],"AN":78,"homozygote_count":[22,3]}},{"key":"GTS","value":{"AC":[66,24],"AF":[0.7333333333333333,0.26666666666666666],"AN":90,"homozygote_count":[24,3]}},{"key":"healthy family members","value":{"AC":[83,27],"AF":[0.7545454545454545,0.24545454545454545],"AN":110,"homozygote_count":[33,5]}},{"key":"severe GTS","value":{"AC":[53,21],"AF":[0.7162162162162162,0.28378378378378377],"AN":74,"homozygote_count":[21,5]}},{"key":"controls","value":{"AC":[156,44],"AF":[0.78,0.22],"AN":200,"homozygote_count":[62,6]}}]
chr1:1561918	["A","C"]	[{"key":"non-GTS TDs","value":{"AC":[75,3],"AF":[0.9615384615384616,0.038461538461538464],"AN":78,"homozygote_count":[36,0]}},{"key":"GTS","value":{"AC":[89,1],"AF":[0.9888888888888889,0.011111111111111112],"AN":90,"homozygote_count":[44,0]}},{"key":"healthy family members","value":{"AC":[107,3],"AF":[0.9727272727272728,0.02727272727272727],"AN":110,"homozygote_count":[52,0]}},{"key":"severe GTS","value":{"AC":[74,0],"AF":[1.0,0.0],"AN":74,"homozygote_count":[37,0]}},{"key":"controls","value":{"AC":[200,0],"AF":[1.0,0.0],"AN":200,"homozygote_count":[100,0]}}]
chr1:1562261	["TTTTC","T"]	[{"key":"non-GTS TDs","value":{"AC":[61,17],"AF":[0.782051282051282,0.21794871794871795],"AN":78,"homozygote_count":[25,3]}},{"key":"GTS","value":{"AC":[67,23],"AF":[0.7444444444444445,0.25555555555555554],"AN":90,"homozygote_count":[25,3]}},{"key":"healthy family members","value":{"AC":[86,24],"AF":[0.7818181818181819,0.21818181818181817],"AN":110,"homozygote_count":[35,4]}},{"key":"severe GTS","value":{"AC":[52,22],"AF":[0.7027027027027027,0.2972972972972973],"AN":74,"homozygote_count":[21,6]}},{"key":"controls","value":{"AC":[155,45],"AF":[0.775,0.225],"AN":200,"homozygote_count":[61,6]}}]
chr1:1562444	["C","T"]	[{"key":"non-GTS TDs","value":{"AC":[72,6],"AF":[0.9230769230769231,0.07692307692307693],"AN":78,"homozygote_count":[33,0]}},{"key":"GTS","value":{"AC":[85,5],"AF":[0.9444444444444444,0.05555555555555555],"AN":90,"homozygote_count":[40,0]}},{"key":"healthy family members","value":{"AC":[106,4],"AF":[0.9636363636363636,0.03636363636363636],"AN":110,"homozygote_count":[51,0]}},{"key":"severe GTS","value":{"AC":[67,7],"AF":[0.9054054054054054,0.0945945945945946],"AN":74,"homozygote_count":[30,0]}},{"key":"controls","value":{"AC":[183,17],"AF":[0.915,0.085],"AN":200,"homozygote_count":[83,0]}}]
chr1:1562563	["G","A"]	[{"key":"non-GTS TDs","value":{"AC":[77,1],"AF":[0.9871794871794872,0.01282051282051282],"AN":78,"homozygote_count":[38,0]}},{"key":"GTS","value":{"AC":[89,1],"AF":[0.9888888888888889,0.011111111111111112],"AN":90,"homozygote_count":[44,0]}},{"key":"healthy family members","value":{"AC":[109,1],"AF":[0.990909090909091,0.00909090909090909],"AN":110,"homozygote_count":[54,0]}},{"key":"severe GTS","value":{"AC":[74,0],"AF":[1.0,0.0],"AN":74,"homozygote_count":[37,0]}},{"key":"controls","value":{"AC":[200,0],"AF":[1.0,0.0],"AN":200,"homozygote_count":[100,0]}}]
chr1:1562701	["C","T"]	[{"key":"non-GTS TDs","value":{"AC":[75,3],"AF":[0.9615384615384616,0.038461538461538464],"AN":78,"homozygote_count":[36,0]}},{"key":"GTS","value":{"AC":[89,1],"AF":[0.9888888888888889,0.011111111111111112],"AN":90,"homozygote_count":[44,0]}},{"key":"healthy family members","value":{"AC":[107,3],"AF":[0.9727272727272728,0.02727272727272727],"AN":110,"homozygote_count":[52,0]}},{"key":"severe GTS","value":{"AC":[74,0],"AF":[1.0,0.0],"AN":74,"homozygote_count":[37,0]}},{"key":"controls","value":{"AC":[200,0],"AF":[1.0,0.0],"AN":200,"homozygote_count":[100,0]}}]
chr1:1562772	["C","T"]	[{"key":"non-GTS TDs","value":{"AC":[78,0],"AF":[1.0,0.0],"AN":78,"homozygote_count":[39,0]}},{"key":"GTS","value":{"AC":[89,1],"AF":[0.9888888888888889,0.011111111111111112],"AN":90,"homozygote_count":[44,0]}},{"key":"healthy family members","value":{"AC":[107,3],"AF":[0.9727272727272728,0.02727272727272727],"AN":110,"homozygote_count":[52,0]}},{"key":"severe GTS","value":{"AC":[73,1],"AF":[0.9864864864864865,0.013513513513513514],"AN":74,"homozygote_count":[36,0]}},{"key":"controls","value":{"AC":[199,1],"AF":[0.995,0.005],"AN":200,"homozygote_count":[99,0]}}]
chr1:1562878	["G","A"]	[{"key":"non-GTS TDs","value":{"AC":[75,3],"AF":[0.9615384615384616,0.038461538461538464],"AN":78,"homozygote_count":[36,0]}},{"key":"GTS","value":{"AC":[89,1],"AF":[0.9888888888888889,0.011111111111111112],"AN":90,"homozygote_count":[44,0]}},{"key":"healthy family members","value":{"AC":[107,3],"AF":[0.9727272727272728,0.02727272727272727],"AN":110,"homozygote_count":[52,0]}},{"key":"severe GTS","value":{"AC":[74,0],"AF":[1.0,0.0],"AN":74,"homozygote_count":[37,0]}},{"key":"controls","value":{"AC":[200,0],"AF":[1.0,0.0],"AN":200,"homozygote_count":[100,0]}}]
chr1:1562997	["C","T"]	[{"key":"non-GTS TDs","value":{"AC":[78,0],"AF":[1.0,0.0],"AN":78,"homozygote_count":[39,0]}},{"key":"GTS","value":{"AC":[89,1],"AF":[0.9888888888888889,0.011111111111111112],"AN":90,"homozygote_count":[44,0]}},{"key":"healthy family members","value":{"AC":[107,3],"AF":[0.9727272727272728,0.02727272727272727],"AN":110,"homozygote_count":[52,0]}},{"key":"severe GTS","value":{"AC":[73,1],"AF":[0.9864864864864865,0.013513513513513514],"AN":74,"homozygote_count":[36,0]}},{"key":"controls","value":{"AC":[199,1],"AF":[0.995,0.005],"AN":200,"homozygote_count":[99,0]}}]
chr1:1563918	["A","G"]	[{"key":"non-GTS TDs","value":{"AC":[56,22],"AF":[0.717948717948718,0.28205128205128205],"AN":78,"homozygote_count":[20,3]}},{"key":"GTS","value":{"AC":[68,24],"AF":[0.7391304347826086,0.2608695652173913],"AN":92,"homozygote_count":[25,3]}},{"key":"healthy family members","value":{"AC":[83,27],"AF":[0.7545454545454545,0.24545454545454545],"AN":110,"homozygote_count":[33,5]}},{"key":"severe GTS","value":{"AC":[51,23],"AF":[0.6891891891891891,0.3108108108108108],"AN":74,"homozygote_count":[20,6]}},{"key":"controls","value":{"AC":[146,54],"AF":[0.73,0.27],"AN":200,"homozygote_count":[54,8]}}]
chr1:1564139	["G","A"]	[{"key":"non-GTS TDs","value":{"AC":[78,0],"AF":[1.0,0.0],"AN":78,"homozygote_count":[39,0]}},{"key":"GTS","value":{"AC":[92,0],"AF":[1.0,0.0],"AN":92,"homozygote_count":[46,0]}},{"key":"healthy family members","value":{"AC":[109,1],"AF":[0.990909090909091,0.00909090909090909],"AN":110,"homozygote_count":[54,0]}},{"key":"severe GTS","value":{"AC":[74,0],"AF":[1.0,0.0],"AN":74,"homozygote_count":[37,0]}},{"key":"controls","value":{"AC":[198,2],"AF":[0.99,0.01],"AN":200,"homozygote_count":[98,0]}}]
chr1:1565407	["G","A"]	[{"key":"non-GTS TDs","value":{"AC":[78,0],"AF":[1.0,0.0],"AN":78,"homozygote_count":[39,0]}},{"key":"GTS","value":{"AC":[91,1],"AF":[0.9891304347826086,0.010869565217391304],"AN":92,"homozygote_count":[45,0]}},{"key":"healthy family members","value":{"AC":[110,0],"AF":[1.0,0.0],"AN":110,"homozygote_count":[55,0]}},{"key":"severe GTS","value":{"AC":[73,1],"AF":[0.9864864864864865,0.013513513513513514],"AN":74,"homozygote_count":[36,0]}},{"key":"controls","value":{"AC":[200,0],"AF":[1.0,0.0],"AN":200,"homozygote_count":[100,0]}}]
chr1:1565448	["A","C"]	[{"key":"non-GTS TDs","value":{"AC":[75,3],"AF":[0.9615384615384616,0.038461538461538464],"AN":78,"homozygote_count":[36,0]}},{"key":"GTS","value":{"AC":[91,1],"AF":[0.9891304347826086,0.010869565217391304],"AN":92,"homozygote_count":[45,0]}},{"key":"healthy family members","value":{"AC":[110,0],"AF":[1.0,0.0],"AN":110,"homozygote_count":[55,0]}},{"key":"severe GTS","value":{"AC":[73,1],"AF":[0.9864864864864865,0.013513513513513514],"AN":74,"homozygote_count":[36,0]}},{"key":"controls","value":{"AC":[200,0],"AF":[1.0,0.0],"AN":200,"homozygote_count":[100,0]}}]
chr1:1565545	["G","A"]	[{"key":"non-GTS TDs","value":{"AC":[78,0],"AF":[1.0,0.0],"AN":78,"homozygote_count":[39,0]}},{"key":"GTS","value":{"AC":[92,0],"AF":[1.0,0.0],"AN":92,"homozygote_count":[46,0]}},{"key":"healthy family members","value":{"AC":[110,0],"AF":[1.0,0.0],"AN":110,"homozygote_count":[55,0]}},{"key":"severe GTS","value":{"AC":[73,1],"AF":[0.9864864864864865,0.013513513513513514],"AN":74,"homozygote_count":[36,0]}},{"key":"controls","value":{"AC":[195,5],"AF":[0.975,0.025],"AN":200,"homozygote_count":[95,0]}}]
chr1:1565561	["A","G"]	[{"key":"non-GTS TDs","value":{"AC":[56,22],"AF":[0.717948717948718,0.28205128205128205],"AN":78,"homozygote_count":[20,3]}},{"key":"GTS","value":{"AC":[68,24],"AF":[0.7391304347826086,0.2608695652173913],"AN":92,"homozygote_count":[25,3]}},{"key":"healthy family members","value":{"AC":[83,27],"AF":[0.7545454545454545,0.24545454545454545],"AN":110,"homozygote_count":[33,5]}},{"key":"severe GTS","value":{"AC":[51,23],"AF":[0.6891891891891891,0.3108108108108108],"AN":74,"homozygote_count":[20,6]}},{"key":"controls","value":{"AC":[146,54],"AF":[0.73,0.27],"AN":200,"homozygote_count":[54,8]}}]
chr1:1565680	["A","AG"]	[{"key":"non-GTS TDs","value":{"AC":[58,20],"AF":[0.7435897435897436,0.2564102564102564],"AN":78,"homozygote_count":[22,3]}},{"key":"GTS","value":{"AC":[70,22],"AF":[0.7608695652173914,0.2391304347826087],"AN":92,"homozygote_count":[27,3]}},{"key":"healthy family members","value":{"AC":[86,24],"AF":[0.7818181818181819,0.21818181818181817],"AN":110,"homozygote_count":[36,5]}},{"key":"severe GTS","value":{"AC":[58,16],"AF":[0.7837837837837838,0.21621621621621623],"AN":74,"homozygote_count":[26,5]}},{"key":"controls","value":{"AC":[153,47],"AF":[0.765,0.235],"AN":200,"homozygote_count":[61,8]}}]
chr1:1565709	["G","A"]	[{"key":"non-GTS TDs","value":{"AC":[78,0],"AF":[1.0,0.0],"AN":78,"homozygote_count":[39,0]}},{"key":"GTS","value":{"AC":[92,0],"AF":[1.0,0.0],"AN":92,"homozygote_count":[46,0]}},{"key":"healthy family members","value":{"AC":[110,0],"AF":[1.0,0.0],"AN":110,"homozygote_count":[55,0]}},{"key":"severe GTS","value":{"AC":[73,1],"AF":[0.9864864864864865,0.013513513513513514],"AN":74,"homozygote_count":[36,0]}},{"key":"controls","value":{"AC":[199,1],"AF":[0.995,0.005],"AN":200,"homozygote_count":[99,0]}}]
chr1:1565802	["T","C"]	[{"key":"non-GTS TDs","value":{"AC":[76,2],"AF":[0.9743589743589743,0.02564102564102564],"AN":78,"homozygote_count":[37,0]}},{"key":"GTS","value":{"AC":[90,2],"AF":[0.9782608695652174,0.021739130434782608],"AN":92,"homozygote_count":[44,0]}},{"key":"healthy family members","value":{"AC":[103,7],"AF":[0.9363636363636364,0.06363636363636363],"AN":110,"homozygote_count":[48,0]}},{"key":"severe GTS","value":{"AC":[70,4],"AF":[0.9459459459459459,0.05405405405405406],"AN":74,"homozygote_count":[33,0]}},{"key":"controls","value":{"AC":[194,6],"AF":[0.97,0.03],"AN":200,"homozygote_count":[94,0]}}]
chr1:1566362	["C","T"]	[{"key":"non-GTS TDs","value":{"AC":[75,3],"AF":[0.9615384615384616,0.038461538461538464],"AN":78,"homozygote_count":[36,0]}},{"key":"GTS","value":{"AC":[91,1],"AF":[0.9891304347826086,0.010869565217391304],"AN":92,"homozygote_count":[45,0]}},{"key":"healthy family members","value":{"AC":[107,3],"AF":[0.9727272727272728,0.02727272727272727],"AN":110,"homozygote_count":[52,0]}},{"key":"severe GTS","value":{"AC":[74,0],"AF":[1.0,0.0],"AN":74,"homozygote_count":[37,0]}},{"key":"controls","value":{"AC":[200,0],"AF":[1.0,0.0],"AN":200,"homozygote_count":[100,0]}}]
chr1:1566956	["G","A"]	[{"key":"non-GTS TDs","value":{"AC":[78,0],"AF":[1.0,0.0],"AN":78,"homozygote_count":[39,0]}},{"key":"GTS","value":{"AC":[91,1],"AF":[0.9891304347826086,0.010869565217391304],"AN":92,"homozygote_count":[45,0]}},{"key":"healthy family members","value":{"AC":[110,0],"AF":[1.0,0.0],"AN":110,"homozygote_count":[55,0]}},{"key":"severe GTS","value":{"AC":[73,1],"AF":[0.9864864864864865,0.013513513513513514],"AN":74,"homozygote_count":[36,0]}},{"key":"controls","value":{"AC":[200,0],"AF":[1.0,0.0],"AN":200,"homozygote_count":[100,0]}}]
chr1:1567355	["A","C"]	[{"key":"non-GTS TDs","value":{"AC":[78,0],"AF":[1.0,0.0],"AN":78,"homozygote_count":[39,0]}},{"key":"GTS","value":{"AC":[92,0],"AF":[1.0,0.0],"AN":92,"homozygote_count":[46,0]}},{"key":"healthy family members","value":{"AC":[110,0],"AF":[1.0,0.0],"AN":110,"homozygote_count":[55,0]}},{"key":"severe GTS","value":{"AC":[73,1],"AF":[0.9864864864864865,0.013513513513513514],"AN":74,"homozygote_count":[36,0]}},{"key":"controls","value":{"AC":[199,1],"AF":[0.995,0.005],"AN":200,"homozygote_count":[99,0]}}]
chr1:1567493	["A","G"]	[{"key":"non-GTS TDs","value":{"AC":[77,1],"AF":[0.9871794871794872,0.01282051282051282],"AN":78,"homozygote_count":[38,0]}},{"key":"GTS","value":{"AC":[91,1],"AF":[0.9891304347826086,0.010869565217391304],"AN":92,"homozygote_count":[45,0]}},{"key":"healthy family members","value":{"AC":[110,0],"AF":[1.0,0.0],"AN":110,"homozygote_count":[55,0]}},{"key":"severe GTS","value":{"AC":[74,0],"AF":[1.0,0.0],"AN":74,"homozygote_count":[37,0]}},{"key":"controls","value":{"AC":[199,1],"AF":[0.995,0.005],"AN":200,"homozygote_count":[99,0]}}]
chr1:1569291	["G","C"]	[{"key":"non-GTS TDs","value":{"AC":[76,2],"AF":[0.9743589743589743,0.02564102564102564],"AN":78,"homozygote_count":[37,0]}},{"key":"GTS","value":{"AC":[90,2],"AF":[0.9782608695652174,0.021739130434782608],"AN":92,"homozygote_count":[44,0]}},{"key":"healthy family members","value":{"AC":[103,7],"AF":[0.9363636363636364,0.06363636363636363],"AN":110,"homozygote_count":[48,0]}},{"key":"severe GTS","value":{"AC":[70,4],"AF":[0.9459459459459459,0.05405405405405406],"AN":74,"homozygote_count":[33,0]}},{"key":"controls","value":{"AC":[194,6],"AF":[0.97,0.03],"AN":200,"homozygote_count":[94,0]}}]
chr1:1569835	["CAGCT","C"]	[{"key":"non-GTS TDs","value":{"AC":[78,0],"AF":[1.0,0.0],"AN":78,"homozygote_count":[39,0]}},{"key":"GTS","value":{"AC":[91,1],"AF":[0.9891304347826086,0.010869565217391304],"AN":92,"homozygote_count":[45,0]}},{"key":"healthy family members","value":{"AC":[107,3],"AF":[0.9727272727272728,0.02727272727272727],"AN":110,"homozygote_count":[52,0]}},{"key":"severe GTS","value":{"AC":[73,1],"AF":[0.9864864864864865,0.013513513513513514],"AN":74,"homozygote_count":[36,0]}},{"key":"controls","value":{"AC":[199,1],"AF":[0.995,0.005],"AN":200,"homozygote_count":[99,0]}}]
chr1:1569875	["C","T"]	[{"key":"non-GTS TDs","value":{"AC":[56,22],"AF":[0.717948717948718,0.28205128205128205],"AN":78,"homozygote_count":[20,3]}},{"key":"GTS","value":{"AC":[68,24],"AF":[0.7391304347826086,0.2608695652173913],"AN":92,"homozygote_count":[25,3]}},{"key":"healthy family members","value":{"AC":[83,27],"AF":[0.7545454545454545,0.24545454545454545],"AN":110,"homozygote_count":[33,5]}},{"key":"severe GTS","value":{"AC":[51,23],"AF":[0.6891891891891891,0.3108108108108108],"AN":74,"homozygote_count":[20,6]}},{"key":"controls","value":{"AC":[146,54],"AF":[0.73,0.27],"AN":200,"homozygote_count":[54,8]}}]
chr1:1570045	["G","C"]	[{"key":"non-GTS TDs","value":{"AC":[78,0],"AF":[1.0,0.0],"AN":78,"homozygote_count":[39,0]}},{"key":"GTS","value":{"AC":[92,0],"AF":[1.0,0.0],"AN":92,"homozygote_count":[46,0]}},{"key":"healthy family members","value":{"AC":[110,0],"AF":[1.0,0.0],"AN":110,"homozygote_count":[55,0]}},{"key":"severe GTS","value":{"AC":[73,1],"AF":[0.9864864864864865,0.013513513513513514],"AN":74,"homozygote_count":[36,0]}},{"key":"controls","value":{"AC":[199,1],"AF":[0.995,0.005],"AN":200,"homozygote_count":[99,0]}}]
chr1:1570568	["A","AC"]	[{"key":"non-GTS TDs","value":{"AC":[77,1],"AF":[0.9871794871794872,0.01282051282051282],"AN":78,"homozygote_count":[38,0]}},{"key":"GTS","value":{"AC":[91,1],"AF":[0.9891304347826086,0.010869565217391304],"AN":92,"homozygote_count":[45,0]}},{"key":"healthy family members","value":{"AC":[110,0],"AF":[1.0,0.0],"AN":110,"homozygote_count":[55,0]}},{"key":"severe GTS","value":{"AC":[73,1],"AF":[0.9864864864864865,0.013513513513513514],"AN":74,"homozygote_count":[36,0]}},{"key":"controls","value":{"AC":[198,2],"AF":[0.99,0.01],"AN":200,"homozygote_count":[98,0]}}]
chr1:1570568	["AC","A"]	[{"key":"non-GTS TDs","value":{"AC":[61,17],"AF":[0.782051282051282,0.21794871794871795],"AN":78,"homozygote_count":[23,1]}},{"key":"GTS","value":{"AC":[72,20],"AF":[0.782608695652174,0.21739130434782608],"AN":92,"homozygote_count":[29,3]}},{"key":"healthy family members","value":{"AC":[96,14],"AF":[0.8727272727272727,0.12727272727272726],"AN":110,"homozygote_count":[43,2]}},{"key":"severe GTS","value":{"AC":[56,18],"AF":[0.7567567567567568,0.24324324324324326],"AN":74,"homozygote_count":[22,3]}},{"key":"controls","value":{"AC":[154,46],"AF":[0.77,0.23],"AN":200,"homozygote_count":[58,4]}}]
chr1:1570587	["C","T"]	[{"key":"non-GTS TDs","value":{"AC":[59,19],"AF":[0.7564102564102564,0.24358974358974358],"AN":78,"homozygote_count":[23,3]}},{"key":"GTS","value":{"AC":[69,23],"AF":[0.75,0.25],"AN":92,"homozygote_count":[26,3]}},{"key":"healthy family members","value":{"AC":[86,24],"AF":[0.7818181818181819,0.21818181818181817],"AN":110,"homozygote_count":[35,4]}},{"key":"severe GTS","value":{"AC":[51,23],"AF":[0.6891891891891891,0.3108108108108108],"AN":74,"homozygote_count":[20,6]}},{"key":"controls","value":{"AC":[147,53],"AF":[0.735,0.265],"AN":200,"homozygote_count":[55,8]}}]
chr1:1570655	["G","A"]	[{"key":"non-GTS TDs","value":{"AC":[11,67],"AF":[0.14102564102564102,0.8589743589743589],"AN":78,"homozygote_count":[0,28]}},{"key":"GTS","value":{"AC":[11,81],"AF":[0.11956521739130435,0.8804347826086957],"AN":92,"homozygote_count":[2,37]}},{"key":"healthy family members","value":{"AC":[15,95],"AF":[0.13636363636363635,0.8636363636363636],"AN":110,"homozygote_count":[2,42]}},{"key":"severe GTS","value":{"AC":[11,63],"AF":[0.14864864864864866,0.8513513513513513],"AN":74,"homozygote_count":[1,27]}},{"key":"controls","value":{"AC":[28,172],"AF":[0.14,0.86],"AN":200,"homozygote_count":[1,73]}}]
chr1:1573654	["T","C"]	[{"key":"non-GTS TDs","value":{"AC":[57,21],"AF":[0.7307692307692307,0.2692307692307692],"AN":78,"homozygote_count":[21,3]}},{"key":"GTS","value":{"AC":[69,23],"AF":[0.75,0.25],"AN":92,"homozygote_count":[26,3]}},{"key":"healthy family members","value":{"AC":[84,26],"AF":[0.7636363636363637,0.23636363636363636],"AN":110,"homozygote_count":[34,5]}},{"key":"severe GTS","value":{"AC":[55,19],"AF":[0.7432432432432432,0.25675675675675674],"AN":74,"homozygote_count":[22,4]}},{"key":"controls","value":{"AC":[148,52],"AF":[0.74,0.26],"AN":200,"homozygote_count":[55,7]}}]
chr1:1573713	["A","G"]	[{"key":"non-GTS TDs","value":{"AC":[77,1],"AF":[0.9871794871794872,0.01282051282051282],"AN":78,"homozygote_count":[38,0]}},{"key":"GTS","value":{"AC":[89,3],"AF":[0.967391304347826,0.03260869565217391],"AN":92,"homozygote_count":[43,0]}},{"key":"healthy family members","value":{"AC":[106,4],"AF":[0.9636363636363636,0.03636363636363636],"AN":110,"homozygote_count":[51,0]}},{"key":"severe GTS","value":{"AC":[74,0],"AF":[1.0,0.0],"AN":74,"homozygote_count":[37,0]}},{"key":"controls","value":{"AC":[199,1],"AF":[0.995,0.005],"AN":200,"homozygote_count":[99,0]}}]
chr1:1573776	["A","G"]	[{"key":"non-GTS TDs","value":{"AC":[62,16],"AF":[0.7948717948717948,0.20512820512820512],"AN":78,"homozygote_count":[24,1]}},{"key":"GTS","value":{"AC":[73,19],"AF":[0.7934782608695652,0.20652173913043478],"AN":92,"homozygote_count":[30,3]}},{"key":"healthy family members","value":{"AC":[97,13],"AF":[0.8818181818181818,0.11818181818181818],"AN":110,"homozygote_count":[44,2]}},{"key":"severe GTS","value":{"AC":[60,14],"AF":[0.8108108108108109,0.1891891891891892],"AN":74,"homozygote_count":[25,2]}},{"key":"controls","value":{"AC":[156,44],"AF":[0.78,0.22],"AN":200,"homozygote_count":[60,4]}}]
chr1:1574032	["AAAG","A"]	[{"key":"non-GTS TDs","value":{"AC":[60,18],"AF":[0.7692307692307693,0.23076923076923078],"AN":78,"homozygote_count":[21,0]}},{"key":"GTS","value":{"AC":[74,18],"AF":[0.8043478260869565,0.1956521739130435],"AN":92,"homozygote_count":[29,1]}},{"key":"healthy family members","value":{"AC":[88,22],"AF":[0.8,0.2],"AN":110,"homozygote_count":[35,2]}},{"key":"severe GTS","value":{"AC":[56,18],"AF":[0.7567567567567568,0.24324324324324326],"AN":74,"homozygote_count":[22,3]}},{"key":"controls","value":{"AC":[149,51],"AF":[0.745,0.255],"AN":200,"homozygote_count":[55,6]}}]
chr1:1574076	["A","C"]	[{"key":"non-GTS TDs","value":{"AC":[75,3],"AF":[0.9615384615384616,0.038461538461538464],"AN":78,"homozygote_count":[36,0]}},{"key":"GTS","value":{"AC":[91,1],"AF":[0.9891304347826086,0.010869565217391304],"AN":92,"homozygote_count":[45,0]}},{"key":"healthy family members","value":{"AC":[107,3],"AF":[0.9727272727272728,0.02727272727272727],"AN":110,"homozygote_count":[52,0]}},{"key":"severe GTS","value":{"AC":[74,0],"AF":[1.0,0.0],"AN":74,"homozygote_count":[37,0]}},{"key":"controls","value":{"AC":[200,0],"AF":[1.0,0.0],"AN":200,"homozygote_count":[100,0]}}]
chr1:1574163	["G","A"]	[{"key":"non-GTS TDs","value":{"AC":[77,1],"AF":[0.9871794871794872,0.01282051282051282],"AN":78,"homozygote_count":[38,0]}},{"key":"GTS","value":{"AC":[92,0],"AF":[1.0,0.0],"AN":92,"homozygote_count":[46,0]}},{"key":"healthy family members","value":{"AC":[106,4],"AF":[0.9636363636363636,0.03636363636363636],"AN":110,"homozygote_count":[51,0]}},{"key":"severe GTS","value":{"AC":[74,0],"AF":[1.0,0.0],"AN":74,"homozygote_count":[37,0]}},{"key":"controls","value":{"AC":[199,1],"AF":[0.995,0.005],"AN":200,"homozygote_count":[99,0]}}]
chr1:1574445	["A","G"]	[{"key":"non-GTS TDs","value":{"AC":[57,21],"AF":[0.7307692307692307,0.2692307692307692],"AN":78,"homozygote_count":[21,3]}},{"key":"GTS","value":{"AC":[67,23],"AF":[0.7444444444444445,0.25555555555555554],"AN":90,"homozygote_count":[25,3]}},{"key":"healthy family members","value":{"AC":[84,26],"AF":[0.7636363636363637,0.23636363636363636],"AN":110,"homozygote_count":[34,5]}},{"key":"severe GTS","value":{"AC":[55,19],"AF":[0.7432432432432432,0.25675675675675674],"AN":74,"homozygote_count":[22,4]}},{"key":"controls","value":{"AC":[148,52],"AF":[0.74,0.26],"AN":200,"homozygote_count":[55,7]}}]
chr1:1574923	["C","A"]	[{"key":"non-GTS TDs","value":{"AC":[78,0],"AF":[1.0,0.0],"AN":78,"homozygote_count":[39,0]}},{"key":"GTS","value":{"AC":[92,0],"AF":[1.0,0.0],"AN":92,"homozygote_count":[46,0]}},{"key":"healthy family members","value":{"AC":[110,0],"AF":[1.0,0.0],"AN":110,"homozygote_count":[55,0]}},{"key":"severe GTS","value":{"AC":[73,1],"AF":[0.9864864864864865,0.013513513513513514],"AN":74,"homozygote_count":[36,0]}},{"key":"controls","value":{"AC":[198,2],"AF":[0.99,0.01],"AN":200,"homozygote_count":[98,0]}}]
chr1:1575344	["C","T"]	[{"key":"non-GTS TDs","value":{"AC":[76,2],"AF":[0.9743589743589743,0.02564102564102564],"AN":78,"homozygote_count":[37,0]}},{"key":"GTS","value":{"AC":[90,2],"AF":[0.9782608695652174,0.021739130434782608],"AN":92,"homozygote_count":[44,0]}},{"key":"healthy family members","value":{"AC":[103,7],"AF":[0.9363636363636364,0.06363636363636363],"AN":110,"homozygote_count":[48,0]}},{"key":"severe GTS","value":{"AC":[70,4],"AF":[0.9459459459459459,0.05405405405405406],"AN":74,"homozygote_count":[33,0]}},{"key":"controls","value":{"AC":[194,6],"AF":[0.97,0.03],"AN":200,"homozygote_count":[94,0]}}]
chr1:1579192	["G","A"]	[{"key":"non-GTS TDs","value":{"AC":[75,3],"AF":[0.9615384615384616,0.038461538461538464],"AN":78,"homozygote_count":[36,0]}},{"key":"GTS","value":{"AC":[91,1],"AF":[0.9891304347826086,0.010869565217391304],"AN":92,"homozygote_count":[45,0]}},{"key":"healthy family members","value":{"AC":[107,3],"AF":[0.9727272727272728,0.02727272727272727],"AN":110,"homozygote_count":[52,0]}},{"key":"severe GTS","value":{"AC":[74,0],"AF":[1.0,0.0],"AN":74,"homozygote_count":[37,0]}},{"key":"controls","value":{"AC":[200,0],"AF":[1.0,0.0],"AN":200,"homozygote_count":[100,0]}}]
chr1:1580310	["T","A"]	[{"key":"non-GTS TDs","value":{"AC":[75,3],"AF":[0.9615384615384616,0.038461538461538464],"AN":78,"homozygote_count":[36,0]}},{"key":"GTS","value":{"AC":[91,1],"AF":[0.9891304347826086,0.010869565217391304],"AN":92,"homozygote_count":[45,0]}},{"key":"healthy family members","value":{"AC":[105,3],"AF":[0.9722222222222222,0.027777777777777776],"AN":108,"homozygote_count":[51,0]}},{"key":"severe GTS","value":{"AC":[74,0],"AF":[1.0,0.0],"AN":74,"homozygote_count":[37,0]}},{"key":"controls","value":{"AC":[200,0],"AF":[1.0,0.0],"AN":200,"homozygote_count":[100,0]}}]
chr1:1582556	["T","C"]	[{"key":"non-GTS TDs","value":{"AC":[67,11],"AF":[0.8589743589743589,0.14102564102564102],"AN":78,"homozygote_count":[28,0]}},{"key":"GTS","value":{"AC":[83,9],"AF":[0.9021739130434783,0.09782608695652174],"AN":92,"homozygote_count":[38,1]}},{"key":"healthy family members","value":{"AC":[92,18],"AF":[0.8363636363636363,0.16363636363636364],"AN":110,"homozygote_count":[38,1]}},{"key":"severe GTS","value":{"AC":[64,10],"AF":[0.8648648648648649,0.13513513513513514],"AN":74,"homozygote_count":[27,0]}},{"key":"controls","value":{"AC":[169,31],"AF":[0.845,0.155],"AN":200,"homozygote_count":[71,2]}}]
chr1:1582586	["C","T"]	[{"key":"non-GTS TDs","value":{"AC":[78,0],"AF":[1.0,0.0],"AN":78,"homozygote_count":[39,0]}},{"key":"GTS","value":{"AC":[92,0],"AF":[1.0,0.0],"AN":92,"homozygote_count":[46,0]}},{"key":"healthy family members","value":{"AC":[110,0],"AF":[1.0,0.0],"AN":110,"homozygote_count":[55,0]}},{"key":"severe GTS","value":{"AC":[73,1],"AF":[0.9864864864864865,0.013513513513513514],"AN":74,"homozygote_count":[36,0]}},{"key":"controls","value":{"AC":[200,0],"AF":[1.0,0.0],"AN":200,"homozygote_count":[100,0]}}]
chr1:1583446	["C","CG"]	[{"key":"non-GTS TDs","value":{"AC":[72,6],"AF":[0.9230769230769231,0.07692307692307693],"AN":78,"homozygote_count":[33,0]}},{"key":"GTS","value":{"AC":[85,7],"AF":[0.9239130434782609,0.07608695652173914],"AN":92,"homozygote_count":[39,0]}},{"key":"healthy family members","value":{"AC":[103,7],"AF":[0.9363636363636364,0.06363636363636363],"AN":110,"homozygote_count":[48,0]}},{"key":"severe GTS","value":{"AC":[65,9],"AF":[0.8783783783783784,0.12162162162162163],"AN":74,"homozygote_count":[28,0]}},{"key":"controls","value":{"AC":[182,18],"AF":[0.91,0.09],"AN":200,"homozygote_count":[82,0]}}]
chr1:1583526	["G","GC"]	[{"key":"non-GTS TDs","value":{"AC":[74,4],"AF":[0.9487179487179487,0.05128205128205128],"AN":78,"homozygote_count":[35,0]}},{"key":"GTS","value":{"AC":[92,0],"AF":[1.0,0.0],"AN":92,"homozygote_count":[46,0]}},{"key":"healthy family members","value":{"AC":[105,5],"AF":[0.9545454545454546,0.045454545454545456],"AN":110,"homozygote_count":[50,0]}},{"key":"severe GTS","value":{"AC":[74,0],"AF":[1.0,0.0],"AN":74,"homozygote_count":[37,0]}},{"key":"controls","value":{"AC":[197,3],"AF":[0.985,0.015],"AN":200,"homozygote_count":[97,0]}}]
chr1:1583688	["A","C"]	[{"key":"non-GTS TDs","value":{"AC":[53,25],"AF":[0.6794871794871795,0.32051282051282054],"AN":78,"homozygote_count":[16,2]}},{"key":"GTS","value":{"AC":[63,29],"AF":[0.6847826086956522,0.31521739130434784],"AN":92,"homozygote_count":[18,1]}},{"key":"healthy family members","value":{"AC":[75,35],"AF":[0.6818181818181818,0.3181818181818182],"AN":110,"homozygote_count":[26,6]}},{"key":"severe GTS","value":{"AC":[41,33],"AF":[0.5540540540540541,0.44594594594594594],"AN":74,"homozygote_count":[10,6]}},{"key":"controls","value":{"AC":[127,73],"AF":[0.635,0.365],"AN":200,"homozygote_count":[43,16]}}]
chr1:1583780	["C","T"]	[{"key":"non-GTS TDs","value":{"AC":[78,0],"AF":[1.0,0.0],"AN":78,"homozygote_count":[39,0]}},{"key":"GTS","value":{"AC":[92,0],"AF":[1.0,0.0],"AN":92,"homozygote_count":[46,0]}},{"key":"healthy family members","value":{"AC":[110,0],"AF":[1.0,0.0],"AN":110,"homozygote_count":[55,0]}},{"key":"severe GTS","value":{"AC":[73,1],"AF":[0.9864864864864865,0.013513513513513514],"AN":74,"homozygote_count":[36,0]}},{"key":"controls","value":{"AC":[200,0],"AF":[1.0,0.0],"AN":200,"homozygote_count":[100,0]}}]
chr1:1583825	["T","C"]	[{"key":"non-GTS TDs","value":{"AC":[74,4],"AF":[0.9487179487179487,0.05128205128205128],"AN":78,"homozygote_count":[35,0]}},{"key":"GTS","value":{"AC":[83,9],"AF":[0.9021739130434783,0.09782608695652174],"AN":92,"homozygote_count":[37,0]}},{"key":"healthy family members","value":{"AC":[102,8],"AF":[0.9272727272727272,0.07272727272727272],"AN":110,"homozygote_count":[47,0]}},{"key":"severe GTS","value":{"AC":[68,6],"AF":[0.918918918918919,0.08108108108108109],"AN":74,"homozygote_count":[31,0]}},{"key":"controls","value":{"AC":[180,20],"AF":[0.9,0.1],"AN":200,"homozygote_count":[81,1]}}]
chr1:1586798	["CAAAAGTAA","C"]	[{"key":"non-GTS TDs","value":{"AC":[76,2],"AF":[0.9743589743589743,0.02564102564102564],"AN":78,"homozygote_count":[37,0]}},{"key":"GTS","value":{"AC":[90,2],"AF":[0.9782608695652174,0.021739130434782608],"AN":92,"homozygote_count":[44,0]}},{"key":"healthy family members","value":{"AC":[108,2],"AF":[0.9818181818181818,0.01818181818181818],"AN":110,"homozygote_count":[53,0]}},{"key":"severe GTS","value":{"AC":[70,4],"AF":[0.9459459459459459,0.05405405405405406],"AN":74,"homozygote_count":[33,0]}},{"key":"controls","value":{"AC":[195,5],"AF":[0.975,0.025],"AN":200,"homozygote_count":[95,0]}}]
chr1:1588701	["C","T"]	[{"key":"non-GTS TDs","value":{"AC":[78,0],"AF":[1.0,0.0],"AN":78,"homozygote_count":[39,0]}},{"key":"GTS","value":{"AC":[92,0],"AF":[1.0,0.0],"AN":92,"homozygote_count":[46,0]}},{"key":"healthy family members","value":{"AC":[107,3],"AF":[0.9727272727272728,0.02727272727272727],"AN":110,"homozygote_count":[52,0]}},{"key":"severe GTS","value":{"AC":[73,1],"AF":[0.9864864864864865,0.013513513513513514],"AN":74,"homozygote_count":[36,0]}},{"key":"controls","value":{"AC":[195,5],"AF":[0.975,0.025],"AN":200,"homozygote_count":[95,0]}}]
chr1:1589448	["G","C"]	[{"key":"non-GTS TDs","value":{"AC":[77,1],"AF":[0.9871794871794872,0.01282051282051282],"AN":78,"homozygote_count":[38,0]}},{"key":"GTS","value":{"AC":[91,1],"AF":[0.9891304347826086,0.010869565217391304],"AN":92,"homozygote_count":[45,0]}},{"key":"healthy family members","value":{"AC":[109,1],"AF":[0.990909090909091,0.00909090909090909],"AN":110,"homozygote_count":[54,0]}},{"key":"severe GTS","value":{"AC":[73,1],"AF":[0.9864864864864865,0.013513513513513514],"AN":74,"homozygote_count":[36,0]}},{"key":"controls","value":{"AC":[199,1],"AF":[0.995,0.005],"AN":200,"homozygote_count":[99,0]}}]
chr1:1590024	["G","T"]	[{"key":"non-GTS TDs","value":{"AC":[78,0],"AF":[1.0,0.0],"AN":78,"homozygote_count":[39,0]}},{"key":"GTS","value":{"AC":[92,0],"AF":[1.0,0.0],"AN":92,"homozygote_count":[46,0]}},{"key":"healthy family members","value":{"AC":[107,3],"AF":[0.9727272727272728,0.02727272727272727],"AN":110,"homozygote_count":[52,0]}},{"key":"severe GTS","value":{"AC":[73,1],"AF":[0.9864864864864865,0.013513513513513514],"AN":74,"homozygote_count":[36,0]}},{"key":"controls","value":{"AC":[195,5],"AF":[0.975,0.025],"AN":200,"homozygote_count":[95,0]}}]
chr1:1590057	["G","A"]	[{"key":"non-GTS TDs","value":{"AC":[74,4],"AF":[0.9487179487179487,0.05128205128205128],"AN":78,"homozygote_count":[35,0]}},{"key":"GTS","value":{"AC":[90,2],"AF":[0.9782608695652174,0.021739130434782608],"AN":92,"homozygote_count":[44,0]}},{"key":"healthy family members","value":{"AC":[107,3],"AF":[0.9727272727272728,0.02727272727272727],"AN":110,"homozygote_count":[52,0]}},{"key":"severe GTS","value":{"AC":[73,1],"AF":[0.9864864864864865,0.013513513513513514],"AN":74,"homozygote_count":[36,0]}},{"key":"controls","value":{"AC":[199,1],"AF":[0.995,0.005],"AN":200,"homozygote_count":[99,0]}}]
chr1:1594011	["A","G"]	[{"key":"non-GTS TDs","value":{"AC":[78,0],"AF":[1.0,0.0],"AN":78,"homozygote_count":[39,0]}},{"key":"GTS","value":{"AC":[91,1],"AF":[0.9891304347826086,0.010869565217391304],"AN":92,"homozygote_count":[45,0]}},{"key":"healthy family members","value":{"AC":[109,1],"AF":[0.990909090909091,0.00909090909090909],"AN":110,"homozygote_count":[54,0]}},{"key":"severe GTS","value":{"AC":[74,0],"AF":[1.0,0.0],"AN":74,"homozygote_count":[37,0]}},{"key":"controls","value":{"AC":[200,0],"AF":[1.0,0.0],"AN":200,"homozygote_count":[100,0]}}]
chr1:1594077	["T","C"]	[{"key":"non-GTS TDs","value":{"AC":[57,21],"AF":[0.7307692307692307,0.2692307692307692],"AN":78,"homozygote_count":[22,4]}},{"key":"GTS","value":{"AC":[72,20],"AF":[0.782608695652174,0.21739130434782608],"AN":92,"homozygote_count":[29,3]}},{"key":"healthy family members","value":{"AC":[87,23],"AF":[0.7909090909090909,0.20909090909090908],"AN":110,"homozygote_count":[35,3]}},{"key":"severe GTS","value":{"AC":[59,15],"AF":[0.7972972972972973,0.20270270270270271],"AN":74,"homozygote_count":[23,1]}},{"key":"controls","value":{"AC":[150,50],"AF":[0.75,0.25],"AN":200,"homozygote_count":[57,7]}}]
chr1:1594131	["T","C"]	[{"key":"non-GTS TDs","value":{"AC":[57,21],"AF":[0.7307692307692307,0.2692307692307692],"AN":78,"homozygote_count":[22,4]}},{"key":"GTS","value":{"AC":[72,20],"AF":[0.782608695652174,0.21739130434782608],"AN":92,"homozygote_count":[29,3]}},{"key":"healthy family members","value":{"AC":[84,26],"AF":[0.7636363636363637,0.23636363636363636],"AN":110,"homozygote_count":[32,3]}},{"key":"severe GTS","value":{"AC":[57,17],"AF":[0.7702702702702703,0.22972972972972974],"AN":74,"homozygote_count":[21,1]}},{"key":"controls","value":{"AC":[145,55],"AF":[0.725,0.275],"AN":200,"homozygote_count":[52,7]}}]
chr1:1594529	["C","T"]	[{"key":"non-GTS TDs","value":{"AC":[77,1],"AF":[0.9871794871794872,0.01282051282051282],"AN":78,"homozygote_count":[38,0]}},{"key":"GTS","value":{"AC":[91,1],"AF":[0.9891304347826086,0.010869565217391304],"AN":92,"homozygote_count":[45,0]}},{"key":"healthy family members","value":{"AC":[109,1],"AF":[0.990909090909091,0.00909090909090909],"AN":110,"homozygote_count":[54,0]}},{"key":"severe GTS","value":{"AC":[73,1],"AF":[0.9864864864864865,0.013513513513513514],"AN":74,"homozygote_count":[36,0]}},{"key":"controls","value":{"AC":[199,1],"AF":[0.995,0.005],"AN":200,"homozygote_count":[99,0]}}]
chr1:1594540	["C","T"]	[{"key":"non-GTS TDs","value":{"AC":[74,4],"AF":[0.9487179487179487,0.05128205128205128],"AN":78,"homozygote_count":[35,0]}},{"key":"GTS","value":{"AC":[91,1],"AF":[0.9891304347826086,0.010869565217391304],"AN":92,"homozygote_count":[45,0]}},{"key":"healthy family members","value":{"AC":[107,3],"AF":[0.9727272727272728,0.02727272727272727],"AN":110,"homozygote_count":[53,1]}},{"key":"severe GTS","value":{"AC":[74,0],"AF":[1.0,0.0],"AN":74,"homozygote_count":[37,0]}},{"key":"controls","value":{"AC":[196,4],"AF":[0.98,0.02],"AN":200,"homozygote_count":[96,0]}}]
chr1:1594570	["A","G"]	[{"key":"non-GTS TDs","value":{"AC":[21,57],"AF":[0.2692307692307692,0.7307692307692307],"AN":78,"homozygote_count":[4,22]}},{"key":"GTS","value":{"AC":[21,71],"AF":[0.22826086956521738,0.7717391304347826],"AN":92,"homozygote_count":[3,28]}},{"key":"healthy family members","value":{"AC":[30,80],"AF":[0.2727272727272727,0.7272727272727273],"AN":110,"homozygote_count":[3,28]}},{"key":"severe GTS","value":{"AC":[22,52],"AF":[0.2972972972972973,0.7027027027027027],"AN":74,"homozygote_count":[2,17]}},{"key":"controls","value":{"AC":[66,134],"AF":[0.33,0.67],"AN":200,"homozygote_count":[10,44]}}]
chr1:1594599	["T","C"]	[{"key":"non-GTS TDs","value":{"AC":[1,77],"AF":[0.01282051282051282,0.9871794871794872],"AN":78,"homozygote_count":[0,38]}},{"key":"GTS","value":{"AC":[4,88],"AF":[0.043478260869565216,0.9565217391304348],"AN":92,"homozygote_count":[0,42]}},{"key":"healthy family members","value":{"AC":[4,106],"AF":[0.03636363636363636,0.9636363636363636],"AN":110,"homozygote_count":[0,51]}},{"key":"severe GTS","value":{"AC":[4,70],"AF":[0.05405405405405406,0.9459459459459459],"AN":74,"homozygote_count":[0,33]}},{"key":"controls","value":{"AC":[11,189],"AF":[0.055,0.945],"AN":200,"homozygote_count":[1,90]}}]
chr1:1594614	["G","C"]	[{"key":"non-GTS TDs","value":{"AC":[51,27],"AF":[0.6538461538461539,0.34615384615384615],"AN":78,"homozygote_count":[18,6]}},{"key":"GTS","value":{"AC":[63,29],"AF":[0.6847826086956522,0.31521739130434784],"AN":92,"homozygote_count":[21,4]}},{"key":"healthy family members","value":{"AC":[76,34],"AF":[0.6909090909090909,0.3090909090909091],"AN":110,"homozygote_count":[27,6]}},{"key":"severe GTS","value":{"AC":[48,26],"AF":[0.6486486486486487,0.35135135135135137],"AN":74,"homozygote_count":[14,3]}},{"key":"controls","value":{"AC":[125,75],"AF":[0.625,0.375],"AN":200,"homozygote_count":[40,15]}}]
chr1:1594618	["C","G"]	[{"key":"non-GTS TDs","value":{"AC":[21,57],"AF":[0.2692307692307692,0.7307692307692307],"AN":78,"homozygote_count":[4,22]}},{"key":"GTS","value":{"AC":[21,71],"AF":[0.22826086956521738,0.7717391304347826],"AN":92,"homozygote_count":[3,28]}},{"key":"healthy family members","value":{"AC":[27,83],"AF":[0.24545454545454545,0.7545454545454545],"AN":110,"homozygote_count":[3,31]}},{"key":"severe GTS","value":{"AC":[20,54],"AF":[0.2702702702702703,0.7297297297297297],"AN":74,"homozygote_count":[2,19]}},{"key":"controls","value":{"AC":[62,138],"AF":[0.31,0.69],"AN":200,"homozygote_count":[11,49]}}]
chr1:1594682	["A","C"]	[{"key":"non-GTS TDs","value":{"AC":[78,0],"AF":[1.0,0.0],"AN":78,"homozygote_count":[39,0]}},{"key":"GTS","value":{"AC":[91,1],"AF":[0.9891304347826086,0.010869565217391304],"AN":92,"homozygote_count":[45,0]}},{"key":"healthy family members","value":{"AC":[109,1],"AF":[0.990909090909091,0.00909090909090909],"AN":110,"homozygote_count":[54,0]}},{"key":"severe GTS","value":{"AC":[72,2],"AF":[0.972972972972973,0.02702702702702703],"AN":74,"homozygote_count":[35,0]}},{"key":"controls","value":{"AC":[197,3],"AF":[0.985,0.015],"AN":200,"homozygote_count":[97,0]}}]
chr1:1594817	["A","C"]	[{"key":"non-GTS TDs","value":{"AC":[57,21],"AF":[0.7307692307692307,0.2692307692307692],"AN":78,"homozygote_count":[22,4]}},{"key":"GTS","value":{"AC":[72,20],"AF":[0.782608695652174,0.21739130434782608],"AN":92,"homozygote_count":[29,3]}},{"key":"healthy family members","value":{"AC":[87,23],"AF":[0.7909090909090909,0.20909090909090908],"AN":110,"homozygote_count":[35,3]}},{"key":"severe GTS","value":{"AC":[58,16],"AF":[0.7837837837837838,0.21621621621621623],"AN":74,"homozygote_count":[22,1]}},{"key":"controls","value":{"AC":[150,50],"AF":[0.75,0.25],"AN":200,"homozygote_count":[57,7]}}]
chr1:1594820	["C","T"]	[{"key":"non-GTS TDs","value":{"AC":[57,21],"AF":[0.7307692307692307,0.2692307692307692],"AN":78,"homozygote_count":[22,4]}},{"key":"GTS","value":{"AC":[72,20],"AF":[0.782608695652174,0.21739130434782608],"AN":92,"homozygote_count":[29,3]}},{"key":"healthy family members","value":{"AC":[87,23],"AF":[0.7909090909090909,0.20909090909090908],"AN":110,"homozygote_count":[35,3]}},{"key":"severe GTS","value":{"AC":[58,16],"AF":[0.7837837837837838,0.21621621621621623],"AN":74,"homozygote_count":[22,1]}},{"key":"controls","value":{"AC":[150,50],"AF":[0.75,0.25],"AN":200,"homozygote_count":[57,7]}}]
chr1:1594890	["G","GAC"]	[{"key":"non-GTS TDs","value":{"AC":[26,48],"AF":[0.35135135135135137,0.6486486486486487],"AN":74,"homozygote_count":[4,15]}},{"key":"GTS","value":{"AC":[35,49],"AF":[0.4166666666666667,0.5833333333333334],"AN":84,"homozygote_count":[8,15]}},{"key":"healthy family members","value":{"AC":[47,57],"AF":[0.4519230769230769,0.5480769230769231],"AN":104,"homozygote_count":[14,19]}},{"key":"severe GTS","value":{"AC":[33,41],"AF":[0.44594594594594594,0.5540540540540541],"AN":74,"homozygote_count":[5,9]}},{"key":"controls","value":{"AC":[77,123],"AF":[0.385,0.615],"AN":200,"homozygote_count":[17,40]}}]
chr1:1594906	["C","T"]	[{"key":"non-GTS TDs","value":{"AC":[73,1],"AF":[0.9864864864864865,0.013513513513513514],"AN":74,"homozygote_count":[36,0]}},{"key":"GTS","value":{"AC":[83,1],"AF":[0.9880952380952381,0.011904761904761904],"AN":84,"homozygote_count":[41,0]}},{"key":"healthy family members","value":{"AC":[105,1],"AF":[0.9905660377358491,0.009433962264150943],"AN":106,"homozygote_count":[52,0]}},{"key":"severe GTS","value":{"AC":[72,0],"AF":[1.0,0.0],"AN":72,"homozygote_count":[36,0]}},{"key":"controls","value":{"AC":[198,0],"AF":[1.0,0.0],"AN":198,"homozygote_count":[99,0]}}]
chr1:1594995	["T","TGAGACA"]	[{"key":"non-GTS TDs","value":{"AC":[21,57],"AF":[0.2692307692307692,0.7307692307692307],"AN":78,"homozygote_count":[4,22]}},{"key":"GTS","value":{"AC":[22,70],"AF":[0.2391304347826087,0.7608695652173914],"AN":92,"homozygote_count":[3,27]}},{"key":"healthy family members","value":{"AC":[27,83],"AF":[0.24545454545454545,0.7545454545454545],"AN":110,"homozygote_count":[4,32]}},{"key":"severe GTS","value":{"AC":[20,54],"AF":[0.2702702702702703,0.7297297297297297],"AN":74,"homozygote_count":[2,19]}},{"key":"controls","value":{"AC":[69,131],"AF":[0.345,0.655],"AN":200,"homozygote_count":[21,52]}}]
chr1:1595007	["A","G"]	[{"key":"non-GTS TDs","value":{"AC":[59,19],"AF":[0.7564102564102564,0.24358974358974358],"AN":78,"homozygote_count":[22,2]}},{"key":"GTS","value":{"AC":[72,20],"AF":[0.782608695652174,0.21739130434782608],"AN":92,"homozygote_count":[29,3]}},{"key":"healthy family members","value":{"AC":[89,21],"AF":[0.8090909090909091,0.19090909090909092],"AN":110,"homozygote_count":[35,1]}},{"key":"severe GTS","value":{"AC":[58,16],"AF":[0.7837837837837838,0.21621621621621623],"AN":74,"homozygote_count":[22,1]}},{"key":"controls","value":{"AC":[155,45],"AF":[0.775,0.225],"AN":200,"homozygote_count":[59,4]}}]
chr1:1596590	["GAC","G"]	[{"key":"non-GTS TDs","value":{"AC":[58,20],"AF":[0.7435897435897436,0.2564102564102564],"AN":78,"homozygote_count":[23,4]}},{"key":"GTS","value":{"AC":[75,17],"AF":[0.8152173913043478,0.18478260869565216],"AN":92,"homozygote_count":[32,3]}},{"key":"healthy family members","value":{"AC":[87,23],"AF":[0.7909090909090909,0.20909090909090908],"AN":110,"homozygote_count":[35,3]}},{"key":"severe GTS","value":{"AC":[58,16],"AF":[0.7837837837837838,0.21621621621621623],"AN":74,"homozygote_count":[22,1]}},{"key":"controls","value":{"AC":[156,44],"AF":[0.78,0.22],"AN":200,"homozygote_count":[62,6]}}]
chr1:1596882	["A","G"]	[{"key":"non-GTS TDs","value":{"AC":[1,77],"AF":[0.01282051282051282,0.9871794871794872],"AN":78,"homozygote_count":[0,38]}},{"key":"GTS","value":{"AC":[4,88],"AF":[0.043478260869565216,0.9565217391304348],"AN":92,"homozygote_count":[0,42]}},{"key":"healthy family members","value":{"AC":[4,106],"AF":[0.03636363636363636,0.9636363636363636],"AN":110,"homozygote_count":[0,51]}},{"key":"severe GTS","value":{"AC":[4,70],"AF":[0.05405405405405406,0.9459459459459459],"AN":74,"homozygote_count":[0,33]}},{"key":"controls","value":{"AC":[14,186],"AF":[0.07,0.93],"AN":200,"homozygote_count":[2,88]}}]
chr1:1596899	["A","C"]	[{"key":"non-GTS TDs","value":{"AC":[20,58],"AF":[0.2564102564102564,0.7435897435897436],"AN":78,"homozygote_count":[4,23]}},{"key":"GTS","value":{"AC":[18,74],"AF":[0.1956521739130435,0.8043478260869565],"AN":92,"homozygote_count":[2,30]}},{"key":"healthy family members","value":{"AC":[24,86],"AF":[0.21818181818181817,0.7818181818181819],"AN":110,"homozygote_count":[2,33]}},{"key":"severe GTS","value":{"AC":[16,58],"AF":[0.21621621621621623,0.7837837837837838],"AN":74,"homozygote_count":[1,22]}},{"key":"controls","value":{"AC":[53,147],"AF":[0.265,0.735],"AN":200,"homozygote_count":[9,56]}}]
chr1:1596953	["C","T"]	[{"key":"non-GTS TDs","value":{"AC":[78,0],"AF":[1.0,0.0],"AN":78,"homozygote_count":[39,0]}},{"key":"GTS","value":{"AC":[89,3],"AF":[0.967391304347826,0.03260869565217391],"AN":92,"homozygote_count":[43,0]}},{"key":"healthy family members","value":{"AC":[108,2],"AF":[0.9818181818181818,0.01818181818181818],"AN":110,"homozygote_count":[53,0]}},{"key":"severe GTS","value":{"AC":[74,0],"AF":[1.0,0.0],"AN":74,"homozygote_count":[37,0]}},{"key":"controls","value":{"AC":[198,2],"AF":[0.99,0.01],"AN":200,"homozygote_count":[98,0]}}]
chr1:1597007	["G","A"]	[{"key":"non-GTS TDs","value":{"AC":[78,0],"AF":[1.0,0.0],"AN":78,"homozygote_count":[39,0]}},{"key":"GTS","value":{"AC":[92,0],"AF":[1.0,0.0],"AN":92,"homozygote_count":[46,0]}},{"key":"healthy family members","value":{"AC":[107,3],"AF":[0.9727272727272728,0.02727272727272727],"AN":110,"homozygote_count":[52,0]}},{"key":"severe GTS","value":{"AC":[73,1],"AF":[0.9864864864864865,0.013513513513513514],"AN":74,"homozygote_count":[36,0]}},{"key":"controls","value":{"AC":[195,5],"AF":[0.975,0.025],"AN":200,"homozygote_count":[95,0]}}]
chr1:1597024	["GACC","G"]	[{"key":"non-GTS TDs","value":{"AC":[78,0],"AF":[1.0,0.0],"AN":78,"homozygote_count":[39,0]}},{"key":"GTS","value":{"AC":[92,0],"AF":[1.0,0.0],"AN":92,"homozygote_count":[46,0]}},{"key":"healthy family members","value":{"AC":[110,0],"AF":[1.0,0.0],"AN":110,"homozygote_count":[55,0]}},{"key":"severe GTS","value":{"AC":[73,1],"AF":[0.9864864864864865,0.013513513513513514],"AN":74,"homozygote_count":[36,0]}},{"key":"controls","value":{"AC":[199,1],"AF":[0.995,0.005],"AN":200,"homozygote_count":[99,0]}}]
chr1:1597128	["C","CCCTCAGCTGGACT"]	[{"key":"non-GTS TDs","value":{"AC":[30,48],"AF":[0.38461538461538464,0.6153846153846154],"AN":78,"homozygote_count":[6,15]}},{"key":"GTS","value":{"AC":[43,49],"AF":[0.4673913043478261,0.532608695652174],"AN":92,"homozygote_count":[12,15]}},{"key":"healthy family members","value":{"AC":[50,60],"AF":[0.45454545454545453,0.5454545454545454],"AN":110,"homozygote_count":[14,19]}},{"key":"severe GTS","value":{"AC":[31,43],"AF":[0.4189189189189189,0.581081081081081],"AN":74,"homozygote_count":[3,9]}},{"key":"controls","value":{"AC":[69,131],"AF":[0.345,0.655],"AN":200,"homozygote_count":[15,46]}}]
chr1:1597761	["T","C"]	[{"key":"non-GTS TDs","value":{"AC":[78,0],"AF":[1.0,0.0],"AN":78,"homozygote_count":[39,0]}},{"key":"GTS","value":{"AC":[92,0],"AF":[1.0,0.0],"AN":92,"homozygote_count":[46,0]}},{"key":"healthy family members","value":{"AC":[107,3],"AF":[0.9727272727272728,0.02727272727272727],"AN":110,"homozygote_count":[52,0]}},{"key":"severe GTS","value":{"AC":[73,1],"AF":[0.9864864864864865,0.013513513513513514],"AN":74,"homozygote_count":[36,0]}},{"key":"controls","value":{"AC":[197,3],"AF":[0.985,0.015],"AN":200,"homozygote_count":[97,0]}}]
chr1:1597824	["C","A"]	[{"key":"non-GTS TDs","value":{"AC":[78,0],"AF":[1.0,0.0],"AN":78,"homozygote_count":[39,0]}},{"key":"GTS","value":{"AC":[92,0],"AF":[1.0,0.0],"AN":92,"homozygote_count":[46,0]}},{"key":"healthy family members","value":{"AC":[110,0],"AF":[1.0,0.0],"AN":110,"homozygote_count":[55,0]}},{"key":"severe GTS","value":{"AC":[73,1],"AF":[0.9864864864864865,0.013513513513513514],"AN":74,"homozygote_count":[36,0]}},{"key":"controls","value":{"AC":[200,0],"AF":[1.0,0.0],"AN":200,"homozygote_count":[100,0]}}]
chr1:1597885	["A","G"]	[{"key":"non-GTS TDs","value":{"AC":[78,0],"AF":[1.0,0.0],"AN":78,"homozygote_count":[39,0]}},{"key":"GTS","value":{"AC":[91,1],"AF":[0.9891304347826086,0.010869565217391304],"AN":92,"homozygote_count":[45,0]}},{"key":"healthy family members","value":{"AC":[109,1],"AF":[0.990909090909091,0.00909090909090909],"AN":110,"homozygote_count":[54,0]}},{"key":"severe GTS","value":{"AC":[74,0],"AF":[1.0,0.0],"AN":74,"homozygote_count":[37,0]}},{"key":"controls","value":{"AC":[199,1],"AF":[0.995,0.005],"AN":200,"homozygote_count":[99,0]}}]
chr1:1598099	["C","G"]	[{"key":"non-GTS TDs","value":{"AC":[77,1],"AF":[0.9871794871794872,0.01282051282051282],"AN":78,"homozygote_count":[38,0]}},{"key":"GTS","value":{"AC":[89,3],"AF":[0.967391304347826,0.03260869565217391],"AN":92,"homozygote_count":[43,0]}},{"key":"healthy family members","value":{"AC":[110,0],"AF":[1.0,0.0],"AN":110,"homozygote_count":[55,0]}},{"key":"severe GTS","value":{"AC":[74,0],"AF":[1.0,0.0],"AN":74,"homozygote_count":[37,0]}},{"key":"controls","value":{"AC":[199,1],"AF":[0.995,0.005],"AN":200,"homozygote_count":[99,0]}}]
chr1:1598942	["GCA","G"]	[{"key":"non-GTS TDs","value":{"AC":[77,1],"AF":[0.9871794871794872,0.01282051282051282],"AN":78,"homozygote_count":[38,0]}},{"key":"GTS","value":{"AC":[85,7],"AF":[0.9239130434782609,0.07608695652173914],"AN":92,"homozygote_count":[39,0]}},{"key":"healthy family members","value":{"AC":[106,4],"AF":[0.9636363636363636,0.03636363636363636],"AN":110,"homozygote_count":[52,1]}},{"key":"severe GTS","value":{"AC":[71,3],"AF":[0.9594594594594594,0.04054054054054054],"AN":74,"homozygote_count":[34,0]}},{"key":"controls","value":{"AC":[196,4],"AF":[0.98,0.02],"AN":200,"homozygote_count":[96,0]}}]
chr1:1599330	["G","C"]	[{"key":"non-GTS TDs","value":{"AC":[78,0],"AF":[1.0,0.0],"AN":78,"homozygote_count":[39,0]}},{"key":"GTS","value":{"AC":[92,0],"AF":[1.0,0.0],"AN":92,"homozygote_count":[46,0]}},{"key":"healthy family members","value":{"AC":[107,3],"AF":[0.9727272727272728,0.02727272727272727],"AN":110,"homozygote_count":[52,0]}},{"key":"severe GTS","value":{"AC":[73,1],"AF":[0.9864864864864865,0.013513513513513514],"AN":74,"homozygote_count":[36,0]}},{"key":"controls","value":{"AC":[195,5],"AF":[0.975,0.025],"AN":200,"homozygote_count":[95,0]}}]
chr1:1600379	["C","T"]	[{"key":"non-GTS TDs","value":{"AC":[48,30],"AF":[0.6153846153846154,0.38461538461538464],"AN":78,"homozygote_count":[15,6]}},{"key":"GTS","value":{"AC":[53,39],"AF":[0.5760869565217391,0.42391304347826086],"AN":92,"homozygote_count":[16,9]}},{"key":"healthy family members","value":{"AC":[67,43],"AF":[0.6090909090909091,0.39090909090909093],"AN":110,"homozygote_count":[21,9]}},{"key":"severe GTS","value":{"AC":[49,25],"AF":[0.6621621621621622,0.33783783783783783],"AN":74,"homozygote_count":[14,2]}},{"key":"controls","value":{"AC":[144,56],"AF":[0.72,0.28],"AN":200,"homozygote_count":[57,13]}}]
chr1:1601475	["C","T"]	[{"key":"non-GTS TDs","value":{"AC":[77,1],"AF":[0.9871794871794872,0.01282051282051282],"AN":78,"homozygote_count":[38,0]}},{"key":"GTS","value":{"AC":[91,1],"AF":[0.9891304347826086,0.010869565217391304],"AN":92,"homozygote_count":[45,0]}},{"key":"healthy family members","value":{"AC":[109,1],"AF":[0.990909090909091,0.00909090909090909],"AN":110,"homozygote_count":[54,0]}},{"key":"severe GTS","value":{"AC":[73,1],"AF":[0.9864864864864865,0.013513513513513514],"AN":74,"homozygote_count":[36,0]}},{"key":"controls","value":{"AC":[199,1],"AF":[0.995,0.005],"AN":200,"homozygote_count":[99,0]}}]
chr1:1601796	["A","C"]	[{"key":"non-GTS TDs","value":{"AC":[21,57],"AF":[0.2692307692307692,0.7307692307692307],"AN":78,"homozygote_count":[3,21]}},{"key":"GTS","value":{"AC":[24,68],"AF":[0.2608695652173913,0.7391304347826086],"AN":92,"homozygote_count":[3,25]}},{"key":"healthy family members","value":{"AC":[30,80],"AF":[0.2727272727272727,0.7272727272727273],"AN":110,"homozygote_count":[3,28]}},{"key":"severe GTS","value":{"AC":[21,53],"AF":[0.28378378378378377,0.7162162162162162],"AN":74,"homozygote_count":[2,18]}},{"key":"controls","value":{"AC":[67,133],"AF":[0.335,0.665],"AN":200,"homozygote_count":[11,44]}}]
chr1:1602057	["C","T"]	[{"key":"non-GTS TDs","value":{"AC":[59,19],"AF":[0.7564102564102564,0.24358974358974358],"AN":78,"homozygote_count":[23,3]}},{"key":"GTS","value":{"AC":[75,17],"AF":[0.8152173913043478,0.18478260869565216],"AN":92,"homozygote_count":[32,3]}},{"key":"healthy family members","value":{"AC":[87,23],"AF":[0.7909090909090909,0.20909090909090908],"AN":110,"homozygote_count":[35,3]}},{"key":"severe GTS","value":{"AC":[58,16],"AF":[0.7837837837837838,0.21621621621621623],"AN":74,"homozygote_count":[22,1]}},{"key":"controls","value":{"AC":[150,50],"AF":[0.75,0.25],"AN":200,"homozygote_count":[57,7]}}]
chr1:1602507	["C","A"]	[{"key":"non-GTS TDs","value":{"AC":[53,25],"AF":[0.6794871794871795,0.32051282051282054],"AN":78,"homozygote_count":[19,5]}},{"key":"GTS","value":{"AC":[66,26],"AF":[0.717391304347826,0.2826086956521739],"AN":92,"homozygote_count":[23,3]}},{"key":"healthy family members","value":{"AC":[81,29],"AF":[0.7363636363636363,0.2636363636363636],"AN":110,"homozygote_count":[29,3]}},{"key":"severe GTS","value":{"AC":[50,24],"AF":[0.6756756756756757,0.32432432432432434],"AN":74,"homozygote_count":[16,3]}},{"key":"controls","value":{"AC":[131,69],"AF":[0.655,0.345],"AN":200,"homozygote_count":[42,11]}}]
chr1:1602666	["G","A"]	[{"key":"non-GTS TDs","value":{"AC":[53,25],"AF":[0.6794871794871795,0.32051282051282054],"AN":78,"homozygote_count":[19,5]}},{"key":"GTS","value":{"AC":[66,26],"AF":[0.717391304347826,0.2826086956521739],"AN":92,"homozygote_count":[23,3]}},{"key":"healthy family members","value":{"AC":[81,29],"AF":[0.7363636363636363,0.2636363636363636],"AN":110,"homozygote_count":[29,3]}},{"key":"severe GTS","value":{"AC":[50,24],"AF":[0.6756756756756757,0.32432432432432434],"AN":74,"homozygote_count":[16,3]}},{"key":"controls","value":{"AC":[131,69],"AF":[0.655,0.345],"AN":200,"homozygote_count":[42,11]}}]
chr1:1602729	["C","T"]	[{"key":"non-GTS TDs","value":{"AC":[77,1],"AF":[0.9871794871794872,0.01282051282051282],"AN":78,"homozygote_count":[38,0]}},{"key":"GTS","value":{"AC":[89,3],"AF":[0.967391304347826,0.03260869565217391],"AN":92,"homozygote_count":[43,0]}},{"key":"healthy family members","value":{"AC":[108,2],"AF":[0.9818181818181818,0.01818181818181818],"AN":110,"homozygote_count":[53,0]}},{"key":"severe GTS","value":{"AC":[73,1],"AF":[0.9864864864864865,0.013513513513513514],"AN":74,"homozygote_count":[36,0]}},{"key":"controls","value":{"AC":[200,0],"AF":[1.0,0.0],"AN":200,"homozygote_count":[100,0]}}]
chr1:1603138	["C","G"]	[{"key":"non-GTS TDs","value":{"AC":[78,0],"AF":[1.0,0.0],"AN":78,"homozygote_count":[39,0]}},{"key":"GTS","value":{"AC":[92,0],"AF":[1.0,0.0],"AN":92,"homozygote_count":[46,0]}},{"key":"healthy family members","value":{"AC":[107,3],"AF":[0.9727272727272728,0.02727272727272727],"AN":110,"homozygote_count":[52,0]}},{"key":"severe GTS","value":{"AC":[73,1],"AF":[0.9864864864864865,0.013513513513513514],"AN":74,"homozygote_count":[36,0]}},{"key":"controls","value":{"AC":[195,5],"AF":[0.975,0.025],"AN":200,"homozygote_count":[95,0]}}]
chr1:1603989	["T","C"]	[{"key":"non-GTS TDs","value":{"AC":[21,57],"AF":[0.2692307692307692,0.7307692307692307],"AN":78,"homozygote_count":[3,21]}},{"key":"GTS","value":{"AC":[24,68],"AF":[0.2608695652173913,0.7391304347826086],"AN":92,"homozygote_count":[3,25]}},{"key":"healthy family members","value":{"AC":[27,83],"AF":[0.24545454545454545,0.7545454545454545],"AN":110,"homozygote_count":[3,31]}},{"key":"severe GTS","value":{"AC":[20,54],"AF":[0.2702702702702703,0.7297297297297297],"AN":74,"homozygote_count":[2,19]}},{"key":"controls","value":{"AC":[61,139],"AF":[0.305,0.695],"AN":200,"homozygote_count":[10,49]}}]
chr1:1604202	["G","A"]	[{"key":"non-GTS TDs","value":{"AC":[21,57],"AF":[0.2692307692307692,0.7307692307692307],"AN":78,"homozygote_count":[3,21]}},{"key":"GTS","value":{"AC":[24,68],"AF":[0.2608695652173913,0.7391304347826086],"AN":92,"homozygote_count":[3,25]}},{"key":"healthy family members","value":{"AC":[30,80],"AF":[0.2727272727272727,0.7272727272727273],"AN":110,"homozygote_count":[3,28]}},{"key":"severe GTS","value":{"AC":[21,53],"AF":[0.28378378378378377,0.7162162162162162],"AN":74,"homozygote_count":[2,18]}},{"key":"controls","value":{"AC":[68,132],"AF":[0.34,0.66],"AN":200,"homozygote_count":[11,43]}}]
chr1:1604269	["T","G"]	[{"key":"non-GTS TDs","value":{"AC":[77,1],"AF":[0.9871794871794872,0.01282051282051282],"AN":78,"homozygote_count":[38,0]}},{"key":"GTS","value":{"AC":[85,7],"AF":[0.9239130434782609,0.07608695652173914],"AN":92,"homozygote_count":[39,0]}},{"key":"healthy family members","value":{"AC":[106,4],"AF":[0.9636363636363636,0.03636363636363636],"AN":110,"homozygote_count":[52,1]}},{"key":"severe GTS","value":{"AC":[71,3],"AF":[0.9594594594594594,0.04054054054054054],"AN":74,"homozygote_count":[34,0]}},{"key":"controls","value":{"AC":[196,4],"AF":[0.98,0.02],"AN":200,"homozygote_count":[96,0]}}]
chr1:1604574	["G","C"]	[{"key":"non-GTS TDs","value":{"AC":[1,77],"AF":[0.01282051282051282,0.9871794871794872],"AN":78,"homozygote_count":[0,38]}},{"key":"GTS","value":{"AC":[4,88],"AF":[0.043478260869565216,0.9565217391304348],"AN":92,"homozygote_count":[0,42]}},{"key":"healthy family members","value":{"AC":[4,106],"AF":[0.03636363636363636,0.9636363636363636],"AN":110,"homozygote_count":[0,51]}},{"key":"severe GTS","value":{"AC":[4,70],"AF":[0.05405405405405406,0.9459459459459459],"AN":74,"homozygote_count":[0,33]}},{"key":"controls","value":{"AC":[11,189],"AF":[0.055,0.945],"AN":200,"homozygote_count":[1,90]}}]
chr1:1605347	["C","T"]	[{"key":"non-GTS TDs","value":{"AC":[51,27],"AF":[0.6538461538461539,0.34615384615384615],"AN":78,"homozygote_count":[18,6]}},{"key":"GTS","value":{"AC":[63,29],"AF":[0.6847826086956522,0.31521739130434784],"AN":92,"homozygote_count":[21,4]}},{"key":"healthy family members","value":{"AC":[73,37],"AF":[0.6636363636363637,0.33636363636363636],"AN":110,"homozygote_count":[25,7]}},{"key":"severe GTS","value":{"AC":[46,28],"AF":[0.6216216216216216,0.3783783783783784],"AN":74,"homozygote_count":[12,3]}},{"key":"controls","value":{"AC":[125,75],"AF":[0.625,0.375],"AN":200,"homozygote_count":[41,16]}}]
chr1:1606579	["G","A"]	[{"key":"non-GTS TDs","value":{"AC":[77,1],"AF":[0.9871794871794872,0.01282051282051282],"AN":78,"homozygote_count":[38,0]}},{"key":"GTS","value":{"AC":[91,1],"AF":[0.9891304347826086,0.010869565217391304],"AN":92,"homozygote_count":[45,0]}},{"key":"healthy family members","value":{"AC":[109,1],"AF":[0.990909090909091,0.00909090909090909],"AN":110,"homozygote_count":[54,0]}},{"key":"severe GTS","value":{"AC":[74,0],"AF":[1.0,0.0],"AN":74,"homozygote_count":[37,0]}},{"key":"controls","value":{"AC":[200,0],"AF":[1.0,0.0],"AN":200,"homozygote_count":[100,0]}}]
chr1:1606655	["C","T"]	[{"key":"non-GTS TDs","value":{"AC":[76,2],"AF":[0.9743589743589743,0.02564102564102564],"AN":78,"homozygote_count":[37,0]}},{"key":"GTS","value":{"AC":[92,0],"AF":[1.0,0.0],"AN":92,"homozygote_count":[46,0]}},{"key":"healthy family members","value":{"AC":[108,2],"AF":[0.9818181818181818,0.01818181818181818],"AN":110,"homozygote_count":[53,0]}},{"key":"severe GTS","value":{"AC":[74,0],"AF":[1.0,0.0],"AN":74,"homozygote_count":[37,0]}},{"key":"controls","value":{"AC":[200,0],"AF":[1.0,0.0],"AN":200,"homozygote_count":[100,0]}}]
chr1:1607931	["G","A"]	[{"key":"non-GTS TDs","value":{"AC":[48,30],"AF":[0.6153846153846154,0.38461538461538464],"AN":78,"homozygote_count":[15,6]}},{"key":"GTS","value":{"AC":[53,39],"AF":[0.5760869565217391,0.42391304347826086],"AN":92,"homozygote_count":[16,9]}},{"key":"healthy family members","value":{"AC":[67,43],"AF":[0.6090909090909091,0.39090909090909093],"AN":110,"homozygote_count":[21,9]}},{"key":"severe GTS","value":{"AC":[49,25],"AF":[0.6621621621621622,0.33783783783783783],"AN":74,"homozygote_count":[14,2]}},{"key":"controls","value":{"AC":[143,57],"AF":[0.715,0.285],"AN":200,"homozygote_count":[55,12]}}]
chr1:1608853	["T","C"]	[{"key":"non-GTS TDs","value":{"AC":[78,0],"AF":[1.0,0.0],"AN":78,"homozygote_count":[39,0]}},{"key":"GTS","value":{"AC":[92,0],"AF":[1.0,0.0],"AN":92,"homozygote_count":[46,0]}},{"key":"healthy family members","value":{"AC":[107,3],"AF":[0.9727272727272728,0.02727272727272727],"AN":110,"homozygote_count":[52,0]}},{"key":"severe GTS","value":{"AC":[73,1],"AF":[0.9864864864864865,0.013513513513513514],"AN":74,"homozygote_count":[36,0]}},{"key":"controls","value":{"AC":[199,1],"AF":[0.995,0.005],"AN":200,"homozygote_count":[99,0]}}]
chr1:1609890	["C","T"]	[{"key":"non-GTS TDs","value":{"AC":[69,9],"AF":[0.8846153846153846,0.11538461538461539],"AN":78,"homozygote_count":[30,0]}},{"key":"GTS","value":{"AC":[83,9],"AF":[0.9021739130434783,0.09782608695652174],"AN":92,"homozygote_count":[37,0]}},{"key":"healthy family members","value":{"AC":[94,16],"AF":[0.8545454545454545,0.14545454545454545],"AN":110,"homozygote_count":[41,2]}},{"key":"severe GTS","value":{"AC":[63,11],"AF":[0.8513513513513513,0.14864864864864866],"AN":74,"homozygote_count":[27,1]}},{"key":"controls","value":{"AC":[169,31],"AF":[0.845,0.155],"AN":200,"homozygote_count":[71,2]}}]
chr1:1609909	["G","T"]	[{"key":"non-GTS TDs","value":{"AC":[21,57],"AF":[0.2692307692307692,0.7307692307692307],"AN":78,"homozygote_count":[3,21]}},{"key":"GTS","value":{"AC":[24,68],"AF":[0.2608695652173913,0.7391304347826086],"AN":92,"homozygote_count":[3,25]}},{"key":"healthy family members","value":{"AC":[27,83],"AF":[0.24545454545454545,0.7545454545454545],"AN":110,"homozygote_count":[3,31]}},{"key":"severe GTS","value":{"AC":[20,54],"AF":[0.2702702702702703,0.7297297297297297],"AN":74,"homozygote_count":[2,19]}},{"key":"controls","value":{"AC":[61,139],"AF":[0.305,0.695],"AN":200,"homozygote_count":[10,49]}}]
chr1:1610919	["G","A"]	[{"key":"non-GTS TDs","value":{"AC":[78,0],"AF":[1.0,0.0],"AN":78,"homozygote_count":[39,0]}},{"key":"GTS","value":{"AC":[91,1],"AF":[0.9891304347826086,0.010869565217391304],"AN":92,"homozygote_count":[45,0]}},{"key":"healthy family members","value":{"AC":[110,0],"AF":[1.0,0.0],"AN":110,"homozygote_count":[55,0]}},{"key":"severe GTS","value":{"AC":[74,0],"AF":[1.0,0.0],"AN":74,"homozygote_count":[37,0]}},{"key":"controls","value":{"AC":[200,0],"AF":[1.0,0.0],"AN":200,"homozygote_count":[100,0]}}]
chr1:1610924	["C","T"]	[{"key":"non-GTS TDs","value":{"AC":[51,27],"AF":[0.6538461538461539,0.34615384615384615],"AN":78,"homozygote_count":[18,6]}},{"key":"GTS","value":{"AC":[63,29],"AF":[0.6847826086956522,0.31521739130434784],"AN":92,"homozygote_count":[21,4]}},{"key":"healthy family members","value":{"AC":[73,37],"AF":[0.6636363636363637,0.33636363636363636],"AN":110,"homozygote_count":[25,7]}},{"key":"severe GTS","value":{"AC":[46,28],"AF":[0.6216216216216216,0.3783783783783784],"AN":74,"homozygote_count":[12,3]}},{"key":"controls","value":{"AC":[124,76],"AF":[0.62,0.38],"AN":200,"homozygote_count":[40,16]}}]
chr1:1613769	["C","T"]	[{"key":"non-GTS TDs","value":{"AC":[47,31],"AF":[0.6025641025641025,0.3974358974358974],"AN":78,"homozygote_count":[15,7]}},{"key":"GTS","value":{"AC":[51,41],"AF":[0.5543478260869565,0.44565217391304346],"AN":92,"homozygote_count":[15,10]}},{"key":"healthy family members","value":{"AC":[65,45],"AF":[0.5909090909090909,0.4090909090909091],"AN":110,"homozygote_count":[20,10]}},{"key":"severe GTS","value":{"AC":[48,26],"AF":[0.6486486486486487,0.35135135135135137],"AN":74,"homozygote_count":[14,3]}},{"key":"controls","value":{"AC":[141,59],"AF":[0.705,0.295],"AN":200,"homozygote_count":[53,12]}}]
chr1:1615322	["A","G"]	[{"key":"non-GTS TDs","value":{"AC":[22,56],"AF":[0.28205128205128205,0.717948717948718],"AN":78,"homozygote_count":[4,21]}},{"key":"GTS","value":{"AC":[24,68],"AF":[0.2608695652173913,0.7391304347826086],"AN":92,"homozygote_count":[3,25]}},{"key":"healthy family members","value":{"AC":[30,80],"AF":[0.2727272727272727,0.7272727272727273],"AN":110,"homozygote_count":[3,28]}},{"key":"severe GTS","value":{"AC":[21,53],"AF":[0.28378378378378377,0.7162162162162162],"AN":74,"homozygote_count":[2,18]}},{"key":"controls","value":{"AC":[65,135],"AF":[0.325,0.675],"AN":200,"homozygote_count":[10,45]}}]
chr1:1615869	["C","T"]	[{"key":"non-GTS TDs","value":{"AC":[21,57],"AF":[0.2692307692307692,0.7307692307692307],"AN":78,"homozygote_count":[3,21]}},{"key":"GTS","value":{"AC":[24,68],"AF":[0.2608695652173913,0.7391304347826086],"AN":92,"homozygote_count":[3,25]}},{"key":"healthy family members","value":{"AC":[30,80],"AF":[0.2727272727272727,0.7272727272727273],"AN":110,"homozygote_count":[3,28]}},{"key":"severe GTS","value":{"AC":[23,51],"AF":[0.3108108108108108,0.6891891891891891],"AN":74,"homozygote_count":[3,17]}},{"key":"controls","value":{"AC":[67,133],"AF":[0.335,0.665],"AN":200,"homozygote_count":[11,44]}}]
chr1:1616048	["C","T"]	[{"key":"non-GTS TDs","value":{"AC":[51,27],"AF":[0.6538461538461539,0.34615384615384615],"AN":78,"homozygote_count":[18,6]}},{"key":"GTS","value":{"AC":[63,29],"AF":[0.6847826086956522,0.31521739130434784],"AN":92,"homozygote_count":[21,4]}},{"key":"healthy family members","value":{"AC":[73,37],"AF":[0.6636363636363637,0.33636363636363636],"AN":110,"homozygote_count":[25,7]}},{"key":"severe GTS","value":{"AC":[48,26],"AF":[0.6486486486486487,0.35135135135135137],"AN":74,"homozygote_count":[13,2]}},{"key":"controls","value":{"AC":[127,73],"AF":[0.635,0.365],"AN":200,"homozygote_count":[43,16]}}]
chr1:1616547	["T","C"]	[{"key":"non-GTS TDs","value":{"AC":[21,57],"AF":[0.2692307692307692,0.7307692307692307],"AN":78,"homozygote_count":[3,21]}},{"key":"GTS","value":{"AC":[24,68],"AF":[0.2608695652173913,0.7391304347826086],"AN":92,"homozygote_count":[3,25]}},{"key":"healthy family members","value":{"AC":[30,80],"AF":[0.2727272727272727,0.7272727272727273],"AN":110,"homozygote_count":[3,28]}},{"key":"severe GTS","value":{"AC":[21,53],"AF":[0.28378378378378377,0.7162162162162162],"AN":74,"homozygote_count":[2,18]}},{"key":"controls","value":{"AC":[65,135],"AF":[0.325,0.675],"AN":200,"homozygote_count":[10,45]}}]
chr1:1616717	["G","A"]	[{"key":"non-GTS TDs","value":{"AC":[78,0],"AF":[1.0,0.0],"AN":78,"homozygote_count":[39,0]}},{"key":"GTS","value":{"AC":[92,0],"AF":[1.0,0.0],"AN":92,"homozygote_count":[46,0]}},{"key":"healthy family members","value":{"AC":[107,3],"AF":[0.9727272727272728,0.02727272727272727],"AN":110,"homozygote_count":[52,0]}},{"key":"severe GTS","value":{"AC":[73,1],"AF":[0.9864864864864865,0.013513513513513514],"AN":74,"homozygote_count":[36,0]}},{"key":"controls","value":{"AC":[195,5],"AF":[0.975,0.025],"AN":200,"homozygote_count":[95,0]}}]
chr1:1617194	["G","A"]	[{"key":"non-GTS TDs","value":{"AC":[78,0],"AF":[1.0,0.0],"AN":78,"homozygote_count":[39,0]}},{"key":"GTS","value":{"AC":[92,0],"AF":[1.0,0.0],"AN":92,"homozygote_count":[46,0]}},{"key":"healthy family members","value":{"AC":[107,3],"AF":[0.9727272727272728,0.02727272727272727],"AN":110,"homozygote_count":[52,0]}},{"key":"severe GTS","value":{"AC":[73,1],"AF":[0.9864864864864865,0.013513513513513514],"AN":74,"homozygote_count":[36,0]}},{"key":"controls","value":{"AC":[195,5],"AF":[0.975,0.025],"AN":200,"homozygote_count":[95,0]}}]
chr1:1617375	["T","C"]	[{"key":"non-GTS TDs","value":{"AC":[21,57],"AF":[0.2692307692307692,0.7307692307692307],"AN":78,"homozygote_count":[3,21]}},{"key":"GTS","value":{"AC":[24,68],"AF":[0.2608695652173913,0.7391304347826086],"AN":92,"homozygote_count":[3,25]}},{"key":"healthy family members","value":{"AC":[30,80],"AF":[0.2727272727272727,0.7272727272727273],"AN":110,"homozygote_count":[3,28]}},{"key":"severe GTS","value":{"AC":[21,53],"AF":[0.28378378378378377,0.7162162162162162],"AN":74,"homozygote_count":[2,18]}},{"key":"controls","value":{"AC":[65,135],"AF":[0.325,0.675],"AN":200,"homozygote_count":[10,45]}}]
chr1:1617490	["C","T"]	[{"key":"non-GTS TDs","value":{"AC":[78,0],"AF":[1.0,0.0],"AN":78,"homozygote_count":[39,0]}},{"key":"GTS","value":{"AC":[92,0],"AF":[1.0,0.0],"AN":92,"homozygote_count":[46,0]}},{"key":"healthy family members","value":{"AC":[110,0],"AF":[1.0,0.0],"AN":110,"homozygote_count":[55,0]}},{"key":"severe GTS","value":{"AC":[73,1],"AF":[0.9864864864864865,0.013513513513513514],"AN":74,"homozygote_count":[36,0]}},{"key":"controls","value":{"AC":[199,1],"AF":[0.995,0.005],"AN":200,"homozygote_count":[99,0]}}]
chr1:1618118	["G","A"]	[{"key":"non-GTS TDs","value":{"AC":[51,27],"AF":[0.6538461538461539,0.34615384615384615],"AN":78,"homozygote_count":[18,6]}},{"key":"GTS","value":{"AC":[63,29],"AF":[0.6847826086956522,0.31521739130434784],"AN":92,"homozygote_count":[21,4]}},{"key":"healthy family members","value":{"AC":[73,37],"AF":[0.6636363636363637,0.33636363636363636],"AN":110,"homozygote_count":[25,7]}},{"key":"severe GTS","value":{"AC":[47,27],"AF":[0.6351351351351351,0.36486486486486486],"AN":74,"homozygote_count":[13,3]}},{"key":"controls","value":{"AC":[125,75],"AF":[0.625,0.375],"AN":200,"homozygote_count":[41,16]}}]
chr1:1618213	["C","G"]	[{"key":"non-GTS TDs","value":{"AC":[21,57],"AF":[0.2692307692307692,0.7307692307692307],"AN":78,"homozygote_count":[3,21]}},{"key":"GTS","value":{"AC":[24,68],"AF":[0.2608695652173913,0.7391304347826086],"AN":92,"homozygote_count":[3,25]}},{"key":"healthy family members","value":{"AC":[30,80],"AF":[0.2727272727272727,0.7272727272727273],"AN":110,"homozygote_count":[3,28]}},{"key":"severe GTS","value":{"AC":[21,53],"AF":[0.28378378378378377,0.7162162162162162],"AN":74,"homozygote_count":[2,18]}},{"key":"controls","value":{"AC":[65,135],"AF":[0.325,0.675],"AN":200,"homozygote_count":[10,45]}}]
chr1:1618288	["T","C"]	[{"key":"non-GTS TDs","value":{"AC":[78,0],"AF":[1.0,0.0],"AN":78,"homozygote_count":[39,0]}},{"key":"GTS","value":{"AC":[92,0],"AF":[1.0,0.0],"AN":92,"homozygote_count":[46,0]}},{"key":"healthy family members","value":{"AC":[107,3],"AF":[0.9727272727272728,0.02727272727272727],"AN":110,"homozygote_count":[52,0]}},{"key":"severe GTS","value":{"AC":[73,1],"AF":[0.9864864864864865,0.013513513513513514],"AN":74,"homozygote_count":[36,0]}},{"key":"controls","value":{"AC":[195,5],"AF":[0.975,0.025],"AN":200,"homozygote_count":[95,0]}}]
chr1:1618290	["G","C"]	[{"key":"non-GTS TDs","value":{"AC":[21,57],"AF":[0.2692307692307692,0.7307692307692307],"AN":78,"homozygote_count":[3,21]}},{"key":"GTS","value":{"AC":[24,68],"AF":[0.2608695652173913,0.7391304347826086],"AN":92,"homozygote_count":[3,25]}},{"key":"healthy family members","value":{"AC":[30,80],"AF":[0.2727272727272727,0.7272727272727273],"AN":110,"homozygote_count":[3,28]}},{"key":"severe GTS","value":{"AC":[21,53],"AF":[0.28378378378378377,0.7162162162162162],"AN":74,"homozygote_count":[2,18]}},{"key":"controls","value":{"AC":[65,135],"AF":[0.325,0.675],"AN":200,"homozygote_count":[10,45]}}]
chr1:1618792	["G","A"]	[{"key":"non-GTS TDs","value":{"AC":[78,0],"AF":[1.0,0.0],"AN":78,"homozygote_count":[39,0]}},{"key":"GTS","value":{"AC":[92,0],"AF":[1.0,0.0],"AN":92,"homozygote_count":[46,0]}},{"key":"healthy family members","value":{"AC":[107,3],"AF":[0.9727272727272728,0.02727272727272727],"AN":110,"homozygote_count":[52,0]}},{"key":"severe GTS","value":{"AC":[73,1],"AF":[0.9864864864864865,0.013513513513513514],"AN":74,"homozygote_count":[36,0]}},{"key":"controls","value":{"AC":[194,6],"AF":[0.97,0.03],"AN":200,"homozygote_count":[94,0]}}]
chr1:1618982	["G","A"]	[{"key":"non-GTS TDs","value":{"AC":[20,58],"AF":[0.2564102564102564,0.7435897435897436],"AN":78,"homozygote_count":[3,22]}},{"key":"GTS","value":{"AC":[21,71],"AF":[0.22826086956521738,0.7717391304347826],"AN":92,"homozygote_count":[3,28]}},{"key":"healthy family members","value":{"AC":[27,83],"AF":[0.24545454545454545,0.7545454545454545],"AN":110,"homozygote_count":[3,31]}},{"key":"severe GTS","value":{"AC":[20,54],"AF":[0.2702702702702703,0.7297297297297297],"AN":74,"homozygote_count":[2,19]}},{"key":"controls","value":{"AC":[59,141],"AF":[0.295,0.705],"AN":200,"homozygote_count":[9,50]}}]
chr1:1619986	["T","C"]	[{"key":"non-GTS TDs","value":{"AC":[14,64],"AF":[0.1794871794871795,0.8205128205128205],"AN":78,"homozygote_count":[0,25]}},{"key":"GTS","value":{"AC":[17,75],"AF":[0.18478260869565216,0.8152173913043478],"AN":92,"homozygote_count":[0,29]}},{"key":"healthy family members","value":{"AC":[23,87],"AF":[0.20909090909090908,0.7909090909090909],"AN":110,"homozygote_count":[2,34]}},{"key":"severe GTS","value":{"AC":[19,55],"AF":[0.25675675675675674,0.7432432432432432],"AN":74,"homozygote_count":[2,20]}},{"key":"controls","value":{"AC":[53,147],"AF":[0.265,0.735],"AN":200,"homozygote_count":[7,54]}}]
chr1:1620016	["C","T"]	[{"key":"non-GTS TDs","value":{"AC":[72,6],"AF":[0.9230769230769231,0.07692307692307693],"AN":78,"homozygote_count":[34,1]}},{"key":"GTS","value":{"AC":[85,7],"AF":[0.9239130434782609,0.07608695652173914],"AN":92,"homozygote_count":[40,1]}},{"key":"healthy family members","value":{"AC":[104,6],"AF":[0.9454545454545454,0.05454545454545454],"AN":110,"homozygote_count":[49,0]}},{"key":"severe GTS","value":{"AC":[72,2],"AF":[0.972972972972973,0.02702702702702703],"AN":74,"homozygote_count":[35,0]}},{"key":"controls","value":{"AC":[188,12],"AF":[0.94,0.06],"AN":200,"homozygote_count":[88,0]}}]
chr1:1620074	["C","T"]	[{"key":"non-GTS TDs","value":{"AC":[78,0],"AF":[1.0,0.0],"AN":78,"homozygote_count":[39,0]}},{"key":"GTS","value":{"AC":[92,0],"AF":[1.0,0.0],"AN":92,"homozygote_count":[46,0]}},{"key":"healthy family members","value":{"AC":[110,0],"AF":[1.0,0.0],"AN":110,"homozygote_count":[55,0]}},{"key":"severe GTS","value":{"AC":[73,1],"AF":[0.9864864864864865,0.013513513513513514],"AN":74,"homozygote_count":[36,0]}},{"key":"controls","value":{"AC":[200,0],"AF":[1.0,0.0],"AN":200,"homozygote_count":[100,0]}}]
chr1:1620338	["G","A"]	[{"key":"non-GTS TDs","value":{"AC":[72,0],"AF":[1.0,0.0],"AN":72,"homozygote_count":[36,0]}},{"key":"GTS","value":{"AC":[80,0],"AF":[1.0,0.0],"AN":80,"homozygote_count":[40,0]}},{"key":"healthy family members","value":{"AC":[97,3],"AF":[0.97,0.03],"AN":100,"homozygote_count":[47,0]}},{"key":"severe GTS","value":{"AC":[71,1],"AF":[0.9861111111111112,0.013888888888888888],"AN":72,"homozygote_count":[35,0]}},{"key":"controls","value":{"AC":[195,5],"AF":[0.975,0.025],"AN":200,"homozygote_count":[95,0]}}]
chr1:1620609	["G","A"]	[{"key":"non-GTS TDs","value":{"AC":[48,30],"AF":[0.6153846153846154,0.38461538461538464],"AN":78,"homozygote_count":[15,6]}},{"key":"GTS","value":{"AC":[52,38],"AF":[0.5777777777777777,0.4222222222222222],"AN":90,"homozygote_count":[16,9]}},{"key":"healthy family members","value":{"AC":[66,42],"AF":[0.6111111111111112,0.3888888888888889],"AN":108,"homozygote_count":[21,9]}},{"key":"severe GTS","value":{"AC":[48,26],"AF":[0.6486486486486487,0.35135135135135137],"AN":74,"homozygote_count":[14,3]}},{"key":"controls","value":{"AC":[140,60],"AF":[0.7,0.3],"AN":200,"homozygote_count":[52,12]}}]
chr1:1620806	["G","A"]	[{"key":"non-GTS TDs","value":{"AC":[76,2],"AF":[0.9743589743589743,0.02564102564102564],"AN":78,"homozygote_count":[37,0]}},{"key":"GTS","value":{"AC":[90,0],"AF":[1.0,0.0],"AN":90,"homozygote_count":[45,0]}},{"key":"healthy family members","value":{"AC":[106,2],"AF":[0.9814814814814815,0.018518518518518517],"AN":108,"homozygote_count":[52,0]}},{"key":"severe GTS","value":{"AC":[72,2],"AF":[0.972972972972973,0.02702702702702703],"AN":74,"homozygote_count":[35,0]}},{"key":"controls","value":{"AC":[198,2],"AF":[0.99,0.01],"AN":200,"homozygote_count":[98,0]}}]
chr1:1621352	["G","A"]	[{"key":"non-GTS TDs","value":{"AC":[48,30],"AF":[0.6153846153846154,0.38461538461538464],"AN":78,"homozygote_count":[15,6]}},{"key":"GTS","value":{"AC":[52,38],"AF":[0.5777777777777777,0.4222222222222222],"AN":90,"homozygote_count":[16,9]}},{"key":"healthy family members","value":{"AC":[68,42],"AF":[0.6181818181818182,0.38181818181818183],"AN":110,"homozygote_count":[22,9]}},{"key":"severe GTS","value":{"AC":[48,26],"AF":[0.6486486486486487,0.35135135135135137],"AN":74,"homozygote_count":[14,3]}},{"key":"controls","value":{"AC":[140,60],"AF":[0.7,0.3],"AN":200,"homozygote_count":[52,12]}}]
chr1:1621485	["A","C"]	[{"key":"non-GTS TDs","value":{"AC":[76,2],"AF":[0.9743589743589743,0.02564102564102564],"AN":78,"homozygote_count":[37,0]}},{"key":"GTS","value":{"AC":[88,2],"AF":[0.9777777777777777,0.022222222222222223],"AN":90,"homozygote_count":[43,0]}},{"key":"healthy family members","value":{"AC":[109,1],"AF":[0.990909090909091,0.00909090909090909],"AN":110,"homozygote_count":[54,0]}},{"key":"severe GTS","value":{"AC":[72,2],"AF":[0.972972972972973,0.02702702702702703],"AN":74,"homozygote_count":[35,0]}},{"key":"controls","value":{"AC":[198,2],"AF":[0.99,0.01],"AN":200,"homozygote_count":[98,0]}}]
chr1:1621500	["T","G"]	[{"key":"non-GTS TDs","value":{"AC":[78,0],"AF":[1.0,0.0],"AN":78,"homozygote_count":[39,0]}},{"key":"GTS","value":{"AC":[89,1],"AF":[0.9888888888888889,0.011111111111111112],"AN":90,"homozygote_count":[44,0]}},{"key":"healthy family members","value":{"AC":[108,2],"AF":[0.9818181818181818,0.01818181818181818],"AN":110,"homozygote_count":[53,0]}},{"key":"severe GTS","value":{"AC":[74,0],"AF":[1.0,0.0],"AN":74,"homozygote_count":[37,0]}},{"key":"controls","value":{"AC":[200,0],"AF":[1.0,0.0],"AN":200,"homozygote_count":[100,0]}}]
chr1:1622088	["C","T"]	[{"key":"non-GTS TDs","value":{"AC":[78,0],"AF":[1.0,0.0],"AN":78,"homozygote_count":[39,0]}},{"key":"GTS","value":{"AC":[90,0],"AF":[1.0,0.0],"AN":90,"homozygote_count":[45,0]}},{"key":"healthy family members","value":{"AC":[109,1],"AF":[0.990909090909091,0.00909090909090909],"AN":110,"homozygote_count":[54,0]}},{"key":"severe GTS","value":{"AC":[72,2],"AF":[0.972972972972973,0.02702702702702703],"AN":74,"homozygote_count":[35,0]}},{"key":"controls","value":{"AC":[198,2],"AF":[0.99,0.01],"AN":200,"homozygote_count":[98,0]}}]
chr1:1622103	["GC","G"]	[{"key":"non-GTS TDs","value":{"AC":[77,1],"AF":[0.9871794871794872,0.01282051282051282],"AN":78,"homozygote_count":[38,0]}},{"key":"GTS","value":{"AC":[89,1],"AF":[0.9888888888888889,0.011111111111111112],"AN":90,"homozygote_count":[44,0]}},{"key":"healthy family members","value":{"AC":[110,0],"AF":[1.0,0.0],"AN":110,"homozygote_count":[55,0]}},{"key":"severe GTS","value":{"AC":[74,0],"AF":[1.0,0.0],"AN":74,"homozygote_count":[37,0]}},{"key":"controls","value":{"AC":[190,10],"AF":[0.95,0.05],"AN":200,"homozygote_count":[90,0]}}]
chr1:1622264	["C","T"]	[{"key":"non-GTS TDs","value":{"AC":[78,0],"AF":[1.0,0.0],"AN":78,"homozygote_count":[39,0]}},{"key":"GTS","value":{"AC":[90,0],"AF":[1.0,0.0],"AN":90,"homozygote_count":[45,0]}},{"key":"healthy family members","value":{"AC":[107,3],"AF":[0.9727272727272728,0.02727272727272727],"AN":110,"homozygote_count":[52,0]}},{"key":"severe GTS","value":{"AC":[73,1],"AF":[0.9864864864864865,0.013513513513513514],"AN":74,"homozygote_count":[36,0]}},{"key":"controls","value":{"AC":[195,5],"AF":[0.975,0.025],"AN":200,"homozygote_count":[95,0]}}]
chr1:1622510	["C","T"]	[{"key":"non-GTS TDs","value":{"AC":[51,27],"AF":[0.6538461538461539,0.34615384615384615],"AN":78,"homozygote_count":[18,6]}},{"key":"GTS","value":{"AC":[62,30],"AF":[0.6739130434782609,0.32608695652173914],"AN":92,"homozygote_count":[20,4]}},{"key":"healthy family members","value":{"AC":[72,38],"AF":[0.6545454545454545,0.34545454545454546],"AN":110,"homozygote_count":[24,7]}},{"key":"severe GTS","value":{"AC":[47,27],"AF":[0.6351351351351351,0.36486486486486486],"AN":74,"homozygote_count":[13,3]}},{"key":"controls","value":{"AC":[125,75],"AF":[0.625,0.375],"AN":200,"homozygote_count":[41,16]}}]
chr1:1623412	["T","C"]	[{"key":"non-GTS TDs","value":{"AC":[2,76],"AF":[0.02564102564102564,0.9743589743589743],"AN":78,"homozygote_count":[0,37]}},{"key":"GTS","value":{"AC":[6,86],"AF":[0.06521739130434782,0.9347826086956522],"AN":92,"homozygote_count":[0,40]}},{"key":"healthy family members","value":{"AC":[6,104],"AF":[0.05454545454545454,0.9454545454545454],"AN":110,"homozygote_count":[0,49]}},{"key":"severe GTS","value":{"AC":[5,69],"AF":[0.06756756756756757,0.9324324324324325],"AN":74,"homozygote_count":[0,32]}},{"key":"controls","value":{"AC":[13,187],"AF":[0.065,0.935],"AN":200,"homozygote_count":[0,87]}}]
chr1:1624086	["G","A"]	[{"key":"non-GTS TDs","value":{"AC":[50,28],"AF":[0.6410256410256411,0.358974358974359],"AN":78,"homozygote_count":[18,7]}},{"key":"GTS","value":{"AC":[59,33],"AF":[0.6413043478260869,0.358695652173913],"AN":92,"homozygote_count":[19,6]}},{"key":"healthy family members","value":{"AC":[72,38],"AF":[0.6545454545454545,0.34545454545454546],"AN":110,"homozygote_count":[24,7]}},{"key":"severe GTS","value":{"AC":[46,28],"AF":[0.6216216216216216,0.3783783783783784],"AN":74,"homozygote_count":[12,3]}},{"key":"controls","value":{"AC":[123,77],"AF":[0.615,0.385],"AN":200,"homozygote_count":[40,17]}}]
chr1:1624205	["C","T"]	[{"key":"non-GTS TDs","value":{"AC":[77,1],"AF":[0.9871794871794872,0.01282051282051282],"AN":78,"homozygote_count":[38,0]}},{"key":"GTS","value":{"AC":[89,3],"AF":[0.967391304347826,0.03260869565217391],"AN":92,"homozygote_count":[43,0]}},{"key":"healthy family members","value":{"AC":[110,0],"AF":[1.0,0.0],"AN":110,"homozygote_count":[55,0]}},{"key":"severe GTS","value":{"AC":[74,0],"AF":[1.0,0.0],"AN":74,"homozygote_count":[37,0]}},{"key":"controls","value":{"AC":[200,0],"AF":[1.0,0.0],"AN":200,"homozygote_count":[100,0]}}]
chr1:1624323	["AT","A"]	[{"key":"non-GTS TDs","value":{"AC":[29,49],"AF":[0.3717948717948718,0.6282051282051282],"AN":78,"homozygote_count":[8,18]}},{"key":"GTS","value":{"AC":[36,56],"AF":[0.391304347826087,0.6086956521739131],"AN":92,"homozygote_count":[7,17]}},{"key":"healthy family members","value":{"AC":[41,69],"AF":[0.37272727272727274,0.6272727272727273],"AN":110,"homozygote_count":[8,22]}},{"key":"severe GTS","value":{"AC":[31,43],"AF":[0.4189189189189189,0.581081081081081],"AN":74,"homozygote_count":[6,12]}},{"key":"controls","value":{"AC":[85,115],"AF":[0.425,0.575],"AN":200,"homozygote_count":[21,36]}}]
chr1:1624580	["C","T"]	[{"key":"non-GTS TDs","value":{"AC":[78,0],"AF":[1.0,0.0],"AN":78,"homozygote_count":[39,0]}},{"key":"GTS","value":{"AC":[92,0],"AF":[1.0,0.0],"AN":92,"homozygote_count":[46,0]}},{"key":"healthy family members","value":{"AC":[110,0],"AF":[1.0,0.0],"AN":110,"homozygote_count":[55,0]}},{"key":"severe GTS","value":{"AC":[73,1],"AF":[0.9864864864864865,0.013513513513513514],"AN":74,"homozygote_count":[36,0]}},{"key":"controls","value":{"AC":[200,0],"AF":[1.0,0.0],"AN":200,"homozygote_count":[100,0]}}]
chr1:1624591	["C","T"]	[{"key":"non-GTS TDs","value":{"AC":[1,77],"AF":[0.01282051282051282,0.9871794871794872],"AN":78,"homozygote_count":[0,38]}},{"key":"GTS","value":{"AC":[3,89],"AF":[0.03260869565217391,0.967391304347826],"AN":92,"homozygote_count":[0,43]}},{"key":"healthy family members","value":{"AC":[3,107],"AF":[0.02727272727272727,0.9727272727272728],"AN":110,"homozygote_count":[0,52]}},{"key":"severe GTS","value":{"AC":[4,70],"AF":[0.05405405405405406,0.9459459459459459],"AN":74,"homozygote_count":[0,33]}},{"key":"controls","value":{"AC":[9,191],"AF":[0.045,0.955],"AN":200,"homozygote_count":[1,92]}}]
chr1:1624720	["G","A"]	[{"key":"non-GTS TDs","value":{"AC":[50,28],"AF":[0.6410256410256411,0.358974358974359],"AN":78,"homozygote_count":[17,6]}},{"key":"GTS","value":{"AC":[62,30],"AF":[0.6739130434782609,0.32608695652173914],"AN":92,"homozygote_count":[20,4]}},{"key":"healthy family members","value":{"AC":[72,38],"AF":[0.6545454545454545,0.34545454545454546],"AN":110,"homozygote_count":[24,7]}},{"key":"severe GTS","value":{"AC":[46,28],"AF":[0.6216216216216216,0.3783783783783784],"AN":74,"homozygote_count":[13,4]}},{"key":"controls","value":{"AC":[123,77],"AF":[0.615,0.385],"AN":200,"homozygote_count":[40,17]}}]
chr1:1624723	["C","T"]	[{"key":"non-GTS TDs","value":{"AC":[65,13],"AF":[0.8333333333333334,0.16666666666666666],"AN":78,"homozygote_count":[26,0]}},{"key":"GTS","value":{"AC":[82,10],"AF":[0.8913043478260869,0.10869565217391304],"AN":92,"homozygote_count":[36,0]}},{"key":"healthy family members","value":{"AC":[93,17],"AF":[0.8454545454545455,0.15454545454545454],"AN":110,"homozygote_count":[40,2]}},{"key":"severe GTS","value":{"AC":[61,13],"AF":[0.8243243243243243,0.17567567567567569],"AN":74,"homozygote_count":[25,1]}},{"key":"controls","value":{"AC":[164,36],"AF":[0.82,0.18],"AN":200,"homozygote_count":[68,4]}}]
chr1:1626393	["C","T"]	[{"key":"non-GTS TDs","value":{"AC":[78,0],"AF":[1.0,0.0],"AN":78,"homozygote_count":[39,0]}},{"key":"GTS","value":{"AC":[92,0],"AF":[1.0,0.0],"AN":92,"homozygote_count":[46,0]}},{"key":"healthy family members","value":{"AC":[110,0],"AF":[1.0,0.0],"AN":110,"homozygote_count":[55,0]}},{"key":"severe GTS","value":{"AC":[73,1],"AF":[0.9864864864864865,0.013513513513513514],"AN":74,"homozygote_count":[36,0]}},{"key":"controls","value":{"AC":[197,1],"AF":[0.9949494949494949,0.005050505050505051],"AN":198,"homozygote_count":[98,0]}}]
chr1:1626626	["C","T"]	[{"key":"non-GTS TDs","value":{"AC":[78,0],"AF":[1.0,0.0],"AN":78,"homozygote_count":[39,0]}},{"key":"GTS","value":{"AC":[92,0],"AF":[1.0,0.0],"AN":92,"homozygote_count":[46,0]}},{"key":"healthy family members","value":{"AC":[109,1],"AF":[0.990909090909091,0.00909090909090909],"AN":110,"homozygote_count":[54,0]}},{"key":"severe GTS","value":{"AC":[74,0],"AF":[1.0,0.0],"AN":74,"homozygote_count":[37,0]}},{"key":"controls","value":{"AC":[200,0],"AF":[1.0,0.0],"AN":200,"homozygote_count":[100,0]}}]
chr1:1627057	["C","G"]	[{"key":"non-GTS TDs","value":{"AC":[59,19],"AF":[0.7564102564102564,0.24358974358974358],"AN":78,"homozygote_count":[23,3]}},{"key":"GTS","value":{"AC":[74,18],"AF":[0.8043478260869565,0.1956521739130435],"AN":92,"homozygote_count":[31,3]}},{"key":"healthy family members","value":{"AC":[86,24],"AF":[0.7818181818181819,0.21818181818181817],"AN":110,"homozygote_count":[34,3]}},{"key":"severe GTS","value":{"AC":[60,14],"AF":[0.8108108108108109,0.1891891891891892],"AN":74,"homozygote_count":[24,1]}},{"key":"controls","value":{"AC":[149,51],"AF":[0.745,0.255],"AN":200,"homozygote_count":[57,8]}}]
chr1:1627156	["G","A"]	[{"key":"non-GTS TDs","value":{"AC":[69,9],"AF":[0.8846153846153846,0.11538461538461539],"AN":78,"homozygote_count":[30,0]}},{"key":"GTS","value":{"AC":[84,8],"AF":[0.9130434782608695,0.08695652173913043],"AN":92,"homozygote_count":[38,0]}},{"key":"healthy family members","value":{"AC":[96,14],"AF":[0.8727272727272727,0.12727272727272726],"AN":110,"homozygote_count":[43,2]}},{"key":"severe GTS","value":{"AC":[64,10],"AF":[0.8648648648648649,0.13513513513513514],"AN":74,"homozygote_count":[28,1]}},{"key":"controls","value":{"AC":[172,28],"AF":[0.86,0.14],"AN":200,"homozygote_count":[74,2]}}]
chr1:1627515	["C","T"]	[{"key":"non-GTS TDs","value":{"AC":[28,50],"AF":[0.358974358974359,0.6410256410256411],"AN":78,"homozygote_count":[7,18]}},{"key":"GTS","value":{"AC":[34,58],"AF":[0.3695652173913043,0.6304347826086957],"AN":92,"homozygote_count":[6,18]}},{"key":"healthy family members","value":{"AC":[42,68],"AF":[0.38181818181818183,0.6181818181818182],"AN":110,"homozygote_count":[9,22]}},{"key":"severe GTS","value":{"AC":[32,42],"AF":[0.43243243243243246,0.5675675675675675],"AN":74,"homozygote_count":[7,12]}},{"key":"controls","value":{"AC":[112,88],"AF":[0.56,0.44],"AN":200,"homozygote_count":[43,31]}}]
chr1:1628409	["C","A"]	[{"key":"non-GTS TDs","value":{"AC":[52,26],"AF":[0.6666666666666666,0.3333333333333333],"AN":78,"homozygote_count":[19,6]}},{"key":"GTS","value":{"AC":[63,29],"AF":[0.6847826086956522,0.31521739130434784],"AN":92,"homozygote_count":[21,4]}},{"key":"healthy family members","value":{"AC":[72,38],"AF":[0.6545454545454545,0.34545454545454546],"AN":110,"homozygote_count":[24,7]}},{"key":"severe GTS","value":{"AC":[49,25],"AF":[0.6621621621621622,0.33783783783783783],"AN":74,"homozygote_count":[14,2]}},{"key":"controls","value":{"AC":[124,76],"AF":[0.62,0.38],"AN":200,"homozygote_count":[40,16]}}]
chr1:1628814	["C","T"]	[{"key":"non-GTS TDs","value":{"AC":[52,26],"AF":[0.6666666666666666,0.3333333333333333],"AN":78,"homozygote_count":[19,6]}},{"key":"GTS","value":{"AC":[63,29],"AF":[0.6847826086956522,0.31521739130434784],"AN":92,"homozygote_count":[21,4]}},{"key":"healthy family members","value":{"AC":[72,38],"AF":[0.6545454545454545,0.34545454545454546],"AN":110,"homozygote_count":[24,7]}},{"key":"severe GTS","value":{"AC":[48,26],"AF":[0.6486486486486487,0.35135135135135137],"AN":74,"homozygote_count":[13,2]}},{"key":"controls","value":{"AC":[125,75],"AF":[0.625,0.375],"AN":200,"homozygote_count":[41,16]}}]
chr1:1629180	["G","C"]	[{"key":"non-GTS TDs","value":{"AC":[78,0],"AF":[1.0,0.0],"AN":78,"homozygote_count":[39,0]}},{"key":"GTS","value":{"AC":[92,0],"AF":[1.0,0.0],"AN":92,"homozygote_count":[46,0]}},{"key":"healthy family members","value":{"AC":[109,1],"AF":[0.990909090909091,0.00909090909090909],"AN":110,"homozygote_count":[54,0]}},{"key":"severe GTS","value":{"AC":[74,0],"AF":[1.0,0.0],"AN":74,"homozygote_count":[37,0]}},{"key":"controls","value":{"AC":[199,1],"AF":[0.995,0.005],"AN":200,"homozygote_count":[99,0]}}]
chr1:1629202	["C","T"]	[{"key":"non-GTS TDs","value":{"AC":[76,2],"AF":[0.9743589743589743,0.02564102564102564],"AN":78,"homozygote_count":[37,0]}},{"key":"GTS","value":{"AC":[92,0],"AF":[1.0,0.0],"AN":92,"homozygote_count":[46,0]}},{"key":"healthy family members","value":{"AC":[109,1],"AF":[0.990909090909091,0.00909090909090909],"AN":110,"homozygote_count":[54,0]}},{"key":"severe GTS","value":{"AC":[74,0],"AF":[1.0,0.0],"AN":74,"homozygote_count":[37,0]}},{"key":"controls","value":{"AC":[200,0],"AF":[1.0,0.0],"AN":200,"homozygote_count":[100,0]}}]
chr1:1629324	["A","ACGG"]	[{"key":"non-GTS TDs","value":{"AC":[77,1],"AF":[0.9871794871794872,0.01282051282051282],"AN":78,"homozygote_count":[38,0]}},{"key":"GTS","value":{"AC":[90,2],"AF":[0.9782608695652174,0.021739130434782608],"AN":92,"homozygote_count":[44,0]}},{"key":"healthy family members","value":{"AC":[108,2],"AF":[0.9818181818181818,0.01818181818181818],"AN":110,"homozygote_count":[53,0]}},{"key":"severe GTS","value":{"AC":[70,4],"AF":[0.9459459459459459,0.05405405405405406],"AN":74,"homozygote_count":[33,0]}},{"key":"controls","value":{"AC":[194,6],"AF":[0.97,0.03],"AN":200,"homozygote_count":[94,0]}}]
chr1:1629332	["G","T"]	[{"key":"non-GTS TDs","value":{"AC":[47,31],"AF":[0.6025641025641025,0.3974358974358974],"AN":78,"homozygote_count":[15,7]}},{"key":"GTS","value":{"AC":[53,39],"AF":[0.5760869565217391,0.42391304347826086],"AN":92,"homozygote_count":[17,10]}},{"key":"healthy family members","value":{"AC":[65,45],"AF":[0.5909090909090909,0.4090909090909091],"AN":110,"homozygote_count":[21,11]}},{"key":"severe GTS","value":{"AC":[46,28],"AF":[0.6216216216216216,0.3783783783783784],"AN":74,"homozygote_count":[13,4]}},{"key":"controls","value":{"AC":[140,60],"AF":[0.7,0.3],"AN":200,"homozygote_count":[52,12]}}]
chr1:1636479	["A","C"]	[{"key":"non-GTS TDs","value":{"AC":[76,2],"AF":[0.9743589743589743,0.02564102564102564],"AN":78,"homozygote_count":[37,0]}},{"key":"GTS","value":{"AC":[88,4],"AF":[0.9565217391304348,0.043478260869565216],"AN":92,"homozygote_count":[42,0]}},{"key":"healthy family members","value":{"AC":[108,2],"AF":[0.9818181818181818,0.01818181818181818],"AN":110,"homozygote_count":[53,0]}},{"key":"severe GTS","value":{"AC":[71,3],"AF":[0.9594594594594594,0.04054054054054054],"AN":74,"homozygote_count":[34,0]}},{"key":"controls","value":{"AC":[190,10],"AF":[0.95,0.05],"AN":200,"homozygote_count":[90,0]}}]
chr1:1637030	["A","G"]	[{"key":"non-GTS TDs","value":{"AC":[78,0],"AF":[1.0,0.0],"AN":78,"homozygote_count":[39,0]}},{"key":"GTS","value":{"AC":[92,0],"AF":[1.0,0.0],"AN":92,"homozygote_count":[46,0]}},{"key":"healthy family members","value":{"AC":[110,0],"AF":[1.0,0.0],"AN":110,"homozygote_count":[55,0]}},{"key":"severe GTS","value":{"AC":[73,1],"AF":[0.9864864864864865,0.013513513513513514],"AN":74,"homozygote_count":[36,0]}},{"key":"controls","value":{"AC":[200,0],"AF":[1.0,0.0],"AN":200,"homozygote_count":[100,0]}}]
chr1:1637039	["C","G"]	[{"key":"non-GTS TDs","value":{"AC":[78,0],"AF":[1.0,0.0],"AN":78,"homozygote_count":[39,0]}},{"key":"GTS","value":{"AC":[92,0],"AF":[1.0,0.0],"AN":92,"homozygote_count":[46,0]}},{"key":"healthy family members","value":{"AC":[110,0],"AF":[1.0,0.0],"AN":110,"homozygote_count":[55,0]}},{"key":"severe GTS","value":{"AC":[73,1],"AF":[0.9864864864864865,0.013513513513513514],"AN":74,"homozygote_count":[36,0]}},{"key":"controls","value":{"AC":[200,0],"AF":[1.0,0.0],"AN":200,"homozygote_count":[100,0]}}]
chr1:1637043	["A","G"]	[{"key":"non-GTS TDs","value":{"AC":[78,0],"AF":[1.0,0.0],"AN":78,"homozygote_count":[39,0]}},{"key":"GTS","value":{"AC":[92,0],"AF":[1.0,0.0],"AN":92,"homozygote_count":[46,0]}},{"key":"healthy family members","value":{"AC":[110,0],"AF":[1.0,0.0],"AN":110,"homozygote_count":[55,0]}},{"key":"severe GTS","value":{"AC":[73,1],"AF":[0.9864864864864865,0.013513513513513514],"AN":74,"homozygote_count":[36,0]}},{"key":"controls","value":{"AC":[200,0],"AF":[1.0,0.0],"AN":200,"homozygote_count":[100,0]}}]
chr1:1637048	["T","A"]	[{"key":"non-GTS TDs","value":{"AC":[78,0],"AF":[1.0,0.0],"AN":78,"homozygote_count":[39,0]}},{"key":"GTS","value":{"AC":[92,0],"AF":[1.0,0.0],"AN":92,"homozygote_count":[46,0]}},{"key":"healthy family members","value":{"AC":[110,0],"AF":[1.0,0.0],"AN":110,"homozygote_count":[55,0]}},{"key":"severe GTS","value":{"AC":[73,1],"AF":[0.9864864864864865,0.013513513513513514],"AN":74,"homozygote_count":[36,0]}},{"key":"controls","value":{"AC":[200,0],"AF":[1.0,0.0],"AN":200,"homozygote_count":[100,0]}}]
chr1:1637217	["A","G"]	[{"key":"non-GTS TDs","value":{"AC":[78,0],"AF":[1.0,0.0],"AN":78,"homozygote_count":[39,0]}},{"key":"GTS","value":{"AC":[92,0],"AF":[1.0,0.0],"AN":92,"homozygote_count":[46,0]}},{"key":"healthy family members","value":{"AC":[109,1],"AF":[0.990909090909091,0.00909090909090909],"AN":110,"homozygote_count":[54,0]}},{"key":"severe GTS","value":{"AC":[74,0],"AF":[1.0,0.0],"AN":74,"homozygote_count":[37,0]}},{"key":"controls","value":{"AC":[199,1],"AF":[0.995,0.005],"AN":200,"homozygote_count":[99,0]}}]
chr1:1637346	["C","A"]	[{"key":"non-GTS TDs","value":{"AC":[77,1],"AF":[0.9871794871794872,0.01282051282051282],"AN":78,"homozygote_count":[38,0]}},{"key":"GTS","value":{"AC":[89,3],"AF":[0.967391304347826,0.03260869565217391],"AN":92,"homozygote_count":[43,0]}},{"key":"healthy family members","value":{"AC":[108,2],"AF":[0.9818181818181818,0.01818181818181818],"AN":110,"homozygote_count":[53,0]}},{"key":"severe GTS","value":{"AC":[73,1],"AF":[0.9864864864864865,0.013513513513513514],"AN":74,"homozygote_count":[36,0]}},{"key":"controls","value":{"AC":[200,0],"AF":[1.0,0.0],"AN":200,"homozygote_count":[100,0]}}]
chr1:1637577	["T","C"]	[{"key":"non-GTS TDs","value":{"AC":[65,13],"AF":[0.8333333333333334,0.16666666666666666],"AN":78,"homozygote_count":[26,0]}},{"key":"GTS","value":{"AC":[76,16],"AF":[0.8260869565217391,0.17391304347826086],"AN":92,"homozygote_count":[30,0]}},{"key":"healthy family members","value":{"AC":[85,25],"AF":[0.7727272727272727,0.22727272727272727],"AN":110,"homozygote_count":[33,3]}},{"key":"severe GTS","value":{"AC":[58,16],"AF":[0.7837837837837838,0.21621621621621623],"AN":74,"homozygote_count":[22,1]}},{"key":"controls","value":{"AC":[154,46],"AF":[0.77,0.23],"AN":200,"homozygote_count":[62,8]}}]
chr1:1637582	["C","A"]	[{"key":"non-GTS TDs","value":{"AC":[78,0],"AF":[1.0,0.0],"AN":78,"homozygote_count":[39,0]}},{"key":"GTS","value":{"AC":[92,0],"AF":[1.0,0.0],"AN":92,"homozygote_count":[46,0]}},{"key":"healthy family members","value":{"AC":[108,2],"AF":[0.9818181818181818,0.01818181818181818],"AN":110,"homozygote_count":[53,0]}},{"key":"severe GTS","value":{"AC":[73,1],"AF":[0.9864864864864865,0.013513513513513514],"AN":74,"homozygote_count":[36,0]}},{"key":"controls","value":{"AC":[199,1],"AF":[0.995,0.005],"AN":200,"homozygote_count":[99,0]}}]
chr1:1637606	["C","T"]	[{"key":"non-GTS TDs","value":{"AC":[76,2],"AF":[0.9743589743589743,0.02564102564102564],"AN":78,"homozygote_count":[37,0]}},{"key":"GTS","value":{"AC":[92,0],"AF":[1.0,0.0],"AN":92,"homozygote_count":[46,0]}},{"key":"healthy family members","value":{"AC":[108,2],"AF":[0.9818181818181818,0.01818181818181818],"AN":110,"homozygote_count":[53,0]}},{"key":"severe GTS","value":{"AC":[71,3],"AF":[0.9594594594594594,0.04054054054054054],"AN":74,"homozygote_count":[34,0]}},{"key":"controls","value":{"AC":[195,5],"AF":[0.975,0.025],"AN":200,"homozygote_count":[95,0]}}]
chr1:1637716	["A","G"]	[{"key":"non-GTS TDs","value":{"AC":[78,0],"AF":[1.0,0.0],"AN":78,"homozygote_count":[39,0]}},{"key":"GTS","value":{"AC":[91,1],"AF":[0.9891304347826086,0.010869565217391304],"AN":92,"homozygote_count":[45,0]}},{"key":"healthy family members","value":{"AC":[109,1],"AF":[0.990909090909091,0.00909090909090909],"AN":110,"homozygote_count":[54,0]}},{"key":"severe GTS","value":{"AC":[74,0],"AF":[1.0,0.0],"AN":74,"homozygote_count":[37,0]}},{"key":"controls","value":{"AC":[196,4],"AF":[0.98,0.02],"AN":200,"homozygote_count":[96,0]}}]
chr1:1637819	["C","A"]	[{"key":"non-GTS TDs","value":{"AC":[76,2],"AF":[0.9743589743589743,0.02564102564102564],"AN":78,"homozygote_count":[37,0]}},{"key":"GTS","value":{"AC":[88,4],"AF":[0.9565217391304348,0.043478260869565216],"AN":92,"homozygote_count":[42,0]}},{"key":"healthy family members","value":{"AC":[108,2],"AF":[0.9818181818181818,0.01818181818181818],"AN":110,"homozygote_count":[53,0]}},{"key":"severe GTS","value":{"AC":[72,2],"AF":[0.972972972972973,0.02702702702702703],"AN":74,"homozygote_count":[35,0]}},{"key":"controls","value":{"AC":[190,10],"AF":[0.95,0.05],"AN":200,"homozygote_count":[90,0]}}]
chr1:1638330	["G","T"]	[{"key":"non-GTS TDs","value":{"AC":[73,5],"AF":[0.9358974358974359,0.0641025641025641],"AN":78,"homozygote_count":[34,0]}},{"key":"GTS","value":{"AC":[86,6],"AF":[0.9347826086956522,0.06521739130434782],"AN":92,"homozygote_count":[40,0]}},{"key":"healthy family members","value":{"AC":[109,1],"AF":[0.990909090909091,0.00909090909090909],"AN":110,"homozygote_count":[54,0]}},{"key":"severe GTS","value":{"AC":[74,0],"AF":[1.0,0.0],"AN":74,"homozygote_count":[37,0]}},{"key":"controls","value":{"AC":[200,0],"AF":[1.0,0.0],"AN":200,"homozygote_count":[100,0]}}]
chr1:1638449	["A","G"]	[{"key":"non-GTS TDs","value":{"AC":[76,2],"AF":[0.9743589743589743,0.02564102564102564],"AN":78,"homozygote_count":[37,0]}},{"key":"GTS","value":{"AC":[85,7],"AF":[0.9239130434782609,0.07608695652173914],"AN":92,"homozygote_count":[39,0]}},{"key":"healthy family members","value":{"AC":[105,5],"AF":[0.9545454545454546,0.045454545454545456],"AN":110,"homozygote_count":[50,0]}},{"key":"severe GTS","value":{"AC":[68,6],"AF":[0.918918918918919,0.08108108108108109],"AN":74,"homozygote_count":[31,0]}},{"key":"controls","value":{"AC":[185,15],"AF":[0.925,0.075],"AN":200,"homozygote_count":[85,0]}}]
chr1:1638701	["T","C"]	[{"key":"non-GTS TDs","value":{"AC":[76,2],"AF":[0.9743589743589743,0.02564102564102564],"AN":78,"homozygote_count":[37,0]}},{"key":"GTS","value":{"AC":[86,6],"AF":[0.9347826086956522,0.06521739130434782],"AN":92,"homozygote_count":[40,0]}},{"key":"healthy family members","value":{"AC":[106,4],"AF":[0.9636363636363636,0.03636363636363636],"AN":110,"homozygote_count":[51,0]}},{"key":"severe GTS","value":{"AC":[70,4],"AF":[0.9459459459459459,0.05405405405405406],"AN":74,"homozygote_count":[33,0]}},{"key":"controls","value":{"AC":[187,13],"AF":[0.935,0.065],"AN":200,"homozygote_count":[87,0]}}]
chr1:1639685	["G","A"]	[{"key":"non-GTS TDs","value":{"AC":[65,13],"AF":[0.8333333333333334,0.16666666666666666],"AN":78,"homozygote_count":[26,0]}},{"key":"GTS","value":{"AC":[76,16],"AF":[0.8260869565217391,0.17391304347826086],"AN":92,"homozygote_count":[30,0]}},{"key":"healthy family members","value":{"AC":[85,25],"AF":[0.7727272727272727,0.22727272727272727],"AN":110,"homozygote_count":[36,6]}},{"key":"severe GTS","value":{"AC":[59,15],"AF":[0.7972972972972973,0.20270270270270271],"AN":74,"homozygote_count":[22,0]}},{"key":"controls","value":{"AC":[156,44],"AF":[0.78,0.22],"AN":200,"homozygote_count":[64,8]}}]
chr1:1639754	["A","C"]	[{"key":"non-GTS TDs","value":{"AC":[76,2],"AF":[0.9743589743589743,0.02564102564102564],"AN":78,"homozygote_count":[37,0]}},{"key":"GTS","value":{"AC":[86,6],"AF":[0.9347826086956522,0.06521739130434782],"AN":92,"homozygote_count":[40,0]}},{"key":"healthy family members","value":{"AC":[106,4],"AF":[0.9636363636363636,0.03636363636363636],"AN":110,"homozygote_count":[51,0]}},{"key":"severe GTS","value":{"AC":[71,3],"AF":[0.9594594594594594,0.04054054054054054],"AN":74,"homozygote_count":[34,0]}},{"key":"controls","value":{"AC":[190,10],"AF":[0.95,0.05],"AN":200,"homozygote_count":[90,0]}}]
chr1:1639766	["C","T"]	[{"key":"non-GTS TDs","value":{"AC":[78,0],"AF":[1.0,0.0],"AN":78,"homozygote_count":[39,0]}},{"key":"GTS","value":{"AC":[92,0],"AF":[1.0,0.0],"AN":92,"homozygote_count":[46,0]}},{"key":"healthy family members","value":{"AC":[110,0],"AF":[1.0,0.0],"AN":110,"homozygote_count":[55,0]}},{"key":"severe GTS","value":{"AC":[72,2],"AF":[0.972972972972973,0.02702702702702703],"AN":74,"homozygote_count":[35,0]}},{"key":"controls","value":{"AC":[198,2],"AF":[0.99,0.01],"AN":200,"homozygote_count":[98,0]}}]
chr1:1639958	["A","G"]	[{"key":"non-GTS TDs","value":{"AC":[76,2],"AF":[0.9743589743589743,0.02564102564102564],"AN":78,"homozygote_count":[37,0]}},{"key":"GTS","value":{"AC":[86,6],"AF":[0.9347826086956522,0.06521739130434782],"AN":92,"homozygote_count":[40,0]}},{"key":"healthy family members","value":{"AC":[107,3],"AF":[0.9727272727272728,0.02727272727272727],"AN":110,"homozygote_count":[52,0]}},{"key":"severe GTS","value":{"AC":[71,3],"AF":[0.9594594594594594,0.04054054054054054],"AN":74,"homozygote_count":[34,0]}},{"key":"controls","value":{"AC":[189,11],"AF":[0.945,0.055],"AN":200,"homozygote_count":[89,0]}}]
chr1:1640255	["C","T"]	[{"key":"non-GTS TDs","value":{"AC":[77,1],"AF":[0.9871794871794872,0.01282051282051282],"AN":78,"homozygote_count":[38,0]}},{"key":"GTS","value":{"AC":[89,3],"AF":[0.967391304347826,0.03260869565217391],"AN":92,"homozygote_count":[43,0]}},{"key":"healthy family members","value":{"AC":[107,3],"AF":[0.9727272727272728,0.02727272727272727],"AN":110,"homozygote_count":[52,0]}},{"key":"severe GTS","value":{"AC":[70,4],"AF":[0.9459459459459459,0.05405405405405406],"AN":74,"homozygote_count":[33,0]}},{"key":"controls","value":{"AC":[192,8],"AF":[0.96,0.04],"AN":200,"homozygote_count":[92,0]}}]
chr1:1640502	["A","T"]	[{"key":"non-GTS TDs","value":{"AC":[76,2],"AF":[0.9743589743589743,0.02564102564102564],"AN":78,"homozygote_count":[37,0]}},{"key":"GTS","value":{"AC":[86,6],"AF":[0.9347826086956522,0.06521739130434782],"AN":92,"homozygote_count":[40,0]}},{"key":"healthy family members","value":{"AC":[107,3],"AF":[0.9727272727272728,0.02727272727272727],"AN":110,"homozygote_count":[52,0]}},{"key":"severe GTS","value":{"AC":[70,4],"AF":[0.9459459459459459,0.05405405405405406],"AN":74,"homozygote_count":[33,0]}},{"key":"controls","value":{"AC":[188,12],"AF":[0.94,0.06],"AN":200,"homozygote_count":[88,0]}}]
chr1:1640568	["T","G"]	[{"key":"non-GTS TDs","value":{"AC":[77,1],"AF":[0.9871794871794872,0.01282051282051282],"AN":78,"homozygote_count":[38,0]}},{"key":"GTS","value":{"AC":[90,2],"AF":[0.9782608695652174,0.021739130434782608],"AN":92,"homozygote_count":[44,0]}},{"key":"healthy family members","value":{"AC":[108,2],"AF":[0.9818181818181818,0.01818181818181818],"AN":110,"homozygote_count":[53,0]}},{"key":"severe GTS","value":{"AC":[74,0],"AF":[1.0,0.0],"AN":74,"homozygote_count":[37,0]}},{"key":"controls","value":{"AC":[197,3],"AF":[0.985,0.015],"AN":200,"homozygote_count":[97,0]}}]
chr1:1640643	["C","T"]	[{"key":"non-GTS TDs","value":{"AC":[78,0],"AF":[1.0,0.0],"AN":78,"homozygote_count":[39,0]}},{"key":"GTS","value":{"AC":[92,0],"AF":[1.0,0.0],"AN":92,"homozygote_count":[46,0]}},{"key":"healthy family members","value":{"AC":[110,0],"AF":[1.0,0.0],"AN":110,"homozygote_count":[55,0]}},{"key":"severe GTS","value":{"AC":[73,1],"AF":[0.9864864864864865,0.013513513513513514],"AN":74,"homozygote_count":[36,0]}},{"key":"controls","value":{"AC":[200,0],"AF":[1.0,0.0],"AN":200,"homozygote_count":[100,0]}}]
chr1:1640669	["C","A"]	[{"key":"non-GTS TDs","value":{"AC":[77,1],"AF":[0.9871794871794872,0.01282051282051282],"AN":78,"homozygote_count":[38,0]}},{"key":"GTS","value":{"AC":[90,2],"AF":[0.9782608695652174,0.021739130434782608],"AN":92,"homozygote_count":[44,0]}},{"key":"healthy family members","value":{"AC":[108,2],"AF":[0.9818181818181818,0.01818181818181818],"AN":110,"homozygote_count":[53,0]}},{"key":"severe GTS","value":{"AC":[74,0],"AF":[1.0,0.0],"AN":74,"homozygote_count":[37,0]}},{"key":"controls","value":{"AC":[196,4],"AF":[0.98,0.02],"AN":200,"homozygote_count":[96,0]}}]
chr1:1640869	["A","T"]	[{"key":"non-GTS TDs","value":{"AC":[76,2],"AF":[0.9743589743589743,0.02564102564102564],"AN":78,"homozygote_count":[37,0]}},{"key":"GTS","value":{"AC":[88,4],"AF":[0.9565217391304348,0.043478260869565216],"AN":92,"homozygote_count":[42,0]}},{"key":"healthy family members","value":{"AC":[108,2],"AF":[0.9818181818181818,0.01818181818181818],"AN":110,"homozygote_count":[53,0]}},{"key":"severe GTS","value":{"AC":[72,2],"AF":[0.972972972972973,0.02702702702702703],"AN":74,"homozygote_count":[35,0]}},{"key":"controls","value":{"AC":[194,6],"AF":[0.97,0.03],"AN":200,"homozygote_count":[94,0]}}]
chr1:1640955	["G","A"]	[{"key":"non-GTS TDs","value":{"AC":[77,1],"AF":[0.9871794871794872,0.01282051282051282],"AN":78,"homozygote_count":[38,0]}},{"key":"GTS","value":{"AC":[89,3],"AF":[0.967391304347826,0.03260869565217391],"AN":92,"homozygote_count":[43,0]}},{"key":"healthy family members","value":{"AC":[108,2],"AF":[0.9818181818181818,0.01818181818181818],"AN":110,"homozygote_count":[53,0]}},{"key":"severe GTS","value":{"AC":[74,0],"AF":[1.0,0.0],"AN":74,"homozygote_count":[37,0]}},{"key":"controls","value":{"AC":[200,0],"AF":[1.0,0.0],"AN":200,"homozygote_count":[100,0]}}]
chr1:1641546	["C","T"]	[{"key":"non-GTS TDs","value":{"AC":[78,0],"AF":[1.0,0.0],"AN":78,"homozygote_count":[39,0]}},{"key":"GTS","value":{"AC":[92,0],"AF":[1.0,0.0],"AN":92,"homozygote_count":[46,0]}},{"key":"healthy family members","value":{"AC":[110,0],"AF":[1.0,0.0],"AN":110,"homozygote_count":[55,0]}},{"key":"severe GTS","value":{"AC":[73,1],"AF":[0.9864864864864865,0.013513513513513514],"AN":74,"homozygote_count":[36,0]}},{"key":"controls","value":{"AC":[198,2],"AF":[0.99,0.01],"AN":200,"homozygote_count":[98,0]}}]
chr1:1648240	["G","C"]	[{"key":"non-GTS TDs","value":{"AC":[78,0],"AF":[1.0,0.0],"AN":78,"homozygote_count":[39,0]}},{"key":"GTS","value":{"AC":[92,0],"AF":[1.0,0.0],"AN":92,"homozygote_count":[46,0]}},{"key":"healthy family members","value":{"AC":[107,3],"AF":[0.9727272727272728,0.02727272727272727],"AN":110,"homozygote_count":[52,0]}},{"key":"severe GTS","value":{"AC":[73,1],"AF":[0.9864864864864865,0.013513513513513514],"AN":74,"homozygote_count":[36,0]}},{"key":"controls","value":{"AC":[195,5],"AF":[0.975,0.025],"AN":200,"homozygote_count":[95,0]}}]
chr1:1648308	["CT","C"]	[{"key":"non-GTS TDs","value":{"AC":[76,2],"AF":[0.9743589743589743,0.02564102564102564],"AN":78,"homozygote_count":[37,0]}},{"key":"GTS","value":{"AC":[86,6],"AF":[0.9347826086956522,0.06521739130434782],"AN":92,"homozygote_count":[40,0]}},{"key":"healthy family members","value":{"AC":[107,3],"AF":[0.9727272727272728,0.02727272727272727],"AN":110,"homozygote_count":[52,0]}},{"key":"severe GTS","value":{"AC":[70,4],"AF":[0.9459459459459459,0.05405405405405406],"AN":74,"homozygote_count":[33,0]}},{"key":"controls","value":{"AC":[192,8],"AF":[0.96,0.04],"AN":200,"homozygote_count":[92,0]}}]
chr1:1648518	["T","TGCACAC"]	[{"key":"non-GTS TDs","value":{"AC":[77,1],"AF":[0.9871794871794872,0.01282051282051282],"AN":78,"homozygote_count":[38,0]}},{"key":"GTS","value":{"AC":[91,1],"AF":[0.9891304347826086,0.010869565217391304],"AN":92,"homozygote_count":[45,0]}},{"key":"healthy family members","value":{"AC":[108,2],"AF":[0.9818181818181818,0.01818181818181818],"AN":110,"homozygote_count":[53,0]}},{"key":"severe GTS","value":{"AC":[71,3],"AF":[0.9594594594594594,0.04054054054054054],"AN":74,"homozygote_count":[34,0]}},{"key":"controls","value":{"AC":[193,7],"AF":[0.965,0.035],"AN":200,"homozygote_count":[94,1]}}]
chr1:1648636	["G","A"]	[{"key":"non-GTS TDs","value":{"AC":[63,15],"AF":[0.8076923076923077,0.19230769230769232],"AN":78,"homozygote_count":[25,1]}},{"key":"GTS","value":{"AC":[70,22],"AF":[0.7608695652173914,0.2391304347826087],"AN":92,"homozygote_count":[24,0]}},{"key":"healthy family members","value":{"AC":[85,25],"AF":[0.7727272727272727,0.22727272727272727],"AN":110,"homozygote_count":[33,3]}},{"key":"severe GTS","value":{"AC":[55,19],"AF":[0.7432432432432432,0.25675675675675674],"AN":74,"homozygote_count":[20,2]}},{"key":"controls","value":{"AC":[147,53],"AF":[0.735,0.265],"AN":200,"homozygote_count":[59,12]}}]
chr1:1648736	["G","A"]	[{"key":"non-GTS TDs","value":{"AC":[35,43],"AF":[0.44871794871794873,0.5512820512820513],"AN":78,"homozygote_count":[6,10]}},{"key":"GTS","value":{"AC":[40,52],"AF":[0.43478260869565216,0.5652173913043478],"AN":92,"homozygote_count":[9,15]}},{"key":"healthy family members","value":{"AC":[52,58],"AF":[0.4727272727272727,0.5272727272727272],"AN":110,"homozygote_count":[12,15]}},{"key":"severe GTS","value":{"AC":[36,38],"AF":[0.4864864864864865,0.5135135135135135],"AN":74,"homozygote_count":[7,8]}},{"key":"controls","value":{"AC":[108,92],"AF":[0.54,0.46],"AN":200,"homozygote_count":[34,26]}}]
chr1:1648751	["C","G"]	[{"key":"non-GTS TDs","value":{"AC":[77,1],"AF":[0.9871794871794872,0.01282051282051282],"AN":78,"homozygote_count":[38,0]}},{"key":"GTS","value":{"AC":[89,3],"AF":[0.967391304347826,0.03260869565217391],"AN":92,"homozygote_count":[43,0]}},{"key":"healthy family members","value":{"AC":[107,3],"AF":[0.9727272727272728,0.02727272727272727],"AN":110,"homozygote_count":[52,0]}},{"key":"severe GTS","value":{"AC":[70,4],"AF":[0.9459459459459459,0.05405405405405406],"AN":74,"homozygote_count":[33,0]}},{"key":"controls","value":{"AC":[192,8],"AF":[0.96,0.04],"AN":200,"homozygote_count":[92,0]}}]
chr1:1649976	["G","A"]	[{"key":"non-GTS TDs","value":{"AC":[36,42],"AF":[0.46153846153846156,0.5384615384615384],"AN":78,"homozygote_count":[7,10]}},{"key":"GTS","value":{"AC":[42,50],"AF":[0.45652173913043476,0.5434782608695652],"AN":92,"homozygote_count":[10,14]}},{"key":"healthy family members","value":{"AC":[55,55],"AF":[0.5,0.5],"AN":110,"homozygote_count":[14,14]}},{"key":"severe GTS","value":{"AC":[39,35],"AF":[0.527027027027027,0.47297297297297297],"AN":74,"homozygote_count":[9,7]}},{"key":"controls","value":{"AC":[111,89],"AF":[0.555,0.445],"AN":200,"homozygote_count":[33,22]}}]
chr1:1651137	["C","T"]	[{"key":"non-GTS TDs","value":{"AC":[63,15],"AF":[0.8076923076923077,0.19230769230769232],"AN":78,"homozygote_count":[25,1]}},{"key":"GTS","value":{"AC":[70,22],"AF":[0.7608695652173914,0.2391304347826087],"AN":92,"homozygote_count":[24,0]}},{"key":"healthy family members","value":{"AC":[85,25],"AF":[0.7727272727272727,0.22727272727272727],"AN":110,"homozygote_count":[33,3]}},{"key":"severe GTS","value":{"AC":[55,19],"AF":[0.7432432432432432,0.25675675675675674],"AN":74,"homozygote_count":[20,2]}},{"key":"controls","value":{"AC":[147,53],"AF":[0.735,0.265],"AN":200,"homozygote_count":[59,12]}}]
chr1:1651267	["T","C"]	[{"key":"non-GTS TDs","value":{"AC":[63,15],"AF":[0.8076923076923077,0.19230769230769232],"AN":78,"homozygote_count":[25,1]}},{"key":"GTS","value":{"AC":[70,22],"AF":[0.7608695652173914,0.2391304347826087],"AN":92,"homozygote_count":[24,0]}},{"key":"healthy family members","value":{"AC":[85,25],"AF":[0.7727272727272727,0.22727272727272727],"AN":110,"homozygote_count":[33,3]}},{"key":"severe GTS","value":{"AC":[56,18],"AF":[0.7567567567567568,0.24324324324324326],"AN":74,"homozygote_count":[20,1]}},{"key":"controls","value":{"AC":[147,53],"AF":[0.735,0.265],"AN":200,"homozygote_count":[59,12]}}]
chr1:1651653	["C","T"]	[{"key":"non-GTS TDs","value":{"AC":[36,42],"AF":[0.46153846153846156,0.5384615384615384],"AN":78,"homozygote_count":[7,10]}},{"key":"GTS","value":{"AC":[41,51],"AF":[0.44565217391304346,0.5543478260869565],"AN":92,"homozygote_count":[11,16]}},{"key":"healthy family members","value":{"AC":[58,52],"AF":[0.5272727272727272,0.4727272727272727],"AN":110,"homozygote_count":[14,11]}},{"key":"severe GTS","value":{"AC":[34,40],"AF":[0.4594594594594595,0.5405405405405406],"AN":74,"homozygote_count":[7,10]}},{"key":"controls","value":{"AC":[107,93],"AF":[0.535,0.465],"AN":200,"homozygote_count":[36,29]}}]
chr1:1651785	["C","A"]	[{"key":"non-GTS TDs","value":{"AC":[63,15],"AF":[0.8076923076923077,0.19230769230769232],"AN":78,"homozygote_count":[25,1]}},{"key":"GTS","value":{"AC":[70,22],"AF":[0.7608695652173914,0.2391304347826087],"AN":92,"homozygote_count":[24,0]}},{"key":"healthy family members","value":{"AC":[85,25],"AF":[0.7727272727272727,0.22727272727272727],"AN":110,"homozygote_count":[33,3]}},{"key":"severe GTS","value":{"AC":[56,18],"AF":[0.7567567567567568,0.24324324324324326],"AN":74,"homozygote_count":[21,2]}},{"key":"controls","value":{"AC":[147,53],"AF":[0.735,0.265],"AN":200,"homozygote_count":[59,12]}}]
chr1:1651926	["T","C"]	[{"key":"non-GTS TDs","value":{"AC":[63,15],"AF":[0.8076923076923077,0.19230769230769232],"AN":78,"homozygote_count":[25,1]}},{"key":"GTS","value":{"AC":[70,22],"AF":[0.7608695652173914,0.2391304347826087],"AN":92,"homozygote_count":[24,0]}},{"key":"healthy family members","value":{"AC":[85,25],"AF":[0.7727272727272727,0.22727272727272727],"AN":110,"homozygote_count":[33,3]}},{"key":"severe GTS","value":{"AC":[55,19],"AF":[0.7432432432432432,0.25675675675675674],"AN":74,"homozygote_count":[20,2]}},{"key":"controls","value":{"AC":[147,53],"AF":[0.735,0.265],"AN":200,"homozygote_count":[59,12]}}]
chr1:1652061	["T","C"]	[{"key":"non-GTS TDs","value":{"AC":[63,15],"AF":[0.8076923076923077,0.19230769230769232],"AN":78,"homozygote_count":[25,1]}},{"key":"GTS","value":{"AC":[70,22],"AF":[0.7608695652173914,0.2391304347826087],"AN":92,"homozygote_count":[24,0]}},{"key":"healthy family members","value":{"AC":[85,25],"AF":[0.7727272727272727,0.22727272727272727],"AN":110,"homozygote_count":[33,3]}},{"key":"severe GTS","value":{"AC":[55,19],"AF":[0.7432432432432432,0.25675675675675674],"AN":74,"homozygote_count":[20,2]}},{"key":"controls","value":{"AC":[147,53],"AF":[0.735,0.265],"AN":200,"homozygote_count":[59,12]}}]
chr1:1652235	["T","C"]	[{"key":"non-GTS TDs","value":{"AC":[77,1],"AF":[0.9871794871794872,0.01282051282051282],"AN":78,"homozygote_count":[38,0]}},{"key":"GTS","value":{"AC":[92,0],"AF":[1.0,0.0],"AN":92,"homozygote_count":[46,0]}},{"key":"healthy family members","value":{"AC":[109,1],"AF":[0.990909090909091,0.00909090909090909],"AN":110,"homozygote_count":[54,0]}},{"key":"severe GTS","value":{"AC":[74,0],"AF":[1.0,0.0],"AN":74,"homozygote_count":[37,0]}},{"key":"controls","value":{"AC":[200,0],"AF":[1.0,0.0],"AN":200,"homozygote_count":[100,0]}}]
chr1:1652592	["A","G"]	[{"key":"non-GTS TDs","value":{"AC":[63,15],"AF":[0.8076923076923077,0.19230769230769232],"AN":78,"homozygote_count":[25,1]}},{"key":"GTS","value":{"AC":[70,22],"AF":[0.7608695652173914,0.2391304347826087],"AN":92,"homozygote_count":[24,0]}},{"key":"healthy family members","value":{"AC":[85,25],"AF":[0.7727272727272727,0.22727272727272727],"AN":110,"homozygote_count":[33,3]}},{"key":"severe GTS","value":{"AC":[55,19],"AF":[0.7432432432432432,0.25675675675675674],"AN":74,"homozygote_count":[20,2]}},{"key":"controls","value":{"AC":[147,53],"AF":[0.735,0.265],"AN":200,"homozygote_count":[59,12]}}]
chr1:1654143	["G","A"]	[{"key":"non-GTS TDs","value":{"AC":[63,15],"AF":[0.8076923076923077,0.19230769230769232],"AN":78,"homozygote_count":[25,1]}},{"key":"GTS","value":{"AC":[70,22],"AF":[0.7608695652173914,0.2391304347826087],"AN":92,"homozygote_count":[24,0]}},{"key":"healthy family members","value":{"AC":[85,25],"AF":[0.7727272727272727,0.22727272727272727],"AN":110,"homozygote_count":[33,3]}},{"key":"severe GTS","value":{"AC":[55,19],"AF":[0.7432432432432432,0.25675675675675674],"AN":74,"homozygote_count":[20,2]}},{"key":"controls","value":{"AC":[147,53],"AF":[0.735,0.265],"AN":200,"homozygote_count":[59,12]}}]
chr1:1654188	["T","G"]	[{"key":"non-GTS TDs","value":{"AC":[63,15],"AF":[0.8076923076923077,0.19230769230769232],"AN":78,"homozygote_count":[25,1]}},{"key":"GTS","value":{"AC":[70,22],"AF":[0.7608695652173914,0.2391304347826087],"AN":92,"homozygote_count":[24,0]}},{"key":"healthy family members","value":{"AC":[85,25],"AF":[0.7727272727272727,0.22727272727272727],"AN":110,"homozygote_count":[33,3]}},{"key":"severe GTS","value":{"AC":[55,19],"AF":[0.7432432432432432,0.25675675675675674],"AN":74,"homozygote_count":[20,2]}},{"key":"controls","value":{"AC":[147,53],"AF":[0.735,0.265],"AN":200,"homozygote_count":[59,12]}}]
chr1:1655298	["C","T"]	[{"key":"non-GTS TDs","value":{"AC":[60,2],"AF":[0.967741935483871,0.03225806451612903],"AN":62,"homozygote_count":[29,0]}},{"key":"GTS","value":{"AC":[68,6],"AF":[0.918918918918919,0.08108108108108109],"AN":74,"homozygote_count":[31,0]}},{"key":"healthy family members","value":{"AC":[97,3],"AF":[0.97,0.03],"AN":100,"homozygote_count":[47,0]}},{"key":"severe GTS","value":{"AC":[58,4],"AF":[0.9354838709677419,0.06451612903225806],"AN":62,"homozygote_count":[27,0]}},{"key":"controls","value":{"AC":[150,8],"AF":[0.9493670886075949,0.05063291139240506],"AN":158,"homozygote_count":[71,0]}}]
chr1:1655499	["G","A"]	[{"key":"non-GTS TDs","value":{"AC":[73,1],"AF":[0.9864864864864865,0.013513513513513514],"AN":74,"homozygote_count":[36,0]}},{"key":"GTS","value":{"AC":[87,1],"AF":[0.9886363636363636,0.011363636363636364],"AN":88,"homozygote_count":[43,0]}},{"key":"healthy family members","value":{"AC":[107,1],"AF":[0.9907407407407407,0.009259259259259259],"AN":108,"homozygote_count":[53,0]}},{"key":"severe GTS","value":{"AC":[70,0],"AF":[1.0,0.0],"AN":70,"homozygote_count":[35,0]}},{"key":"controls","value":{"AC":[173,9],"AF":[0.9505494505494505,0.04945054945054945],"AN":182,"homozygote_count":[82,0]}}]
chr1:1658830	["C","G"]	[{"key":"non-GTS TDs","value":{"AC":[62,16],"AF":[0.7948717948717948,0.20512820512820512],"AN":78,"homozygote_count":[23,0]}},{"key":"GTS","value":{"AC":[74,18],"AF":[0.8043478260869565,0.1956521739130435],"AN":92,"homozygote_count":[28,0]}},{"key":"healthy family members","value":{"AC":[86,24],"AF":[0.7818181818181819,0.21818181818181817],"AN":110,"homozygote_count":[34,3]}},{"key":"severe GTS","value":{"AC":[57,17],"AF":[0.7702702702702703,0.22972972972972974],"AN":74,"homozygote_count":[20,0]}},{"key":"controls","value":{"AC":[152,48],"AF":[0.76,0.24],"AN":200,"homozygote_count":[61,9]}}]
chr1:1658866	["G","A"]	[{"key":"non-GTS TDs","value":{"AC":[60,18],"AF":[0.7692307692307693,0.23076923076923078],"AN":78,"homozygote_count":[23,2]}},{"key":"GTS","value":{"AC":[68,24],"AF":[0.7391304347826086,0.2608695652173913],"AN":92,"homozygote_count":[22,0]}},{"key":"healthy family members","value":{"AC":[83,27],"AF":[0.7545454545454545,0.24545454545454545],"AN":110,"homozygote_count":[31,3]}},{"key":"severe GTS","value":{"AC":[53,21],"AF":[0.7162162162162162,0.28378378378378377],"AN":74,"homozygote_count":[18,2]}},{"key":"controls","value":{"AC":[144,56],"AF":[0.72,0.28],"AN":200,"homozygote_count":[56,12]}}]
chr1:1659060	["G","A"]	[{"key":"non-GTS TDs","value":{"AC":[61,17],"AF":[0.782051282051282,0.21794871794871795],"AN":78,"homozygote_count":[23,1]}},{"key":"GTS","value":{"AC":[71,21],"AF":[0.7717391304347826,0.22826086956521738],"AN":92,"homozygote_count":[25,0]}},{"key":"healthy family members","value":{"AC":[86,24],"AF":[0.7818181818181819,0.21818181818181817],"AN":110,"homozygote_count":[34,3]}},{"key":"severe GTS","value":{"AC":[57,17],"AF":[0.7702702702702703,0.22972972972972974],"AN":74,"homozygote_count":[20,0]}},{"key":"controls","value":{"AC":[151,49],"AF":[0.755,0.245],"AN":200,"homozygote_count":[60,9]}}]
chr1:1659065	["C","G"]	[{"key":"non-GTS TDs","value":{"AC":[77,1],"AF":[0.9871794871794872,0.01282051282051282],"AN":78,"homozygote_count":[38,0]}},{"key":"GTS","value":{"AC":[89,3],"AF":[0.967391304347826,0.03260869565217391],"AN":92,"homozygote_count":[43,0]}},{"key":"healthy family members","value":{"AC":[107,3],"AF":[0.9727272727272728,0.02727272727272727],"AN":110,"homozygote_count":[52,0]}},{"key":"severe GTS","value":{"AC":[70,4],"AF":[0.9459459459459459,0.05405405405405406],"AN":74,"homozygote_count":[33,0]}},{"key":"controls","value":{"AC":[192,8],"AF":[0.96,0.04],"AN":200,"homozygote_count":[92,0]}}]
chr1:1659066	["G","C"]	[{"key":"non-GTS TDs","value":{"AC":[76,2],"AF":[0.9743589743589743,0.02564102564102564],"AN":78,"homozygote_count":[37,0]}},{"key":"GTS","value":{"AC":[92,0],"AF":[1.0,0.0],"AN":92,"homozygote_count":[46,0]}},{"key":"healthy family members","value":{"AC":[108,2],"AF":[0.9818181818181818,0.01818181818181818],"AN":110,"homozygote_count":[53,0]}},{"key":"severe GTS","value":{"AC":[73,1],"AF":[0.9864864864864865,0.013513513513513514],"AN":74,"homozygote_count":[36,0]}},{"key":"controls","value":{"AC":[197,3],"AF":[0.985,0.015],"AN":200,"homozygote_count":[97,0]}}]
chr1:1659114	["A","G"]	[{"key":"non-GTS TDs","value":{"AC":[60,18],"AF":[0.7692307692307693,0.23076923076923078],"AN":78,"homozygote_count":[23,2]}},{"key":"GTS","value":{"AC":[68,24],"AF":[0.7391304347826086,0.2608695652173913],"AN":92,"homozygote_count":[22,0]}},{"key":"healthy family members","value":{"AC":[83,27],"AF":[0.7545454545454545,0.24545454545454545],"AN":110,"homozygote_count":[31,3]}},{"key":"severe GTS","value":{"AC":[53,21],"AF":[0.7162162162162162,0.28378378378378377],"AN":74,"homozygote_count":[18,2]}},{"key":"controls","value":{"AC":[143,57],"AF":[0.715,0.285],"AN":200,"homozygote_count":[56,13]}}]
chr1:1659220	["A","G"]	[{"key":"non-GTS TDs","value":{"AC":[60,18],"AF":[0.7692307692307693,0.23076923076923078],"AN":78,"homozygote_count":[23,2]}},{"key":"GTS","value":{"AC":[68,24],"AF":[0.7391304347826086,0.2608695652173913],"AN":92,"homozygote_count":[22,0]}},{"key":"healthy family members","value":{"AC":[83,27],"AF":[0.7545454545454545,0.24545454545454545],"AN":110,"homozygote_count":[31,3]}},{"key":"severe GTS","value":{"AC":[52,22],"AF":[0.7027027027027027,0.2972972972972973],"AN":74,"homozygote_count":[17,2]}},{"key":"controls","value":{"AC":[143,57],"AF":[0.715,0.285],"AN":200,"homozygote_count":[56,13]}}]
chr1:1659350	["CGATG","C"]	[{"key":"non-GTS TDs","value":{"AC":[78,0],"AF":[1.0,0.0],"AN":78,"homozygote_count":[39,0]}},{"key":"GTS","value":{"AC":[89,3],"AF":[0.967391304347826,0.03260869565217391],"AN":92,"homozygote_count":[43,0]}},{"key":"healthy family members","value":{"AC":[110,0],"AF":[1.0,0.0],"AN":110,"homozygote_count":[55,0]}},{"key":"severe GTS","value":{"AC":[74,0],"AF":[1.0,0.0],"AN":74,"homozygote_count":[37,0]}},{"key":"controls","value":{"AC":[199,1],"AF":[0.995,0.005],"AN":200,"homozygote_count":[99,0]}}]
chr1:1659940	["A","C"]	[{"key":"non-GTS TDs","value":{"AC":[63,15],"AF":[0.8076923076923077,0.19230769230769232],"AN":78,"homozygote_count":[25,1]}},{"key":"GTS","value":{"AC":[77,15],"AF":[0.8369565217391305,0.16304347826086957],"AN":92,"homozygote_count":[31,0]}},{"key":"healthy family members","value":{"AC":[95,15],"AF":[0.8636363636363636,0.13636363636363635],"AN":110,"homozygote_count":[40,0]}},{"key":"severe GTS","value":{"AC":[59,15],"AF":[0.7972972972972973,0.20270270270270271],"AN":74,"homozygote_count":[22,0]}},{"key":"controls","value":{"AC":[175,25],"AF":[0.875,0.125],"AN":200,"homozygote_count":[76,1]}}]
chr1:1660028	["A","C"]	[{"key":"non-GTS TDs","value":{"AC":[77,1],"AF":[0.9871794871794872,0.01282051282051282],"AN":78,"homozygote_count":[38,0]}},{"key":"GTS","value":{"AC":[92,0],"AF":[1.0,0.0],"AN":92,"homozygote_count":[46,0]}},{"key":"healthy family members","value":{"AC":[109,1],"AF":[0.990909090909091,0.00909090909090909],"AN":110,"homozygote_count":[54,0]}},{"key":"severe GTS","value":{"AC":[73,1],"AF":[0.9864864864864865,0.013513513513513514],"AN":74,"homozygote_count":[36,0]}},{"key":"controls","value":{"AC":[191,9],"AF":[0.955,0.045],"AN":200,"homozygote_count":[92,1]}}]
chr1:1660183	["T","C"]	[{"key":"non-GTS TDs","value":{"AC":[76,2],"AF":[0.9743589743589743,0.02564102564102564],"AN":78,"homozygote_count":[37,0]}},{"key":"GTS","value":{"AC":[90,2],"AF":[0.9782608695652174,0.021739130434782608],"AN":92,"homozygote_count":[44,0]}},{"key":"healthy family members","value":{"AC":[107,3],"AF":[0.9727272727272728,0.02727272727272727],"AN":110,"homozygote_count":[52,0]}},{"key":"severe GTS","value":{"AC":[73,1],"AF":[0.9864864864864865,0.013513513513513514],"AN":74,"homozygote_count":[36,0]}},{"key":"controls","value":{"AC":[198,2],"AF":[0.99,0.01],"AN":200,"homozygote_count":[98,0]}}]
chr1:1661420	["C","A"]	[{"key":"non-GTS TDs","value":{"AC":[60,18],"AF":[0.7692307692307693,0.23076923076923078],"AN":78,"homozygote_count":[23,2]}},{"key":"GTS","value":{"AC":[68,24],"AF":[0.7391304347826086,0.2608695652173913],"AN":92,"homozygote_count":[22,0]}},{"key":"healthy family members","value":{"AC":[83,27],"AF":[0.7545454545454545,0.24545454545454545],"AN":110,"homozygote_count":[31,3]}},{"key":"severe GTS","value":{"AC":[52,22],"AF":[0.7027027027027027,0.2972972972972973],"AN":74,"homozygote_count":[17,2]}},{"key":"controls","value":{"AC":[143,57],"AF":[0.715,0.285],"AN":200,"homozygote_count":[56,13]}}]
chr1:1661562	["G","C"]	[{"key":"non-GTS TDs","value":{"AC":[40,38],"AF":[0.5128205128205128,0.48717948717948717],"AN":78,"homozygote_count":[10,9]}},{"key":"GTS","value":{"AC":[44,48],"AF":[0.4782608695652174,0.5217391304347826],"AN":92,"homozygote_count":[13,15]}},{"key":"healthy family members","value":{"AC":[59,51],"AF":[0.5363636363636364,0.4636363636363636],"AN":110,"homozygote_count":[15,11]}},{"key":"severe GTS","value":{"AC":[40,34],"AF":[0.5405405405405406,0.4594594594594595],"AN":74,"homozygote_count":[10,7]}},{"key":"controls","value":{"AC":[109,91],"AF":[0.545,0.455],"AN":200,"homozygote_count":[36,27]}}]
chr1:1661599	["T","C"]	[{"key":"non-GTS TDs","value":{"AC":[78,0],"AF":[1.0,0.0],"AN":78,"homozygote_count":[39,0]}},{"key":"GTS","value":{"AC":[92,0],"AF":[1.0,0.0],"AN":92,"homozygote_count":[46,0]}},{"key":"healthy family members","value":{"AC":[109,1],"AF":[0.990909090909091,0.00909090909090909],"AN":110,"homozygote_count":[54,0]}},{"key":"severe GTS","value":{"AC":[74,0],"AF":[1.0,0.0],"AN":74,"homozygote_count":[37,0]}},{"key":"controls","value":{"AC":[198,2],"AF":[0.99,0.01],"AN":200,"homozygote_count":[98,0]}}]
chr1:1663038	["T","C"]	[{"key":"non-GTS TDs","value":{"AC":[48,30],"AF":[0.6153846153846154,0.38461538461538464],"AN":78,"homozygote_count":[17,8]}},{"key":"GTS","value":{"AC":[53,39],"AF":[0.5760869565217391,0.42391304347826086],"AN":92,"homozygote_count":[14,7]}},{"key":"healthy family members","value":{"AC":[64,46],"AF":[0.5818181818181818,0.41818181818181815],"AN":110,"homozygote_count":[15,6]}},{"key":"severe GTS","value":{"AC":[43,31],"AF":[0.581081081081081,0.4189189189189189],"AN":74,"homozygote_count":[11,5]}},{"key":"controls","value":{"AC":[108,92],"AF":[0.54,0.46],"AN":200,"homozygote_count":[29,21]}}]
chr1:1663139	["A","G"]	[{"key":"non-GTS TDs","value":{"AC":[74,4],"AF":[0.9487179487179487,0.05128205128205128],"AN":78,"homozygote_count":[35,0]}},{"key":"GTS","value":{"AC":[88,4],"AF":[0.9565217391304348,0.043478260869565216],"AN":92,"homozygote_count":[42,0]}},{"key":"healthy family members","value":{"AC":[108,2],"AF":[0.9818181818181818,0.01818181818181818],"AN":110,"homozygote_count":[53,0]}},{"key":"severe GTS","value":{"AC":[73,1],"AF":[0.9864864864864865,0.013513513513513514],"AN":74,"homozygote_count":[36,0]}},{"key":"controls","value":{"AC":[196,4],"AF":[0.98,0.02],"AN":200,"homozygote_count":[96,0]}}]
chr1:1663180	["T","C"]	[{"key":"non-GTS TDs","value":{"AC":[58,20],"AF":[0.7435897435897436,0.2564102564102564],"AN":78,"homozygote_count":[19,0]}},{"key":"GTS","value":{"AC":[65,27],"AF":[0.7065217391304348,0.29347826086956524],"AN":92,"homozygote_count":[19,0]}},{"key":"healthy family members","value":{"AC":[70,40],"AF":[0.6363636363636364,0.36363636363636365],"AN":110,"homozygote_count":[17,2]}},{"key":"severe GTS","value":{"AC":[52,22],"AF":[0.7027027027027027,0.2972972972972973],"AN":74,"homozygote_count":[15,0]}},{"key":"controls","value":{"AC":[147,53],"AF":[0.735,0.265],"AN":200,"homozygote_count":[53,6]}}]
chr1:1663182	["C","A"]	[{"key":"non-GTS TDs","value":{"AC":[58,20],"AF":[0.7435897435897436,0.2564102564102564],"AN":78,"homozygote_count":[19,0]}},{"key":"GTS","value":{"AC":[65,27],"AF":[0.7065217391304348,0.29347826086956524],"AN":92,"homozygote_count":[19,0]}},{"key":"healthy family members","value":{"AC":[70,40],"AF":[0.6363636363636364,0.36363636363636365],"AN":110,"homozygote_count":[17,2]}},{"key":"severe GTS","value":{"AC":[52,22],"AF":[0.7027027027027027,0.2972972972972973],"AN":74,"homozygote_count":[15,0]}},{"key":"controls","value":{"AC":[147,53],"AF":[0.735,0.265],"AN":200,"homozygote_count":[53,6]}}]
chr1:1663380	["TCTCG","T"]	[{"key":"non-GTS TDs","value":{"AC":[77,1],"AF":[0.9871794871794872,0.01282051282051282],"AN":78,"homozygote_count":[38,0]}},{"key":"GTS","value":{"AC":[89,3],"AF":[0.967391304347826,0.03260869565217391],"AN":92,"homozygote_count":[43,0]}},{"key":"healthy family members","value":{"AC":[107,3],"AF":[0.9727272727272728,0.02727272727272727],"AN":110,"homozygote_count":[52,0]}},{"key":"severe GTS","value":{"AC":[70,4],"AF":[0.9459459459459459,0.05405405405405406],"AN":74,"homozygote_count":[33,0]}},{"key":"controls","value":{"AC":[192,8],"AF":[0.96,0.04],"AN":200,"homozygote_count":[92,0]}}]
chr1:1663385	["ACGGGGAGGTGGACAAGG","A"]	[{"key":"non-GTS TDs","value":{"AC":[77,1],"AF":[0.9871794871794872,0.01282051282051282],"AN":78,"homozygote_count":[38,0]}},{"key":"GTS","value":{"AC":[89,3],"AF":[0.967391304347826,0.03260869565217391],"AN":92,"homozygote_count":[43,0]}},{"key":"healthy family members","value":{"AC":[107,3],"AF":[0.9727272727272728,0.02727272727272727],"AN":110,"homozygote_count":[52,0]}},{"key":"severe GTS","value":{"AC":[70,4],"AF":[0.9459459459459459,0.05405405405405406],"AN":74,"homozygote_count":[33,0]}},{"key":"controls","value":{"AC":[192,8],"AF":[0.96,0.04],"AN":200,"homozygote_count":[92,0]}}]
chr1:1663463	["G","A"]	[{"key":"non-GTS TDs","value":{"AC":[76,2],"AF":[0.9743589743589743,0.02564102564102564],"AN":78,"homozygote_count":[37,0]}},{"key":"GTS","value":{"AC":[89,3],"AF":[0.967391304347826,0.03260869565217391],"AN":92,"homozygote_count":[43,0]}},{"key":"healthy family members","value":{"AC":[106,4],"AF":[0.9636363636363636,0.03636363636363636],"AN":110,"homozygote_count":[51,0]}},{"key":"severe GTS","value":{"AC":[67,7],"AF":[0.9054054054054054,0.0945945945945946],"AN":74,"homozygote_count":[30,0]}},{"key":"controls","value":{"AC":[190,10],"AF":[0.95,0.05],"AN":200,"homozygote_count":[91,1]}}]
chr1:1664428	["A","C"]	[{"key":"non-GTS TDs","value":{"AC":[77,1],"AF":[0.9871794871794872,0.01282051282051282],"AN":78,"homozygote_count":[38,0]}},{"key":"GTS","value":{"AC":[89,3],"AF":[0.967391304347826,0.03260869565217391],"AN":92,"homozygote_count":[43,0]}},{"key":"healthy family members","value":{"AC":[107,3],"AF":[0.9727272727272728,0.02727272727272727],"AN":110,"homozygote_count":[52,0]}},{"key":"severe GTS","value":{"AC":[69,5],"AF":[0.9324324324324325,0.06756756756756757],"AN":74,"homozygote_count":[33,1]}},{"key":"controls","value":{"AC":[192,8],"AF":[0.96,0.04],"AN":200,"homozygote_count":[92,0]}}]
chr1:1664865	["A","G"]	[{"key":"non-GTS TDs","value":{"AC":[61,17],"AF":[0.782051282051282,0.21794871794871795],"AN":78,"homozygote_count":[24,2]}},{"key":"GTS","value":{"AC":[73,19],"AF":[0.7934782608695652,0.20652173913043478],"AN":92,"homozygote_count":[27,0]}},{"key":"healthy family members","value":{"AC":[87,23],"AF":[0.7909090909090909,0.20909090909090908],"AN":110,"homozygote_count":[35,3]}},{"key":"severe GTS","value":{"AC":[55,19],"AF":[0.7432432432432432,0.25675675675675674],"AN":74,"homozygote_count":[20,2]}},{"key":"controls","value":{"AC":[145,55],"AF":[0.725,0.275],"AN":200,"homozygote_count":[58,13]}}]
chr1:1665061	["C","T"]	[{"key":"non-GTS TDs","value":{"AC":[62,16],"AF":[0.7948717948717948,0.20512820512820512],"AN":78,"homozygote_count":[23,0]}},{"key":"GTS","value":{"AC":[74,18],"AF":[0.8043478260869565,0.1956521739130435],"AN":92,"homozygote_count":[28,0]}},{"key":"healthy family members","value":{"AC":[86,24],"AF":[0.7818181818181819,0.21818181818181817],"AN":110,"homozygote_count":[34,3]}},{"key":"severe GTS","value":{"AC":[57,17],"AF":[0.7702702702702703,0.22972972972972974],"AN":74,"homozygote_count":[20,0]}},{"key":"controls","value":{"AC":[152,48],"AF":[0.76,0.24],"AN":200,"homozygote_count":[61,9]}}]
chr1:1665535	["T","C"]	[{"key":"non-GTS TDs","value":{"AC":[77,1],"AF":[0.9871794871794872,0.01282051282051282],"AN":78,"homozygote_count":[38,0]}},{"key":"GTS","value":{"AC":[89,3],"AF":[0.967391304347826,0.03260869565217391],"AN":92,"homozygote_count":[43,0]}},{"key":"healthy family members","value":{"AC":[107,3],"AF":[0.9727272727272728,0.02727272727272727],"AN":110,"homozygote_count":[52,0]}},{"key":"severe GTS","value":{"AC":[70,4],"AF":[0.9459459459459459,0.05405405405405406],"AN":74,"homozygote_count":[33,0]}},{"key":"controls","value":{"AC":[192,8],"AF":[0.96,0.04],"AN":200,"homozygote_count":[92,0]}}]
chr1:1665581	["C","G"]	[{"key":"non-GTS TDs","value":{"AC":[61,17],"AF":[0.782051282051282,0.21794871794871795],"AN":78,"homozygote_count":[23,1]}},{"key":"GTS","value":{"AC":[74,18],"AF":[0.8043478260869565,0.1956521739130435],"AN":92,"homozygote_count":[28,0]}},{"key":"healthy family members","value":{"AC":[85,25],"AF":[0.7727272727272727,0.22727272727272727],"AN":110,"homozygote_count":[34,4]}},{"key":"severe GTS","value":{"AC":[56,18],"AF":[0.7567567567567568,0.24324324324324326],"AN":74,"homozygote_count":[19,0]}},{"key":"controls","value":{"AC":[149,51],"AF":[0.745,0.255],"AN":200,"homozygote_count":[58,9]}}]
chr1:1665917	["G","T"]	[{"key":"non-GTS TDs","value":{"AC":[75,3],"AF":[0.9615384615384616,0.038461538461538464],"AN":78,"homozygote_count":[36,0]}},{"key":"GTS","value":{"AC":[91,1],"AF":[0.9891304347826086,0.010869565217391304],"AN":92,"homozygote_count":[45,0]}},{"key":"healthy family members","value":{"AC":[110,0],"AF":[1.0,0.0],"AN":110,"homozygote_count":[55,0]}},{"key":"severe GTS","value":{"AC":[73,1],"AF":[0.9864864864864865,0.013513513513513514],"AN":74,"homozygote_count":[36,0]}},{"key":"controls","value":{"AC":[200,0],"AF":[1.0,0.0],"AN":200,"homozygote_count":[100,0]}}]
chr1:1665964	["C","T"]	[{"key":"non-GTS TDs","value":{"AC":[78,0],"AF":[1.0,0.0],"AN":78,"homozygote_count":[39,0]}},{"key":"GTS","value":{"AC":[91,1],"AF":[0.9891304347826086,0.010869565217391304],"AN":92,"homozygote_count":[45,0]}},{"key":"healthy family members","value":{"AC":[108,2],"AF":[0.9818181818181818,0.01818181818181818],"AN":110,"homozygote_count":[53,0]}},{"key":"severe GTS","value":{"AC":[74,0],"AF":[1.0,0.0],"AN":74,"homozygote_count":[37,0]}},{"key":"controls","value":{"AC":[200,0],"AF":[1.0,0.0],"AN":200,"homozygote_count":[100,0]}}]
chr1:1666035	["G","GAGGC"]	[{"key":"non-GTS TDs","value":{"AC":[78,0],"AF":[1.0,0.0],"AN":78,"homozygote_count":[39,0]}},{"key":"GTS","value":{"AC":[91,1],"AF":[0.9891304347826086,0.010869565217391304],"AN":92,"homozygote_count":[45,0]}},{"key":"healthy family members","value":{"AC":[109,1],"AF":[0.990909090909091,0.00909090909090909],"AN":110,"homozygote_count":[54,0]}},{"key":"severe GTS","value":{"AC":[73,1],"AF":[0.9864864864864865,0.013513513513513514],"AN":74,"homozygote_count":[36,0]}},{"key":"controls","value":{"AC":[199,1],"AF":[0.995,0.005],"AN":200,"homozygote_count":[99,0]}}]
chr1:1667722	["A","G"]	[{"key":"non-GTS TDs","value":{"AC":[1,77],"AF":[0.01282051282051282,0.9871794871794872],"AN":78,"homozygote_count":[0,38]}},{"key":"GTS","value":{"AC":[3,89],"AF":[0.03260869565217391,0.967391304347826],"AN":92,"homozygote_count":[0,43]}},{"key":"healthy family members","value":{"AC":[3,107],"AF":[0.02727272727272727,0.9727272727272728],"AN":110,"homozygote_count":[0,52]}},{"key":"severe GTS","value":{"AC":[4,70],"AF":[0.05405405405405406,0.9459459459459459],"AN":74,"homozygote_count":[0,33]}},{"key":"controls","value":{"AC":[8,192],"AF":[0.04,0.96],"AN":200,"homozygote_count":[0,92]}}]
chr1:1668365	["C","T"]	[{"key":"non-GTS TDs","value":{"AC":[78,0],"AF":[1.0,0.0],"AN":78,"homozygote_count":[39,0]}},{"key":"GTS","value":{"AC":[88,4],"AF":[0.9565217391304348,0.043478260869565216],"AN":92,"homozygote_count":[42,0]}},{"key":"healthy family members","value":{"AC":[110,0],"AF":[1.0,0.0],"AN":110,"homozygote_count":[55,0]}},{"key":"severe GTS","value":{"AC":[74,0],"AF":[1.0,0.0],"AN":74,"homozygote_count":[37,0]}},{"key":"controls","value":{"AC":[199,1],"AF":[0.995,0.005],"AN":200,"homozygote_count":[99,0]}}]
chr1:1668460	["T","C"]	[{"key":"non-GTS TDs","value":{"AC":[78,0],"AF":[1.0,0.0],"AN":78,"homozygote_count":[39,0]}},{"key":"GTS","value":{"AC":[92,0],"AF":[1.0,0.0],"AN":92,"homozygote_count":[46,0]}},{"key":"healthy family members","value":{"AC":[110,0],"AF":[1.0,0.0],"AN":110,"homozygote_count":[55,0]}},{"key":"severe GTS","value":{"AC":[72,2],"AF":[0.972972972972973,0.02702702702702703],"AN":74,"homozygote_count":[35,0]}},{"key":"controls","value":{"AC":[198,2],"AF":[0.99,0.01],"AN":200,"homozygote_count":[98,0]}}]
chr1:1668542	["C","T"]	[{"key":"non-GTS TDs","value":{"AC":[62,16],"AF":[0.7948717948717948,0.20512820512820512],"AN":78,"homozygote_count":[23,0]}},{"key":"GTS","value":{"AC":[74,18],"AF":[0.8043478260869565,0.1956521739130435],"AN":92,"homozygote_count":[28,0]}},{"key":"healthy family members","value":{"AC":[87,23],"AF":[0.7909090909090909,0.20909090909090908],"AN":110,"homozygote_count":[34,2]}},{"key":"severe GTS","value":{"AC":[56,18],"AF":[0.7567567567567568,0.24324324324324326],"AN":74,"homozygote_count":[19,0]}},{"key":"controls","value":{"AC":[154,46],"AF":[0.77,0.23],"AN":200,"homozygote_count":[60,6]}}]
chr1:1669576	["G","A"]	[{"key":"non-GTS TDs","value":{"AC":[62,16],"AF":[0.7948717948717948,0.20512820512820512],"AN":78,"homozygote_count":[23,0]}},{"key":"GTS","value":{"AC":[74,18],"AF":[0.8043478260869565,0.1956521739130435],"AN":92,"homozygote_count":[28,0]}},{"key":"healthy family members","value":{"AC":[86,24],"AF":[0.7818181818181819,0.21818181818181817],"AN":110,"homozygote_count":[34,3]}},{"key":"severe GTS","value":{"AC":[56,18],"AF":[0.7567567567567568,0.24324324324324326],"AN":74,"homozygote_count":[19,0]}},{"key":"controls","value":{"AC":[153,47],"AF":[0.765,0.235],"AN":200,"homozygote_count":[60,7]}}]
chr1:1669613	["G","A"]	[{"key":"non-GTS TDs","value":{"AC":[62,16],"AF":[0.7948717948717948,0.20512820512820512],"AN":78,"homozygote_count":[23,0]}},{"key":"GTS","value":{"AC":[74,18],"AF":[0.8043478260869565,0.1956521739130435],"AN":92,"homozygote_count":[28,0]}},{"key":"healthy family members","value":{"AC":[86,24],"AF":[0.7818181818181819,0.21818181818181817],"AN":110,"homozygote_count":[34,3]}},{"key":"severe GTS","value":{"AC":[56,18],"AF":[0.7567567567567568,0.24324324324324326],"AN":74,"homozygote_count":[19,0]}},{"key":"controls","value":{"AC":[152,48],"AF":[0.76,0.24],"AN":200,"homozygote_count":[60,8]}}]
chr1:1671097	["G","C"]	[{"key":"non-GTS TDs","value":{"AC":[19,59],"AF":[0.24358974358974358,0.7564102564102564],"AN":78,"homozygote_count":[3,23]}},{"key":"GTS","value":{"AC":[24,68],"AF":[0.2608695652173913,0.7391304347826086],"AN":92,"homozygote_count":[0,22]}},{"key":"healthy family members","value":{"AC":[28,82],"AF":[0.2545454545454545,0.7454545454545455],"AN":110,"homozygote_count":[4,31]}},{"key":"severe GTS","value":{"AC":[22,52],"AF":[0.2972972972972973,0.7027027027027027],"AN":74,"homozygote_count":[2,17]}},{"key":"controls","value":{"AC":[61,139],"AF":[0.305,0.695],"AN":200,"homozygote_count":[12,51]}}]
chr1:1671148	["C","T"]	[{"key":"non-GTS TDs","value":{"AC":[19,59],"AF":[0.24358974358974358,0.7564102564102564],"AN":78,"homozygote_count":[3,23]}},{"key":"GTS","value":{"AC":[24,68],"AF":[0.2608695652173913,0.7391304347826086],"AN":92,"homozygote_count":[0,22]}},{"key":"healthy family members","value":{"AC":[28,82],"AF":[0.2545454545454545,0.7454545454545455],"AN":110,"homozygote_count":[4,31]}},{"key":"severe GTS","value":{"AC":[22,52],"AF":[0.2972972972972973,0.7027027027027027],"AN":74,"homozygote_count":[2,17]}},{"key":"controls","value":{"AC":[60,140],"AF":[0.3,0.7],"AN":200,"homozygote_count":[12,52]}}]
chr1:1671348	["G","T"]	[{"key":"non-GTS TDs","value":{"AC":[0,78],"AF":[0.0,1.0],"AN":78,"homozygote_count":[0,39]}},{"key":"GTS","value":{"AC":[0,92],"AF":[0.0,1.0],"AN":92,"homozygote_count":[0,46]}},{"key":"healthy family members","value":{"AC":[1,109],"AF":[0.00909090909090909,0.990909090909091],"AN":110,"homozygote_count":[0,54]}},{"key":"severe GTS","value":{"AC":[0,74],"AF":[0.0,1.0],"AN":74,"homozygote_count":[0,37]}},{"key":"controls","value":{"AC":[5,195],"AF":[0.025,0.975],"AN":200,"homozygote_count":[0,95]}}]
chr1:1671724	["C","T"]	[{"key":"non-GTS TDs","value":{"AC":[59,19],"AF":[0.7564102564102564,0.24358974358974358],"AN":78,"homozygote_count":[24,4]}},{"key":"GTS","value":{"AC":[74,18],"AF":[0.8043478260869565,0.1956521739130435],"AN":92,"homozygote_count":[33,5]}},{"key":"healthy family members","value":{"AC":[81,29],"AF":[0.7363636363636363,0.2636363636363636],"AN":110,"homozygote_count":[29,3]}},{"key":"severe GTS","value":{"AC":[60,14],"AF":[0.8108108108108109,0.1891891891891892],"AN":74,"homozygote_count":[23,0]}},{"key":"controls","value":{"AC":[153,47],"AF":[0.765,0.235],"AN":200,"homozygote_count":[56,3]}}]
chr1:1671797	["G","A"]	[{"key":"non-GTS TDs","value":{"AC":[38,40],"AF":[0.48717948717948717,0.5128205128205128],"AN":78,"homozygote_count":[8,9]}},{"key":"GTS","value":{"AC":[43,49],"AF":[0.4673913043478261,0.532608695652174],"AN":92,"homozygote_count":[12,15]}},{"key":"healthy family members","value":{"AC":[60,50],"AF":[0.5454545454545454,0.45454545454545453],"AN":110,"homozygote_count":[15,10]}},{"key":"severe GTS","value":{"AC":[35,39],"AF":[0.47297297297297297,0.527027027027027],"AN":74,"homozygote_count":[7,9]}},{"key":"controls","value":{"AC":[107,93],"AF":[0.535,0.465],"AN":200,"homozygote_count":[34,27]}}]
chr1:1671995	["G","T"]	[{"key":"non-GTS TDs","value":{"AC":[37,41],"AF":[0.47435897435897434,0.5256410256410257],"AN":78,"homozygote_count":[8,10]}},{"key":"GTS","value":{"AC":[43,49],"AF":[0.4673913043478261,0.532608695652174],"AN":92,"homozygote_count":[12,15]}},{"key":"healthy family members","value":{"AC":[54,56],"AF":[0.4909090909090909,0.509090909090909],"AN":110,"homozygote_count":[13,14]}},{"key":"severe GTS","value":{"AC":[35,39],"AF":[0.47297297297297297,0.527027027027027],"AN":74,"homozygote_count":[6,8]}},{"key":"controls","value":{"AC":[107,93],"AF":[0.535,0.465],"AN":200,"homozygote_count":[34,27]}}]
chr1:1674720	["TGC","T"]	[{"key":"non-GTS TDs","value":{"AC":[38,40],"AF":[0.48717948717948717,0.5128205128205128],"AN":78,"homozygote_count":[8,9]}},{"key":"GTS","value":{"AC":[44,48],"AF":[0.4782608695652174,0.5217391304347826],"AN":92,"homozygote_count":[13,15]}},{"key":"healthy family members","value":{"AC":[54,56],"AF":[0.4909090909090909,0.509090909090909],"AN":110,"homozygote_count":[13,14]}},{"key":"severe GTS","value":{"AC":[35,39],"AF":[0.47297297297297297,0.527027027027027],"AN":74,"homozygote_count":[6,8]}},{"key":"controls","value":{"AC":[107,93],"AF":[0.535,0.465],"AN":200,"homozygote_count":[34,27]}}]
chr1:1674813	["A","C"]	[{"key":"non-GTS TDs","value":{"AC":[78,0],"AF":[1.0,0.0],"AN":78,"homozygote_count":[39,0]}},{"key":"GTS","value":{"AC":[91,1],"AF":[0.9891304347826086,0.010869565217391304],"AN":92,"homozygote_count":[45,0]}},{"key":"healthy family members","value":{"AC":[109,1],"AF":[0.990909090909091,0.00909090909090909],"AN":110,"homozygote_count":[54,0]}},{"key":"severe GTS","value":{"AC":[74,0],"AF":[1.0,0.0],"AN":74,"homozygote_count":[37,0]}},{"key":"controls","value":{"AC":[200,0],"AF":[1.0,0.0],"AN":200,"homozygote_count":[100,0]}}]
chr1:1674848	["G","C"]	[{"key":"non-GTS TDs","value":{"AC":[1,77],"AF":[0.01282051282051282,0.9871794871794872],"AN":78,"homozygote_count":[0,38]}},{"key":"GTS","value":{"AC":[4,88],"AF":[0.043478260869565216,0.9565217391304348],"AN":92,"homozygote_count":[0,42]}},{"key":"healthy family members","value":{"AC":[4,106],"AF":[0.03636363636363636,0.9636363636363636],"AN":110,"homozygote_count":[0,51]}},{"key":"severe GTS","value":{"AC":[4,70],"AF":[0.05405405405405406,0.9459459459459459],"AN":74,"homozygote_count":[0,33]}},{"key":"controls","value":{"AC":[8,192],"AF":[0.04,0.96],"AN":200,"homozygote_count":[0,92]}}]
chr1:1674868	["G","A"]	[{"key":"non-GTS TDs","value":{"AC":[38,40],"AF":[0.48717948717948717,0.5128205128205128],"AN":78,"homozygote_count":[8,9]}},{"key":"GTS","value":{"AC":[44,48],"AF":[0.4782608695652174,0.5217391304347826],"AN":92,"homozygote_count":[13,15]}},{"key":"healthy family members","value":{"AC":[54,56],"AF":[0.4909090909090909,0.509090909090909],"AN":110,"homozygote_count":[13,14]}},{"key":"severe GTS","value":{"AC":[35,39],"AF":[0.47297297297297297,0.527027027027027],"AN":74,"homozygote_count":[6,8]}},{"key":"controls","value":{"AC":[107,93],"AF":[0.535,0.465],"AN":200,"homozygote_count":[34,27]}}]
chr1:1675091	["A","G"]	[{"key":"non-GTS TDs","value":{"AC":[62,16],"AF":[0.7948717948717948,0.20512820512820512],"AN":78,"homozygote_count":[24,1]}},{"key":"GTS","value":{"AC":[75,17],"AF":[0.8152173913043478,0.18478260869565216],"AN":92,"homozygote_count":[29,0]}},{"key":"healthy family members","value":{"AC":[90,20],"AF":[0.8181818181818182,0.18181818181818182],"AN":110,"homozygote_count":[38,3]}},{"key":"severe GTS","value":{"AC":[60,14],"AF":[0.8108108108108109,0.1891891891891892],"AN":74,"homozygote_count":[23,0]}},{"key":"controls","value":{"AC":[153,47],"AF":[0.765,0.235],"AN":200,"homozygote_count":[59,6]}}]
chr1:1675132	["A","G"]	[{"key":"non-GTS TDs","value":{"AC":[21,57],"AF":[0.2692307692307692,0.7307692307692307],"AN":78,"homozygote_count":[4,22]}},{"key":"GTS","value":{"AC":[24,68],"AF":[0.2608695652173913,0.7391304347826086],"AN":92,"homozygote_count":[6,28]}},{"key":"healthy family members","value":{"AC":[36,74],"AF":[0.32727272727272727,0.6727272727272727],"AN":110,"homozygote_count":[5,24]}},{"key":"severe GTS","value":{"AC":[23,51],"AF":[0.3108108108108108,0.6891891891891891],"AN":74,"homozygote_count":[5,19]}},{"key":"controls","value":{"AC":[58,142],"AF":[0.29,0.71],"AN":200,"homozygote_count":[6,48]}}]
chr1:1676790	["C","T"]	[{"key":"non-GTS TDs","value":{"AC":[38,40],"AF":[0.48717948717948717,0.5128205128205128],"AN":78,"homozygote_count":[8,9]}},{"key":"GTS","value":{"AC":[44,48],"AF":[0.4782608695652174,0.5217391304347826],"AN":92,"homozygote_count":[13,15]}},{"key":"healthy family members","value":{"AC":[54,56],"AF":[0.4909090909090909,0.509090909090909],"AN":110,"homozygote_count":[13,14]}},{"key":"severe GTS","value":{"AC":[36,38],"AF":[0.4864864864864865,0.5135135135135135],"AN":74,"homozygote_count":[7,8]}},{"key":"controls","value":{"AC":[107,93],"AF":[0.535,0.465],"AN":200,"homozygote_count":[34,27]}}]
chr1:1678765	["A","G"]	[{"key":"non-GTS TDs","value":{"AC":[78,0],"AF":[1.0,0.0],"AN":78,"homozygote_count":[39,0]}},{"key":"GTS","value":{"AC":[92,0],"AF":[1.0,0.0],"AN":92,"homozygote_count":[46,0]}},{"key":"healthy family members","value":{"AC":[109,1],"AF":[0.990909090909091,0.00909090909090909],"AN":110,"homozygote_count":[54,0]}},{"key":"severe GTS","value":{"AC":[74,0],"AF":[1.0,0.0],"AN":74,"homozygote_count":[37,0]}},{"key":"controls","value":{"AC":[200,0],"AF":[1.0,0.0],"AN":200,"homozygote_count":[100,0]}}]
chr1:1679008	["C","T"]	[{"key":"non-GTS TDs","value":{"AC":[74,4],"AF":[0.9487179487179487,0.05128205128205128],"AN":78,"homozygote_count":[35,0]}},{"key":"GTS","value":{"AC":[89,3],"AF":[0.967391304347826,0.03260869565217391],"AN":92,"homozygote_count":[43,0]}},{"key":"healthy family members","value":{"AC":[106,4],"AF":[0.9636363636363636,0.03636363636363636],"AN":110,"homozygote_count":[51,0]}},{"key":"severe GTS","value":{"AC":[71,3],"AF":[0.9594594594594594,0.04054054054054054],"AN":74,"homozygote_count":[35,1]}},{"key":"controls","value":{"AC":[197,3],"AF":[0.985,0.015],"AN":200,"homozygote_count":[97,0]}}]
chr1:1679041	["C","G"]	[{"key":"non-GTS TDs","value":{"AC":[46,4],"AF":[0.92,0.08],"AN":50,"homozygote_count":[21,0]}},{"key":"GTS","value":{"AC":[71,1],"AF":[0.9861111111111112,0.013888888888888888],"AN":72,"homozygote_count":[35,0]}},{"key":"healthy family members","value":{"AC":[70,2],"AF":[0.9722222222222222,0.027777777777777776],"AN":72,"homozygote_count":[34,0]}},{"key":"severe GTS","value":{"AC":[54,6],"AF":[0.9,0.1],"AN":60,"homozygote_count":[25,1]}},{"key":"controls","value":{"AC":[173,11],"AF":[0.9402173913043478,0.059782608695652176],"AN":184,"homozygote_count":[81,0]}}]
chr1:1679067	["C","T"]	[{"key":"non-GTS TDs","value":{"AC":[56,0],"AF":[1.0,0.0],"AN":56,"homozygote_count":[28,0]}},{"key":"GTS","value":{"AC":[79,1],"AF":[0.9875,0.0125],"AN":80,"homozygote_count":[39,0]}},{"key":"healthy family members","value":{"AC":[81,1],"AF":[0.9878048780487805,0.012195121951219513],"AN":82,"homozygote_count":[40,0]}},{"key":"severe GTS","value":{"AC":[62,0],"AF":[1.0,0.0],"AN":62,"homozygote_count":[31,0]}},{"key":"controls","value":{"AC":[190,0],"AF":[1.0,0.0],"AN":190,"homozygote_count":[95,0]}}]
chr1:1679085	["T","C"]	[{"key":"non-GTS TDs","value":{"AC":[37,31],"AF":[0.5441176470588235,0.45588235294117646],"AN":68,"homozygote_count":[9,6]}},{"key":"GTS","value":{"AC":[44,46],"AF":[0.4888888888888889,0.5111111111111111],"AN":90,"homozygote_count":[8,9]}},{"key":"healthy family members","value":{"AC":[49,45],"AF":[0.5212765957446809,0.4787234042553192],"AN":94,"homozygote_count":[10,8]}},{"key":"severe GTS","value":{"AC":[38,30],"AF":[0.5588235294117647,0.4411764705882353],"AN":68,"homozygote_count":[9,5]}},{"key":"controls","value":{"AC":[104,94],"AF":[0.5252525252525253,0.47474747474747475],"AN":198,"homozygote_count":[30,25]}}]
chr1:1679100	["A","G"]	[{"key":"non-GTS TDs","value":{"AC":[51,27],"AF":[0.6538461538461539,0.34615384615384615],"AN":78,"homozygote_count":[15,3]}},{"key":"GTS","value":{"AC":[60,30],"AF":[0.6666666666666666,0.3333333333333333],"AN":90,"homozygote_count":[21,6]}},{"key":"healthy family members","value":{"AC":[58,44],"AF":[0.5686274509803921,0.43137254901960786],"AN":102,"homozygote_count":[18,11]}},{"key":"severe GTS","value":{"AC":[47,23],"AF":[0.6714285714285714,0.32857142857142857],"AN":70,"homozygote_count":[17,5]}},{"key":"controls","value":{"AC":[135,63],"AF":[0.6818181818181818,0.3181818181818182],"AN":198,"homozygote_count":[47,11]}}]
chr1:1679234	["C","T"]	[{"key":"non-GTS TDs","value":{"AC":[77,1],"AF":[0.9871794871794872,0.01282051282051282],"AN":78,"homozygote_count":[38,0]}},{"key":"GTS","value":{"AC":[90,0],"AF":[1.0,0.0],"AN":90,"homozygote_count":[45,0]}},{"key":"healthy family members","value":{"AC":[102,0],"AF":[1.0,0.0],"AN":102,"homozygote_count":[51,0]}},{"key":"severe GTS","value":{"AC":[71,1],"AF":[0.9861111111111112,0.013888888888888888],"AN":72,"homozygote_count":[35,0]}},{"key":"controls","value":{"AC":[199,1],"AF":[0.995,0.005],"AN":200,"homozygote_count":[99,0]}}]
chr1:1680556	["A","G"]	[{"key":"non-GTS TDs","value":{"AC":[38,40],"AF":[0.48717948717948717,0.5128205128205128],"AN":78,"homozygote_count":[12,13]}},{"key":"GTS","value":{"AC":[43,49],"AF":[0.4673913043478261,0.532608695652174],"AN":92,"homozygote_count":[11,14]}},{"key":"healthy family members","value":{"AC":[63,47],"AF":[0.5727272727272728,0.42727272727272725],"AN":110,"homozygote_count":[21,13]}},{"key":"severe GTS","value":{"AC":[40,34],"AF":[0.5405405405405406,0.4594594594594595],"AN":74,"homozygote_count":[8,5]}},{"key":"controls","value":{"AC":[115,85],"AF":[0.575,0.425],"AN":200,"homozygote_count":[36,21]}}]
chr1:1680592	["T","C"]	[{"key":"non-GTS TDs","value":{"AC":[76,2],"AF":[0.9743589743589743,0.02564102564102564],"AN":78,"homozygote_count":[37,0]}},{"key":"GTS","value":{"AC":[92,0],"AF":[1.0,0.0],"AN":92,"homozygote_count":[46,0]}},{"key":"healthy family members","value":{"AC":[110,0],"AF":[1.0,0.0],"AN":110,"homozygote_count":[55,0]}},{"key":"severe GTS","value":{"AC":[73,1],"AF":[0.9864864864864865,0.013513513513513514],"AN":74,"homozygote_count":[36,0]}},{"key":"controls","value":{"AC":[198,2],"AF":[0.99,0.01],"AN":200,"homozygote_count":[98,0]}}]
chr1:1680672	["C","T"]	[{"key":"non-GTS TDs","value":{"AC":[34,44],"AF":[0.4358974358974359,0.5641025641025641],"AN":78,"homozygote_count":[8,13]}},{"key":"GTS","value":{"AC":[40,52],"AF":[0.43478260869565216,0.5652173913043478],"AN":92,"homozygote_count":[10,16]}},{"key":"healthy family members","value":{"AC":[53,57],"AF":[0.4818181818181818,0.5181818181818182],"AN":110,"homozygote_count":[13,15]}},{"key":"severe GTS","value":{"AC":[38,36],"AF":[0.5135135135135135,0.4864864864864865],"AN":74,"homozygote_count":[6,5]}},{"key":"controls","value":{"AC":[99,101],"AF":[0.495,0.505],"AN":200,"homozygote_count":[28,29]}}]
chr1:1681101	["C","T"]	[{"key":"non-GTS TDs","value":{"AC":[74,4],"AF":[0.9487179487179487,0.05128205128205128],"AN":78,"homozygote_count":[35,0]}},{"key":"GTS","value":{"AC":[89,3],"AF":[0.967391304347826,0.03260869565217391],"AN":92,"homozygote_count":[43,0]}},{"key":"healthy family members","value":{"AC":[100,10],"AF":[0.9090909090909091,0.09090909090909091],"AN":110,"homozygote_count":[45,0]}},{"key":"severe GTS","value":{"AC":[73,1],"AF":[0.9864864864864865,0.013513513513513514],"AN":74,"homozygote_count":[36,0]}},{"key":"controls","value":{"AC":[184,16],"AF":[0.92,0.08],"AN":200,"homozygote_count":[84,0]}}]
chr1:1681164	["G","A"]	[{"key":"non-GTS TDs","value":{"AC":[38,40],"AF":[0.48717948717948717,0.5128205128205128],"AN":78,"homozygote_count":[12,13]}},{"key":"GTS","value":{"AC":[43,49],"AF":[0.4673913043478261,0.532608695652174],"AN":92,"homozygote_count":[11,14]}},{"key":"healthy family members","value":{"AC":[63,47],"AF":[0.5727272727272728,0.42727272727272725],"AN":110,"homozygote_count":[21,13]}},{"key":"severe GTS","value":{"AC":[39,35],"AF":[0.527027027027027,0.47297297297297297],"AN":74,"homozygote_count":[7,5]}},{"key":"controls","value":{"AC":[115,85],"AF":[0.575,0.425],"AN":200,"homozygote_count":[36,21]}}]
chr1:1682631	["G","A"]	[{"key":"non-GTS TDs","value":{"AC":[78,0],"AF":[1.0,0.0],"AN":78,"homozygote_count":[39,0]}},{"key":"GTS","value":{"AC":[91,1],"AF":[0.9891304347826086,0.010869565217391304],"AN":92,"homozygote_count":[45,0]}},{"key":"healthy family members","value":{"AC":[110,0],"AF":[1.0,0.0],"AN":110,"homozygote_count":[55,0]}},{"key":"severe GTS","value":{"AC":[74,0],"AF":[1.0,0.0],"AN":74,"homozygote_count":[37,0]}},{"key":"controls","value":{"AC":[199,1],"AF":[0.995,0.005],"AN":200,"homozygote_count":[99,0]}}]
chr1:1682717	["C","T"]	[{"key":"non-GTS TDs","value":{"AC":[77,1],"AF":[0.9871794871794872,0.01282051282051282],"AN":78,"homozygote_count":[38,0]}},{"key":"GTS","value":{"AC":[89,3],"AF":[0.967391304347826,0.03260869565217391],"AN":92,"homozygote_count":[43,0]}},{"key":"healthy family members","value":{"AC":[110,0],"AF":[1.0,0.0],"AN":110,"homozygote_count":[55,0]}},{"key":"severe GTS","value":{"AC":[74,0],"AF":[1.0,0.0],"AN":74,"homozygote_count":[37,0]}},{"key":"controls","value":{"AC":[199,1],"AF":[0.995,0.005],"AN":200,"homozygote_count":[99,0]}}]
chr1:1683909	["A","C"]	[{"key":"non-GTS TDs","value":{"AC":[39,39],"AF":[0.5,0.5],"AN":78,"homozygote_count":[12,12]}},{"key":"GTS","value":{"AC":[43,49],"AF":[0.4673913043478261,0.532608695652174],"AN":92,"homozygote_count":[11,14]}},{"key":"healthy family members","value":{"AC":[64,46],"AF":[0.5818181818181818,0.41818181818181815],"AN":110,"homozygote_count":[21,12]}},{"key":"severe GTS","value":{"AC":[40,34],"AF":[0.5405405405405406,0.4594594594594595],"AN":74,"homozygote_count":[7,4]}},{"key":"controls","value":{"AC":[116,84],"AF":[0.58,0.42],"AN":200,"homozygote_count":[36,20]}}]
chr1:1683980	["A","G"]	[{"key":"non-GTS TDs","value":{"AC":[78,0],"AF":[1.0,0.0],"AN":78,"homozygote_count":[39,0]}},{"key":"GTS","value":{"AC":[92,0],"AF":[1.0,0.0],"AN":92,"homozygote_count":[46,0]}},{"key":"healthy family members","value":{"AC":[110,0],"AF":[1.0,0.0],"AN":110,"homozygote_count":[55,0]}},{"key":"severe GTS","value":{"AC":[73,1],"AF":[0.9864864864864865,0.013513513513513514],"AN":74,"homozygote_count":[36,0]}},{"key":"controls","value":{"AC":[198,2],"AF":[0.99,0.01],"AN":200,"homozygote_count":[98,0]}}]
chr1:1687153	["A","G"]	[{"key":"non-GTS TDs","value":{"AC":[42,36],"AF":[0.5384615384615384,0.46153846153846156],"AN":78,"homozygote_count":[12,9]}},{"key":"GTS","value":{"AC":[45,47],"AF":[0.4891304347826087,0.5108695652173914],"AN":92,"homozygote_count":[13,14]}},{"key":"healthy family members","value":{"AC":[65,45],"AF":[0.5909090909090909,0.4090909090909091],"AN":110,"homozygote_count":[21,11]}},{"key":"severe GTS","value":{"AC":[40,34],"AF":[0.5405405405405406,0.4594594594594595],"AN":74,"homozygote_count":[7,4]}},{"key":"controls","value":{"AC":[117,83],"AF":[0.585,0.415],"AN":200,"homozygote_count":[36,19]}}]
chr1:1687159	["G","T"]	[{"key":"non-GTS TDs","value":{"AC":[42,36],"AF":[0.5384615384615384,0.46153846153846156],"AN":78,"homozygote_count":[12,9]}},{"key":"GTS","value":{"AC":[45,47],"AF":[0.4891304347826087,0.5108695652173914],"AN":92,"homozygote_count":[13,14]}},{"key":"healthy family members","value":{"AC":[65,45],"AF":[0.5909090909090909,0.4090909090909091],"AN":110,"homozygote_count":[21,11]}},{"key":"severe GTS","value":{"AC":[40,34],"AF":[0.5405405405405406,0.4594594594594595],"AN":74,"homozygote_count":[7,4]}},{"key":"controls","value":{"AC":[117,83],"AF":[0.585,0.415],"AN":200,"homozygote_count":[36,19]}}]
chr1:1688786	["G","A"]	[{"key":"non-GTS TDs","value":{"AC":[52,26],"AF":[0.6666666666666666,0.3333333333333333],"AN":78,"homozygote_count":[13,0]}},{"key":"GTS","value":{"AC":[61,31],"AF":[0.6630434782608695,0.33695652173913043],"AN":92,"homozygote_count":[15,0]}},{"key":"healthy family members","value":{"AC":[75,35],"AF":[0.6818181818181818,0.3181818181818182],"AN":110,"homozygote_count":[21,1]}},{"key":"severe GTS","value":{"AC":[44,30],"AF":[0.5945945945945946,0.40540540540540543],"AN":74,"homozygote_count":[8,1]}},{"key":"controls","value":{"AC":[136,64],"AF":[0.68,0.32],"AN":200,"homozygote_count":[39,3]}}]
chr1:1688791	["C","T"]	[{"key":"non-GTS TDs","value":{"AC":[76,2],"AF":[0.9743589743589743,0.02564102564102564],"AN":78,"homozygote_count":[37,0]}},{"key":"GTS","value":{"AC":[92,0],"AF":[1.0,0.0],"AN":92,"homozygote_count":[46,0]}},{"key":"healthy family members","value":{"AC":[108,2],"AF":[0.9818181818181818,0.01818181818181818],"AN":110,"homozygote_count":[53,0]}},{"key":"severe GTS","value":{"AC":[74,0],"AF":[1.0,0.0],"AN":74,"homozygote_count":[37,0]}},{"key":"controls","value":{"AC":[199,1],"AF":[0.995,0.005],"AN":200,"homozygote_count":[99,0]}}]
chr1:1689221	["G","A"]	[{"key":"non-GTS TDs","value":{"AC":[77,1],"AF":[0.9871794871794872,0.01282051282051282],"AN":78,"homozygote_count":[38,0]}},{"key":"GTS","value":{"AC":[90,2],"AF":[0.9782608695652174,0.021739130434782608],"AN":92,"homozygote_count":[44,0]}},{"key":"healthy family members","value":{"AC":[107,3],"AF":[0.9727272727272728,0.02727272727272727],"AN":110,"homozygote_count":[52,0]}},{"key":"severe GTS","value":{"AC":[69,5],"AF":[0.9324324324324325,0.06756756756756757],"AN":74,"homozygote_count":[32,0]}},{"key":"controls","value":{"AC":[191,9],"AF":[0.955,0.045],"AN":200,"homozygote_count":[91,0]}}]
chr1:1689320	["C","G"]	[{"key":"non-GTS TDs","value":{"AC":[78,0],"AF":[1.0,0.0],"AN":78,"homozygote_count":[39,0]}},{"key":"GTS","value":{"AC":[90,2],"AF":[0.9782608695652174,0.021739130434782608],"AN":92,"homozygote_count":[44,0]}},{"key":"healthy family members","value":{"AC":[107,3],"AF":[0.9727272727272728,0.02727272727272727],"AN":110,"homozygote_count":[52,0]}},{"key":"severe GTS","value":{"AC":[70,4],"AF":[0.9459459459459459,0.05405405405405406],"AN":74,"homozygote_count":[33,0]}},{"key":"controls","value":{"AC":[193,7],"AF":[0.965,0.035],"AN":200,"homozygote_count":[93,0]}}]
chr1:1691377	["C","T"]	[{"key":"non-GTS TDs","value":{"AC":[29,49],"AF":[0.3717948717948718,0.6282051282051282],"AN":78,"homozygote_count":[3,13]}},{"key":"GTS","value":{"AC":[38,54],"AF":[0.41304347826086957,0.5869565217391305],"AN":92,"homozygote_count":[8,16]}},{"key":"healthy family members","value":{"AC":[39,71],"AF":[0.35454545454545455,0.6454545454545455],"AN":110,"homozygote_count":[7,23]}},{"key":"severe GTS","value":{"AC":[29,45],"AF":[0.3918918918918919,0.6081081081081081],"AN":74,"homozygote_count":[4,12]}},{"key":"controls","value":{"AC":[62,138],"AF":[0.31,0.69],"AN":200,"homozygote_count":[7,45]}}]
chr1:1691417	["T","C"]	[{"key":"non-GTS TDs","value":{"AC":[36,42],"AF":[0.46153846153846156,0.5384615384615384],"AN":78,"homozygote_count":[7,10]}},{"key":"GTS","value":{"AC":[48,44],"AF":[0.5217391304347826,0.4782608695652174],"AN":92,"homozygote_count":[12,10]}},{"key":"healthy family members","value":{"AC":[54,56],"AF":[0.4909090909090909,0.509090909090909],"AN":110,"homozygote_count":[11,12]}},{"key":"severe GTS","value":{"AC":[37,37],"AF":[0.5,0.5],"AN":74,"homozygote_count":[5,5]}},{"key":"controls","value":{"AC":[90,110],"AF":[0.45,0.55],"AN":200,"homozygote_count":[17,27]}}]
chr1:1692276	["C","T"]	[{"key":"non-GTS TDs","value":{"AC":[75,3],"AF":[0.9615384615384616,0.038461538461538464],"AN":78,"homozygote_count":[36,0]}},{"key":"GTS","value":{"AC":[90,2],"AF":[0.9782608695652174,0.021739130434782608],"AN":92,"homozygote_count":[44,0]}},{"key":"healthy family members","value":{"AC":[107,3],"AF":[0.9727272727272728,0.02727272727272727],"AN":110,"homozygote_count":[52,0]}},{"key":"severe GTS","value":{"AC":[74,0],"AF":[1.0,0.0],"AN":74,"homozygote_count":[37,0]}},{"key":"controls","value":{"AC":[196,4],"AF":[0.98,0.02],"AN":200,"homozygote_count":[96,0]}}]
chr1:1692286	["C","A"]	[{"key":"non-GTS TDs","value":{"AC":[48,30],"AF":[0.6153846153846154,0.38461538461538464],"AN":78,"homozygote_count":[9,0]}},{"key":"GTS","value":{"AC":[59,33],"AF":[0.6413043478260869,0.358695652173913],"AN":92,"homozygote_count":[13,0]}},{"key":"healthy family members","value":{"AC":[71,39],"AF":[0.6454545454545455,0.35454545454545455],"AN":110,"homozygote_count":[17,1]}},{"key":"severe GTS","value":{"AC":[52,22],"AF":[0.7027027027027027,0.2972972972972973],"AN":74,"homozygote_count":[16,1]}},{"key":"controls","value":{"AC":[130,70],"AF":[0.65,0.35],"AN":200,"homozygote_count":[32,2]}}]
chr1:1692533	["G","A"]	[{"key":"non-GTS TDs","value":{"AC":[69,9],"AF":[0.8846153846153846,0.11538461538461539],"AN":78,"homozygote_count":[30,0]}},{"key":"GTS","value":{"AC":[82,10],"AF":[0.8913043478260869,0.10869565217391304],"AN":92,"homozygote_count":[36,0]}},{"key":"healthy family members","value":{"AC":[97,13],"AF":[0.8818181818181818,0.11818181818181818],"AN":110,"homozygote_count":[42,0]}},{"key":"severe GTS","value":{"AC":[68,6],"AF":[0.918918918918919,0.08108108108108109],"AN":74,"homozygote_count":[31,0]}},{"key":"controls","value":{"AC":[187,13],"AF":[0.935,0.065],"AN":200,"homozygote_count":[88,1]}}]
chr1:1692535	["G","T"]	[{"key":"non-GTS TDs","value":{"AC":[75,3],"AF":[0.9615384615384616,0.038461538461538464],"AN":78,"homozygote_count":[36,0]}},{"key":"GTS","value":{"AC":[90,2],"AF":[0.9782608695652174,0.021739130434782608],"AN":92,"homozygote_count":[44,0]}},{"key":"healthy family members","value":{"AC":[107,3],"AF":[0.9727272727272728,0.02727272727272727],"AN":110,"homozygote_count":[52,0]}},{"key":"severe GTS","value":{"AC":[73,1],"AF":[0.9864864864864865,0.013513513513513514],"AN":74,"homozygote_count":[36,0]}},{"key":"controls","value":{"AC":[200,0],"AF":[1.0,0.0],"AN":200,"homozygote_count":[100,0]}}]
chr1:1692536	["A","T"]	[{"key":"non-GTS TDs","value":{"AC":[75,3],"AF":[0.9615384615384616,0.038461538461538464],"AN":78,"homozygote_count":[36,0]}},{"key":"GTS","value":{"AC":[90,2],"AF":[0.9782608695652174,0.021739130434782608],"AN":92,"homozygote_count":[44,0]}},{"key":"healthy family members","value":{"AC":[107,3],"AF":[0.9727272727272728,0.02727272727272727],"AN":110,"homozygote_count":[52,0]}},{"key":"severe GTS","value":{"AC":[73,1],"AF":[0.9864864864864865,0.013513513513513514],"AN":74,"homozygote_count":[36,0]}},{"key":"controls","value":{"AC":[200,0],"AF":[1.0,0.0],"AN":200,"homozygote_count":[100,0]}}]
chr1:1692601	["G","C"]	[{"key":"non-GTS TDs","value":{"AC":[78,0],"AF":[1.0,0.0],"AN":78,"homozygote_count":[39,0]}},{"key":"GTS","value":{"AC":[92,0],"AF":[1.0,0.0],"AN":92,"homozygote_count":[46,0]}},{"key":"healthy family members","value":{"AC":[109,1],"AF":[0.990909090909091,0.00909090909090909],"AN":110,"homozygote_count":[54,0]}},{"key":"severe GTS","value":{"AC":[74,0],"AF":[1.0,0.0],"AN":74,"homozygote_count":[37,0]}},{"key":"controls","value":{"AC":[198,2],"AF":[0.99,0.01],"AN":200,"homozygote_count":[98,0]}}]
chr1:1692650	["C","G"]	[{"key":"non-GTS TDs","value":{"AC":[78,0],"AF":[1.0,0.0],"AN":78,"homozygote_count":[39,0]}},{"key":"GTS","value":{"AC":[92,0],"AF":[1.0,0.0],"AN":92,"homozygote_count":[46,0]}},{"key":"healthy family members","value":{"AC":[109,1],"AF":[0.990909090909091,0.00909090909090909],"AN":110,"homozygote_count":[54,0]}},{"key":"severe GTS","value":{"AC":[73,1],"AF":[0.9864864864864865,0.013513513513513514],"AN":74,"homozygote_count":[36,0]}},{"key":"controls","value":{"AC":[198,2],"AF":[0.99,0.01],"AN":200,"homozygote_count":[98,0]}}]
chr1:1692874	["C","T"]	[{"key":"non-GTS TDs","value":{"AC":[78,0],"AF":[1.0,0.0],"AN":78,"homozygote_count":[39,0]}},{"key":"GTS","value":{"AC":[92,0],"AF":[1.0,0.0],"AN":92,"homozygote_count":[46,0]}},{"key":"healthy family members","value":{"AC":[109,1],"AF":[0.990909090909091,0.00909090909090909],"AN":110,"homozygote_count":[54,0]}},{"key":"severe GTS","value":{"AC":[74,0],"AF":[1.0,0.0],"AN":74,"homozygote_count":[37,0]}},{"key":"controls","value":{"AC":[199,1],"AF":[0.995,0.005],"AN":200,"homozygote_count":[99,0]}}]
chr1:1695052	["A","C"]	[{"key":"non-GTS TDs","value":{"AC":[77,1],"AF":[0.9871794871794872,0.01282051282051282],"AN":78,"homozygote_count":[38,0]}},{"key":"GTS","value":{"AC":[90,2],"AF":[0.9782608695652174,0.021739130434782608],"AN":92,"homozygote_count":[44,0]}},{"key":"healthy family members","value":{"AC":[110,0],"AF":[1.0,0.0],"AN":110,"homozygote_count":[55,0]}},{"key":"severe GTS","value":{"AC":[74,0],"AF":[1.0,0.0],"AN":74,"homozygote_count":[37,0]}},{"key":"controls","value":{"AC":[200,0],"AF":[1.0,0.0],"AN":200,"homozygote_count":[100,0]}}]
chr1:1696366	["A","C"]	[{"key":"non-GTS TDs","value":{"AC":[34,44],"AF":[0.4358974358974359,0.5641025641025641],"AN":78,"homozygote_count":[7,12]}},{"key":"GTS","value":{"AC":[43,49],"AF":[0.4673913043478261,0.532608695652174],"AN":92,"homozygote_count":[12,15]}},{"key":"healthy family members","value":{"AC":[45,65],"AF":[0.4090909090909091,0.5909090909090909],"AN":110,"homozygote_count":[11,21]}},{"key":"severe GTS","value":{"AC":[30,44],"AF":[0.40540540540540543,0.5945945945945946],"AN":74,"homozygote_count":[6,13]}},{"key":"controls","value":{"AC":[74,126],"AF":[0.37,0.63],"AN":200,"homozygote_count":[17,43]}}]
chr1:1696708	["T","C"]	[{"key":"non-GTS TDs","value":{"AC":[76,2],"AF":[0.9743589743589743,0.02564102564102564],"AN":78,"homozygote_count":[37,0]}},{"key":"GTS","value":{"AC":[91,1],"AF":[0.9891304347826086,0.010869565217391304],"AN":92,"homozygote_count":[45,0]}},{"key":"healthy family members","value":{"AC":[109,1],"AF":[0.990909090909091,0.00909090909090909],"AN":110,"homozygote_count":[54,0]}},{"key":"severe GTS","value":{"AC":[72,2],"AF":[0.972972972972973,0.02702702702702703],"AN":74,"homozygote_count":[35,0]}},{"key":"controls","value":{"AC":[199,1],"AF":[0.995,0.005],"AN":200,"homozygote_count":[99,0]}}]
chr1:1696758	["A","G"]	[{"key":"non-GTS TDs","value":{"AC":[27,51],"AF":[0.34615384615384615,0.6538461538461539],"AN":78,"homozygote_count":[5,17]}},{"key":"GTS","value":{"AC":[40,52],"AF":[0.43478260869565216,0.5652173913043478],"AN":92,"homozygote_count":[11,17]}},{"key":"healthy family members","value":{"AC":[42,68],"AF":[0.38181818181818183,0.6181818181818182],"AN":110,"homozygote_count":[10,23]}},{"key":"severe GTS","value":{"AC":[28,46],"AF":[0.3783783783783784,0.6216216216216216],"AN":74,"homozygote_count":[5,14]}},{"key":"controls","value":{"AC":[62,138],"AF":[0.31,0.69],"AN":200,"homozygote_count":[14,52]}}]
chr1:1697135	["C","T"]	[{"key":"non-GTS TDs","value":{"AC":[78,0],"AF":[1.0,0.0],"AN":78,"homozygote_count":[39,0]}},{"key":"GTS","value":{"AC":[92,0],"AF":[1.0,0.0],"AN":92,"homozygote_count":[46,0]}},{"key":"healthy family members","value":{"AC":[110,0],"AF":[1.0,0.0],"AN":110,"homozygote_count":[55,0]}},{"key":"severe GTS","value":{"AC":[73,1],"AF":[0.9864864864864865,0.013513513513513514],"AN":74,"homozygote_count":[36,0]}},{"key":"controls","value":{"AC":[200,0],"AF":[1.0,0.0],"AN":200,"homozygote_count":[100,0]}}]
chr1:1697172	["C","T"]	[{"key":"non-GTS TDs","value":{"AC":[76,2],"AF":[0.9743589743589743,0.02564102564102564],"AN":78,"homozygote_count":[37,0]}},{"key":"GTS","value":{"AC":[92,0],"AF":[1.0,0.0],"AN":92,"homozygote_count":[46,0]}},{"key":"healthy family members","value":{"AC":[108,2],"AF":[0.9818181818181818,0.01818181818181818],"AN":110,"homozygote_count":[53,0]}},{"key":"severe GTS","value":{"AC":[74,0],"AF":[1.0,0.0],"AN":74,"homozygote_count":[37,0]}},{"key":"controls","value":{"AC":[200,0],"AF":[1.0,0.0],"AN":200,"homozygote_count":[100,0]}}]
chr1:1697272	["G","A"]	[{"key":"non-GTS TDs","value":{"AC":[44,34],"AF":[0.5641025641025641,0.4358974358974359],"AN":78,"homozygote_count":[7,2]}},{"key":"GTS","value":{"AC":[55,37],"AF":[0.5978260869565217,0.40217391304347827],"AN":92,"homozygote_count":[12,3]}},{"key":"healthy family members","value":{"AC":[62,48],"AF":[0.5636363636363636,0.43636363636363634],"AN":110,"homozygote_count":[11,4]}},{"key":"severe GTS","value":{"AC":[41,33],"AF":[0.5540540540540541,0.44594594594594594],"AN":74,"homozygote_count":[6,2]}},{"key":"controls","value":{"AC":[111,89],"AF":[0.555,0.445],"AN":200,"homozygote_count":[19,8]}}]
chr1:1697467	["G","A"]	[{"key":"non-GTS TDs","value":{"AC":[34,44],"AF":[0.4358974358974359,0.5641025641025641],"AN":78,"homozygote_count":[7,12]}},{"key":"GTS","value":{"AC":[43,49],"AF":[0.4673913043478261,0.532608695652174],"AN":92,"homozygote_count":[12,15]}},{"key":"healthy family members","value":{"AC":[45,65],"AF":[0.4090909090909091,0.5909090909090909],"AN":110,"homozygote_count":[11,21]}},{"key":"severe GTS","value":{"AC":[30,44],"AF":[0.40540540540540543,0.5945945945945946],"AN":74,"homozygote_count":[6,13]}},{"key":"controls","value":{"AC":[71,129],"AF":[0.355,0.645],"AN":200,"homozygote_count":[17,46]}}]
chr1:1697532	["T","C"]	[{"key":"non-GTS TDs","value":{"AC":[77,1],"AF":[0.9871794871794872,0.01282051282051282],"AN":78,"homozygote_count":[38,0]}},{"key":"GTS","value":{"AC":[92,0],"AF":[1.0,0.0],"AN":92,"homozygote_count":[46,0]}},{"key":"healthy family members","value":{"AC":[110,0],"AF":[1.0,0.0],"AN":110,"homozygote_count":[55,0]}},{"key":"severe GTS","value":{"AC":[74,0],"AF":[1.0,0.0],"AN":74,"homozygote_count":[37,0]}},{"key":"controls","value":{"AC":[199,1],"AF":[0.995,0.005],"AN":200,"homozygote_count":[99,0]}}]
chr1:1697537	["T","C"]	[{"key":"non-GTS TDs","value":{"AC":[77,1],"AF":[0.9871794871794872,0.01282051282051282],"AN":78,"homozygote_count":[38,0]}},{"key":"GTS","value":{"AC":[92,0],"AF":[1.0,0.0],"AN":92,"homozygote_count":[46,0]}},{"key":"healthy family members","value":{"AC":[110,0],"AF":[1.0,0.0],"AN":110,"homozygote_count":[55,0]}},{"key":"severe GTS","value":{"AC":[74,0],"AF":[1.0,0.0],"AN":74,"homozygote_count":[37,0]}},{"key":"controls","value":{"AC":[199,1],"AF":[0.995,0.005],"AN":200,"homozygote_count":[99,0]}}]
chr1:1697763	["C","T"]	[{"key":"non-GTS TDs","value":{"AC":[78,0],"AF":[1.0,0.0],"AN":78,"homozygote_count":[39,0]}},{"key":"GTS","value":{"AC":[91,1],"AF":[0.9891304347826086,0.010869565217391304],"AN":92,"homozygote_count":[45,0]}},{"key":"healthy family members","value":{"AC":[109,1],"AF":[0.990909090909091,0.00909090909090909],"AN":110,"homozygote_count":[54,0]}},{"key":"severe GTS","value":{"AC":[74,0],"AF":[1.0,0.0],"AN":74,"homozygote_count":[37,0]}},{"key":"controls","value":{"AC":[197,3],"AF":[0.985,0.015],"AN":200,"homozygote_count":[97,0]}}]
chr1:1703565	["T","C"]	[{"key":"non-GTS TDs","value":{"AC":[34,44],"AF":[0.4358974358974359,0.5641025641025641],"AN":78,"homozygote_count":[7,12]}},{"key":"GTS","value":{"AC":[42,50],"AF":[0.45652173913043476,0.5434782608695652],"AN":92,"homozygote_count":[11,15]}},{"key":"healthy family members","value":{"AC":[45,65],"AF":[0.4090909090909091,0.5909090909090909],"AN":110,"homozygote_count":[11,21]}},{"key":"severe GTS","value":{"AC":[30,44],"AF":[0.40540540540540543,0.5945945945945946],"AN":74,"homozygote_count":[6,13]}},{"key":"controls","value":{"AC":[69,131],"AF":[0.345,0.655],"AN":200,"homozygote_count":[15,46]}}]
chr1:1703572	["A","G"]	[{"key":"non-GTS TDs","value":{"AC":[76,2],"AF":[0.9743589743589743,0.02564102564102564],"AN":78,"homozygote_count":[37,0]}},{"key":"GTS","value":{"AC":[86,6],"AF":[0.9347826086956522,0.06521739130434782],"AN":92,"homozygote_count":[40,0]}},{"key":"healthy family members","value":{"AC":[107,3],"AF":[0.9727272727272728,0.02727272727272727],"AN":110,"homozygote_count":[52,0]}},{"key":"severe GTS","value":{"AC":[72,2],"AF":[0.972972972972973,0.02702702702702703],"AN":74,"homozygote_count":[35,0]}},{"key":"controls","value":{"AC":[185,15],"AF":[0.925,0.075],"AN":200,"homozygote_count":[86,1]}}]
chr1:1703583	["A","G"]	[{"key":"non-GTS TDs","value":{"AC":[76,2],"AF":[0.9743589743589743,0.02564102564102564],"AN":78,"homozygote_count":[37,0]}},{"key":"GTS","value":{"AC":[87,5],"AF":[0.9456521739130435,0.05434782608695652],"AN":92,"homozygote_count":[41,0]}},{"key":"healthy family members","value":{"AC":[107,3],"AF":[0.9727272727272728,0.02727272727272727],"AN":110,"homozygote_count":[52,0]}},{"key":"severe GTS","value":{"AC":[71,3],"AF":[0.9594594594594594,0.04054054054054054],"AN":74,"homozygote_count":[34,0]}},{"key":"controls","value":{"AC":[187,13],"AF":[0.935,0.065],"AN":200,"homozygote_count":[88,1]}}]
chr1:1703669	["G","A"]	[{"key":"non-GTS TDs","value":{"AC":[76,2],"AF":[0.9743589743589743,0.02564102564102564],"AN":78,"homozygote_count":[37,0]}},{"key":"GTS","value":{"AC":[86,6],"AF":[0.9347826086956522,0.06521739130434782],"AN":92,"homozygote_count":[40,0]}},{"key":"healthy family members","value":{"AC":[106,4],"AF":[0.9636363636363636,0.03636363636363636],"AN":110,"homozygote_count":[51,0]}},{"key":"severe GTS","value":{"AC":[70,4],"AF":[0.9459459459459459,0.05405405405405406],"AN":74,"homozygote_count":[33,0]}},{"key":"controls","value":{"AC":[187,13],"AF":[0.935,0.065],"AN":200,"homozygote_count":[87,0]}}]
chr1:1703754	["T","C"]	[{"key":"non-GTS TDs","value":{"AC":[76,2],"AF":[0.9743589743589743,0.02564102564102564],"AN":78,"homozygote_count":[37,0]}},{"key":"GTS","value":{"AC":[86,6],"AF":[0.9347826086956522,0.06521739130434782],"AN":92,"homozygote_count":[40,0]}},{"key":"healthy family members","value":{"AC":[106,4],"AF":[0.9636363636363636,0.03636363636363636],"AN":110,"homozygote_count":[51,0]}},{"key":"severe GTS","value":{"AC":[70,4],"AF":[0.9459459459459459,0.05405405405405406],"AN":74,"homozygote_count":[33,0]}},{"key":"controls","value":{"AC":[187,13],"AF":[0.935,0.065],"AN":200,"homozygote_count":[87,0]}}]
chr1:1703905	["G","A"]	[{"key":"non-GTS TDs","value":{"AC":[78,0],"AF":[1.0,0.0],"AN":78,"homozygote_count":[39,0]}},{"key":"GTS","value":{"AC":[92,0],"AF":[1.0,0.0],"AN":92,"homozygote_count":[46,0]}},{"key":"healthy family members","value":{"AC":[110,0],"AF":[1.0,0.0],"AN":110,"homozygote_count":[55,0]}},{"key":"severe GTS","value":{"AC":[73,1],"AF":[0.9864864864864865,0.013513513513513514],"AN":74,"homozygote_count":[36,0]}},{"key":"controls","value":{"AC":[199,1],"AF":[0.995,0.005],"AN":200,"homozygote_count":[99,0]}}]
chr1:1704000	["A","G"]	[{"key":"non-GTS TDs","value":{"AC":[78,0],"AF":[1.0,0.0],"AN":78,"homozygote_count":[39,0]}},{"key":"GTS","value":{"AC":[92,0],"AF":[1.0,0.0],"AN":92,"homozygote_count":[46,0]}},{"key":"healthy family members","value":{"AC":[110,0],"AF":[1.0,0.0],"AN":110,"homozygote_count":[55,0]}},{"key":"severe GTS","value":{"AC":[73,1],"AF":[0.9864864864864865,0.013513513513513514],"AN":74,"homozygote_count":[36,0]}},{"key":"controls","value":{"AC":[198,2],"AF":[0.99,0.01],"AN":200,"homozygote_count":[98,0]}}]
chr1:1704097	["T","TA"]	[{"key":"non-GTS TDs","value":{"AC":[78,0],"AF":[1.0,0.0],"AN":78,"homozygote_count":[39,0]}},{"key":"GTS","value":{"AC":[92,0],"AF":[1.0,0.0],"AN":92,"homozygote_count":[46,0]}},{"key":"healthy family members","value":{"AC":[109,1],"AF":[0.990909090909091,0.00909090909090909],"AN":110,"homozygote_count":[54,0]}},{"key":"severe GTS","value":{"AC":[74,0],"AF":[1.0,0.0],"AN":74,"homozygote_count":[37,0]}},{"key":"controls","value":{"AC":[200,0],"AF":[1.0,0.0],"AN":200,"homozygote_count":[100,0]}}]
chr1:1704126	["C","T"]	[{"key":"non-GTS TDs","value":{"AC":[76,2],"AF":[0.9743589743589743,0.02564102564102564],"AN":78,"homozygote_count":[37,0]}},{"key":"GTS","value":{"AC":[86,6],"AF":[0.9347826086956522,0.06521739130434782],"AN":92,"homozygote_count":[40,0]}},{"key":"healthy family members","value":{"AC":[106,4],"AF":[0.9636363636363636,0.03636363636363636],"AN":110,"homozygote_count":[51,0]}},{"key":"severe GTS","value":{"AC":[70,4],"AF":[0.9459459459459459,0.05405405405405406],"AN":74,"homozygote_count":[33,0]}},{"key":"controls","value":{"AC":[187,13],"AF":[0.935,0.065],"AN":200,"homozygote_count":[87,0]}}]
chr1:1704180	["T","C"]	[{"key":"non-GTS TDs","value":{"AC":[34,44],"AF":[0.4358974358974359,0.5641025641025641],"AN":78,"homozygote_count":[7,12]}},{"key":"GTS","value":{"AC":[42,50],"AF":[0.45652173913043476,0.5434782608695652],"AN":92,"homozygote_count":[11,15]}},{"key":"healthy family members","value":{"AC":[44,66],"AF":[0.4,0.6],"AN":110,"homozygote_count":[10,21]}},{"key":"severe GTS","value":{"AC":[30,44],"AF":[0.40540540540540543,0.5945945945945946],"AN":74,"homozygote_count":[6,13]}},{"key":"controls","value":{"AC":[70,130],"AF":[0.35,0.65],"AN":200,"homozygote_count":[15,45]}}]
chr1:1704310	["C","A"]	[{"key":"non-GTS TDs","value":{"AC":[36,42],"AF":[0.46153846153846156,0.5384615384615384],"AN":78,"homozygote_count":[7,10]}},{"key":"GTS","value":{"AC":[47,45],"AF":[0.5108695652173914,0.4891304347826087],"AN":92,"homozygote_count":[14,13]}},{"key":"healthy family members","value":{"AC":[46,64],"AF":[0.41818181818181815,0.5818181818181818],"AN":110,"homozygote_count":[11,20]}},{"key":"severe GTS","value":{"AC":[32,42],"AF":[0.43243243243243246,0.5675675675675675],"AN":74,"homozygote_count":[6,11]}},{"key":"controls","value":{"AC":[81,119],"AF":[0.405,0.595],"AN":200,"homozygote_count":[21,40]}}]
chr1:1704489	["G","A"]	[{"key":"non-GTS TDs","value":{"AC":[76,2],"AF":[0.9743589743589743,0.02564102564102564],"AN":78,"homozygote_count":[37,0]}},{"key":"GTS","value":{"AC":[86,6],"AF":[0.9347826086956522,0.06521739130434782],"AN":92,"homozygote_count":[40,0]}},{"key":"healthy family members","value":{"AC":[106,4],"AF":[0.9636363636363636,0.03636363636363636],"AN":110,"homozygote_count":[51,0]}},{"key":"severe GTS","value":{"AC":[70,4],"AF":[0.9459459459459459,0.05405405405405406],"AN":74,"homozygote_count":[33,0]}},{"key":"controls","value":{"AC":[187,13],"AF":[0.935,0.065],"AN":200,"homozygote_count":[87,0]}}]
chr1:1704504	["A","C"]	[{"key":"non-GTS TDs","value":{"AC":[76,2],"AF":[0.9743589743589743,0.02564102564102564],"AN":78,"homozygote_count":[37,0]}},{"key":"GTS","value":{"AC":[86,6],"AF":[0.9347826086956522,0.06521739130434782],"AN":92,"homozygote_count":[40,0]}},{"key":"healthy family members","value":{"AC":[106,4],"AF":[0.9636363636363636,0.03636363636363636],"AN":110,"homozygote_count":[51,0]}},{"key":"severe GTS","value":{"AC":[70,4],"AF":[0.9459459459459459,0.05405405405405406],"AN":74,"homozygote_count":[33,0]}},{"key":"controls","value":{"AC":[187,13],"AF":[0.935,0.065],"AN":200,"homozygote_count":[87,0]}}]
chr1:1704540	["G","C"]	[{"key":"non-GTS TDs","value":{"AC":[76,2],"AF":[0.9743589743589743,0.02564102564102564],"AN":78,"homozygote_count":[37,0]}},{"key":"GTS","value":{"AC":[86,6],"AF":[0.9347826086956522,0.06521739130434782],"AN":92,"homozygote_count":[40,0]}},{"key":"healthy family members","value":{"AC":[106,4],"AF":[0.9636363636363636,0.03636363636363636],"AN":110,"homozygote_count":[51,0]}},{"key":"severe GTS","value":{"AC":[70,4],"AF":[0.9459459459459459,0.05405405405405406],"AN":74,"homozygote_count":[33,0]}},{"key":"controls","value":{"AC":[187,13],"AF":[0.935,0.065],"AN":200,"homozygote_count":[87,0]}}]
chr1:1704605	["G","A"]	[{"key":"non-GTS TDs","value":{"AC":[34,44],"AF":[0.4358974358974359,0.5641025641025641],"AN":78,"homozygote_count":[7,12]}},{"key":"GTS","value":{"AC":[42,50],"AF":[0.45652173913043476,0.5434782608695652],"AN":92,"homozygote_count":[11,15]}},{"key":"healthy family members","value":{"AC":[44,66],"AF":[0.4,0.6],"AN":110,"homozygote_count":[10,21]}},{"key":"severe GTS","value":{"AC":[30,44],"AF":[0.40540540540540543,0.5945945945945946],"AN":74,"homozygote_count":[6,13]}},{"key":"controls","value":{"AC":[70,130],"AF":[0.35,0.65],"AN":200,"homozygote_count":[15,45]}}]
chr1:1704673	["G","A"]	[{"key":"non-GTS TDs","value":{"AC":[76,2],"AF":[0.9743589743589743,0.02564102564102564],"AN":78,"homozygote_count":[37,0]}},{"key":"GTS","value":{"AC":[86,6],"AF":[0.9347826086956522,0.06521739130434782],"AN":92,"homozygote_count":[40,0]}},{"key":"healthy family members","value":{"AC":[106,4],"AF":[0.9636363636363636,0.03636363636363636],"AN":110,"homozygote_count":[51,0]}},{"key":"severe GTS","value":{"AC":[70,4],"AF":[0.9459459459459459,0.05405405405405406],"AN":74,"homozygote_count":[33,0]}},{"key":"controls","value":{"AC":[187,13],"AF":[0.935,0.065],"AN":200,"homozygote_count":[87,0]}}]
chr1:1704719	["C","T"]	[{"key":"non-GTS TDs","value":{"AC":[77,1],"AF":[0.9871794871794872,0.01282051282051282],"AN":78,"homozygote_count":[38,0]}},{"key":"GTS","value":{"AC":[90,2],"AF":[0.9782608695652174,0.021739130434782608],"AN":92,"homozygote_count":[44,0]}},{"key":"healthy family members","value":{"AC":[109,1],"AF":[0.990909090909091,0.00909090909090909],"AN":110,"homozygote_count":[54,0]}},{"key":"severe GTS","value":{"AC":[73,1],"AF":[0.9864864864864865,0.013513513513513514],"AN":74,"homozygote_count":[36,0]}},{"key":"controls","value":{"AC":[195,5],"AF":[0.975,0.025],"AN":200,"homozygote_count":[95,0]}}]
chr1:1704724	["A","C"]	[{"key":"non-GTS TDs","value":{"AC":[77,1],"AF":[0.9871794871794872,0.01282051282051282],"AN":78,"homozygote_count":[38,0]}},{"key":"GTS","value":{"AC":[90,2],"AF":[0.9782608695652174,0.021739130434782608],"AN":92,"homozygote_count":[44,0]}},{"key":"healthy family members","value":{"AC":[108,2],"AF":[0.9818181818181818,0.01818181818181818],"AN":110,"homozygote_count":[53,0]}},{"key":"severe GTS","value":{"AC":[73,1],"AF":[0.9864864864864865,0.013513513513513514],"AN":74,"homozygote_count":[36,0]}},{"key":"controls","value":{"AC":[195,5],"AF":[0.975,0.025],"AN":200,"homozygote_count":[95,0]}}]
chr1:1704770	["A","G"]	[{"key":"non-GTS TDs","value":{"AC":[78,0],"AF":[1.0,0.0],"AN":78,"homozygote_count":[39,0]}},{"key":"GTS","value":{"AC":[92,0],"AF":[1.0,0.0],"AN":92,"homozygote_count":[46,0]}},{"key":"healthy family members","value":{"AC":[109,1],"AF":[0.990909090909091,0.00909090909090909],"AN":110,"homozygote_count":[54,0]}},{"key":"severe GTS","value":{"AC":[74,0],"AF":[1.0,0.0],"AN":74,"homozygote_count":[37,0]}},{"key":"controls","value":{"AC":[200,0],"AF":[1.0,0.0],"AN":200,"homozygote_count":[100,0]}}]
chr1:1704835	["C","T"]	[{"key":"non-GTS TDs","value":{"AC":[36,42],"AF":[0.46153846153846156,0.5384615384615384],"AN":78,"homozygote_count":[7,10]}},{"key":"GTS","value":{"AC":[48,44],"AF":[0.5217391304347826,0.4782608695652174],"AN":92,"homozygote_count":[15,13]}},{"key":"healthy family members","value":{"AC":[48,62],"AF":[0.43636363636363634,0.5636363636363636],"AN":110,"homozygote_count":[12,19]}},{"key":"severe GTS","value":{"AC":[32,42],"AF":[0.43243243243243246,0.5675675675675675],"AN":74,"homozygote_count":[6,11]}},{"key":"controls","value":{"AC":[83,117],"AF":[0.415,0.585],"AN":200,"homozygote_count":[21,38]}}]
chr1:1704916	["A","G"]	[{"key":"non-GTS TDs","value":{"AC":[76,2],"AF":[0.9743589743589743,0.02564102564102564],"AN":78,"homozygote_count":[37,0]}},{"key":"GTS","value":{"AC":[83,9],"AF":[0.9021739130434783,0.09782608695652174],"AN":92,"homozygote_count":[37,0]}},{"key":"healthy family members","value":{"AC":[103,7],"AF":[0.9363636363636364,0.06363636363636363],"AN":110,"homozygote_count":[49,1]}},{"key":"severe GTS","value":{"AC":[68,6],"AF":[0.918918918918919,0.08108108108108109],"AN":74,"homozygote_count":[32,1]}},{"key":"controls","value":{"AC":[188,12],"AF":[0.94,0.06],"AN":200,"homozygote_count":[88,0]}}]
chr1:1704961	["G","A"]	[{"key":"non-GTS TDs","value":{"AC":[76,2],"AF":[0.9743589743589743,0.02564102564102564],"AN":78,"homozygote_count":[37,0]}},{"key":"GTS","value":{"AC":[86,6],"AF":[0.9347826086956522,0.06521739130434782],"AN":92,"homozygote_count":[40,0]}},{"key":"healthy family members","value":{"AC":[106,4],"AF":[0.9636363636363636,0.03636363636363636],"AN":110,"homozygote_count":[51,0]}},{"key":"severe GTS","value":{"AC":[70,4],"AF":[0.9459459459459459,0.05405405405405406],"AN":74,"homozygote_count":[33,0]}},{"key":"controls","value":{"AC":[190,10],"AF":[0.95,0.05],"AN":200,"homozygote_count":[90,0]}}]
chr1:1706566	["G","C"]	[{"key":"non-GTS TDs","value":{"AC":[34,44],"AF":[0.4358974358974359,0.5641025641025641],"AN":78,"homozygote_count":[7,12]}},{"key":"GTS","value":{"AC":[42,50],"AF":[0.45652173913043476,0.5434782608695652],"AN":92,"homozygote_count":[11,15]}},{"key":"healthy family members","value":{"AC":[44,66],"AF":[0.4,0.6],"AN":110,"homozygote_count":[10,21]}},{"key":"severe GTS","value":{"AC":[30,44],"AF":[0.40540540540540543,0.5945945945945946],"AN":74,"homozygote_count":[6,13]}},{"key":"controls","value":{"AC":[70,130],"AF":[0.35,0.65],"AN":200,"homozygote_count":[15,45]}}]
chr1:1706748	["C","T"]	[{"key":"non-GTS TDs","value":{"AC":[76,2],"AF":[0.9743589743589743,0.02564102564102564],"AN":78,"homozygote_count":[37,0]}},{"key":"GTS","value":{"AC":[86,6],"AF":[0.9347826086956522,0.06521739130434782],"AN":92,"homozygote_count":[40,0]}},{"key":"healthy family members","value":{"AC":[107,3],"AF":[0.9727272727272728,0.02727272727272727],"AN":110,"homozygote_count":[52,0]}},{"key":"severe GTS","value":{"AC":[70,4],"AF":[0.9459459459459459,0.05405405405405406],"AN":74,"homozygote_count":[33,0]}},{"key":"controls","value":{"AC":[187,13],"AF":[0.935,0.065],"AN":200,"homozygote_count":[87,0]}}]
chr1:1706855	["G","C"]	[{"key":"non-GTS TDs","value":{"AC":[78,0],"AF":[1.0,0.0],"AN":78,"homozygote_count":[39,0]}},{"key":"GTS","value":{"AC":[92,0],"AF":[1.0,0.0],"AN":92,"homozygote_count":[46,0]}},{"key":"healthy family members","value":{"AC":[109,1],"AF":[0.990909090909091,0.00909090909090909],"AN":110,"homozygote_count":[54,0]}},{"key":"severe GTS","value":{"AC":[73,1],"AF":[0.9864864864864865,0.013513513513513514],"AN":74,"homozygote_count":[36,0]}},{"key":"controls","value":{"AC":[197,3],"AF":[0.985,0.015],"AN":200,"homozygote_count":[98,1]}}]
chr1:1706870	["C","T"]	[{"key":"non-GTS TDs","value":{"AC":[78,0],"AF":[1.0,0.0],"AN":78,"homozygote_count":[39,0]}},{"key":"GTS","value":{"AC":[91,1],"AF":[0.9891304347826086,0.010869565217391304],"AN":92,"homozygote_count":[45,0]}},{"key":"healthy family members","value":{"AC":[109,1],"AF":[0.990909090909091,0.00909090909090909],"AN":110,"homozygote_count":[54,0]}},{"key":"severe GTS","value":{"AC":[74,0],"AF":[1.0,0.0],"AN":74,"homozygote_count":[37,0]}},{"key":"controls","value":{"AC":[200,0],"AF":[1.0,0.0],"AN":200,"homozygote_count":[100,0]}}]
chr1:1706898	["T","C"]	[{"key":"non-GTS TDs","value":{"AC":[76,2],"AF":[0.9743589743589743,0.02564102564102564],"AN":78,"homozygote_count":[37,0]}},{"key":"GTS","value":{"AC":[86,6],"AF":[0.9347826086956522,0.06521739130434782],"AN":92,"homozygote_count":[40,0]}},{"key":"healthy family members","value":{"AC":[107,3],"AF":[0.9727272727272728,0.02727272727272727],"AN":110,"homozygote_count":[52,0]}},{"key":"severe GTS","value":{"AC":[71,3],"AF":[0.9594594594594594,0.04054054054054054],"AN":74,"homozygote_count":[34,0]}},{"key":"controls","value":{"AC":[187,13],"AF":[0.935,0.065],"AN":200,"homozygote_count":[87,0]}}]
chr1:1706927	["A","G"]	[{"key":"non-GTS TDs","value":{"AC":[76,2],"AF":[0.9743589743589743,0.02564102564102564],"AN":78,"homozygote_count":[37,0]}},{"key":"GTS","value":{"AC":[86,6],"AF":[0.9347826086956522,0.06521739130434782],"AN":92,"homozygote_count":[40,0]}},{"key":"healthy family members","value":{"AC":[107,3],"AF":[0.9727272727272728,0.02727272727272727],"AN":110,"homozygote_count":[52,0]}},{"key":"severe GTS","value":{"AC":[72,2],"AF":[0.972972972972973,0.02702702702702703],"AN":74,"homozygote_count":[35,0]}},{"key":"controls","value":{"AC":[190,10],"AF":[0.95,0.05],"AN":200,"homozygote_count":[90,0]}}]
chr1:1706963	["G","A"]	[{"key":"non-GTS TDs","value":{"AC":[78,0],"AF":[1.0,0.0],"AN":78,"homozygote_count":[39,0]}},{"key":"GTS","value":{"AC":[86,6],"AF":[0.9347826086956522,0.06521739130434782],"AN":92,"homozygote_count":[40,0]}},{"key":"healthy family members","value":{"AC":[109,1],"AF":[0.990909090909091,0.00909090909090909],"AN":110,"homozygote_count":[54,0]}},{"key":"severe GTS","value":{"AC":[73,1],"AF":[0.9864864864864865,0.013513513513513514],"AN":74,"homozygote_count":[36,0]}},{"key":"controls","value":{"AC":[190,10],"AF":[0.95,0.05],"AN":200,"homozygote_count":[90,0]}}]
chr1:1707090	["A","G"]	[{"key":"non-GTS TDs","value":{"AC":[76,2],"AF":[0.9743589743589743,0.02564102564102564],"AN":78,"homozygote_count":[37,0]}},{"key":"GTS","value":{"AC":[87,5],"AF":[0.9456521739130435,0.05434782608695652],"AN":92,"homozygote_count":[41,0]}},{"key":"healthy family members","value":{"AC":[109,1],"AF":[0.990909090909091,0.00909090909090909],"AN":110,"homozygote_count":[54,0]}},{"key":"severe GTS","value":{"AC":[73,1],"AF":[0.9864864864864865,0.013513513513513514],"AN":74,"homozygote_count":[36,0]}},{"key":"controls","value":{"AC":[189,11],"AF":[0.945,0.055],"AN":200,"homozygote_count":[89,0]}}]
chr1:1707217	["G","A"]	[{"key":"non-GTS TDs","value":{"AC":[77,1],"AF":[0.9871794871794872,0.01282051282051282],"AN":78,"homozygote_count":[38,0]}},{"key":"GTS","value":{"AC":[92,0],"AF":[1.0,0.0],"AN":92,"homozygote_count":[46,0]}},{"key":"healthy family members","value":{"AC":[107,3],"AF":[0.9727272727272728,0.02727272727272727],"AN":110,"homozygote_count":[52,0]}},{"key":"severe GTS","value":{"AC":[72,2],"AF":[0.972972972972973,0.02702702702702703],"AN":74,"homozygote_count":[35,0]}},{"key":"controls","value":{"AC":[192,8],"AF":[0.96,0.04],"AN":200,"homozygote_count":[94,2]}}]
chr1:1707341	["C","T"]	[{"key":"non-GTS TDs","value":{"AC":[76,2],"AF":[0.9743589743589743,0.02564102564102564],"AN":78,"homozygote_count":[37,0]}},{"key":"GTS","value":{"AC":[86,6],"AF":[0.9347826086956522,0.06521739130434782],"AN":92,"homozygote_count":[40,0]}},{"key":"healthy family members","value":{"AC":[106,4],"AF":[0.9636363636363636,0.03636363636363636],"AN":110,"homozygote_count":[51,0]}},{"key":"severe GTS","value":{"AC":[70,4],"AF":[0.9459459459459459,0.05405405405405406],"AN":74,"homozygote_count":[33,0]}},{"key":"controls","value":{"AC":[187,13],"AF":[0.935,0.065],"AN":200,"homozygote_count":[87,0]}}]
chr1:1707486	["C","T"]	[{"key":"non-GTS TDs","value":{"AC":[77,1],"AF":[0.9871794871794872,0.01282051282051282],"AN":78,"homozygote_count":[38,0]}},{"key":"GTS","value":{"AC":[89,3],"AF":[0.967391304347826,0.03260869565217391],"AN":92,"homozygote_count":[43,0]}},{"key":"healthy family members","value":{"AC":[106,4],"AF":[0.9636363636363636,0.03636363636363636],"AN":110,"homozygote_count":[51,0]}},{"key":"severe GTS","value":{"AC":[70,4],"AF":[0.9459459459459459,0.05405405405405406],"AN":74,"homozygote_count":[33,0]}},{"key":"controls","value":{"AC":[188,12],"AF":[0.94,0.06],"AN":200,"homozygote_count":[88,0]}}]
chr1:1707555	["C","T"]	[{"key":"non-GTS TDs","value":{"AC":[76,2],"AF":[0.9743589743589743,0.02564102564102564],"AN":78,"homozygote_count":[37,0]}},{"key":"GTS","value":{"AC":[87,5],"AF":[0.9456521739130435,0.05434782608695652],"AN":92,"homozygote_count":[41,0]}},{"key":"healthy family members","value":{"AC":[106,4],"AF":[0.9636363636363636,0.03636363636363636],"AN":110,"homozygote_count":[51,0]}},{"key":"severe GTS","value":{"AC":[70,4],"AF":[0.9459459459459459,0.05405405405405406],"AN":74,"homozygote_count":[33,0]}},{"key":"controls","value":{"AC":[188,12],"AF":[0.94,0.06],"AN":200,"homozygote_count":[88,0]}}]
chr1:1707744	["A","G"]	[{"key":"non-GTS TDs","value":{"AC":[77,1],"AF":[0.9871794871794872,0.01282051282051282],"AN":78,"homozygote_count":[38,0]}},{"key":"GTS","value":{"AC":[90,2],"AF":[0.9782608695652174,0.021739130434782608],"AN":92,"homozygote_count":[44,0]}},{"key":"healthy family members","value":{"AC":[110,0],"AF":[1.0,0.0],"AN":110,"homozygote_count":[55,0]}},{"key":"severe GTS","value":{"AC":[72,2],"AF":[0.972972972972973,0.02702702702702703],"AN":74,"homozygote_count":[35,0]}},{"key":"controls","value":{"AC":[187,13],"AF":[0.935,0.065],"AN":200,"homozygote_count":[87,0]}}]
chr1:1707801	["C","A"]	[{"key":"non-GTS TDs","value":{"AC":[77,1],"AF":[0.9871794871794872,0.01282051282051282],"AN":78,"homozygote_count":[38,0]}},{"key":"GTS","value":{"AC":[92,0],"AF":[1.0,0.0],"AN":92,"homozygote_count":[46,0]}},{"key":"healthy family members","value":{"AC":[110,0],"AF":[1.0,0.0],"AN":110,"homozygote_count":[55,0]}},{"key":"severe GTS","value":{"AC":[74,0],"AF":[1.0,0.0],"AN":74,"homozygote_count":[37,0]}},{"key":"controls","value":{"AC":[196,4],"AF":[0.98,0.02],"AN":200,"homozygote_count":[96,0]}}]
chr1:1707801	["C","G"]	[{"key":"non-GTS TDs","value":{"AC":[78,0],"AF":[1.0,0.0],"AN":78,"homozygote_count":[39,0]}},{"key":"GTS","value":{"AC":[91,1],"AF":[0.9891304347826086,0.010869565217391304],"AN":92,"homozygote_count":[45,0]}},{"key":"healthy family members","value":{"AC":[110,0],"AF":[1.0,0.0],"AN":110,"homozygote_count":[55,0]}},{"key":"severe GTS","value":{"AC":[73,1],"AF":[0.9864864864864865,0.013513513513513514],"AN":74,"homozygote_count":[36,0]}},{"key":"controls","value":{"AC":[194,6],"AF":[0.97,0.03],"AN":200,"homozygote_count":[94,0]}}]
chr1:1707802	["G","A"]	[{"key":"non-GTS TDs","value":{"AC":[78,0],"AF":[1.0,0.0],"AN":78,"homozygote_count":[39,0]}},{"key":"GTS","value":{"AC":[90,2],"AF":[0.9782608695652174,0.021739130434782608],"AN":92,"homozygote_count":[44,0]}},{"key":"healthy family members","value":{"AC":[106,4],"AF":[0.9636363636363636,0.03636363636363636],"AN":110,"homozygote_count":[51,0]}},{"key":"severe GTS","value":{"AC":[70,4],"AF":[0.9459459459459459,0.05405405405405406],"AN":74,"homozygote_count":[33,0]}},{"key":"controls","value":{"AC":[197,3],"AF":[0.985,0.015],"AN":200,"homozygote_count":[97,0]}}]
chr1:1708001	["A","T"]	[{"key":"non-GTS TDs","value":{"AC":[76,2],"AF":[0.9743589743589743,0.02564102564102564],"AN":78,"homozygote_count":[37,0]}},{"key":"GTS","value":{"AC":[88,4],"AF":[0.9565217391304348,0.043478260869565216],"AN":92,"homozygote_count":[42,0]}},{"key":"healthy family members","value":{"AC":[107,3],"AF":[0.9727272727272728,0.02727272727272727],"AN":110,"homozygote_count":[52,0]}},{"key":"severe GTS","value":{"AC":[71,3],"AF":[0.9594594594594594,0.04054054054054054],"AN":74,"homozygote_count":[34,0]}},{"key":"controls","value":{"AC":[188,12],"AF":[0.94,0.06],"AN":200,"homozygote_count":[88,0]}}]
chr1:1708051	["G","C"]	[{"key":"non-GTS TDs","value":{"AC":[76,2],"AF":[0.9743589743589743,0.02564102564102564],"AN":78,"homozygote_count":[37,0]}},{"key":"GTS","value":{"AC":[86,6],"AF":[0.9347826086956522,0.06521739130434782],"AN":92,"homozygote_count":[40,0]}},{"key":"healthy family members","value":{"AC":[106,4],"AF":[0.9636363636363636,0.03636363636363636],"AN":110,"homozygote_count":[51,0]}},{"key":"severe GTS","value":{"AC":[70,4],"AF":[0.9459459459459459,0.05405405405405406],"AN":74,"homozygote_count":[33,0]}},{"key":"controls","value":{"AC":[188,12],"AF":[0.94,0.06],"AN":200,"homozygote_count":[88,0]}}]
chr1:1708131	["C","T"]	[{"key":"non-GTS TDs","value":{"AC":[76,2],"AF":[0.9743589743589743,0.02564102564102564],"AN":78,"homozygote_count":[37,0]}},{"key":"GTS","value":{"AC":[86,6],"AF":[0.9347826086956522,0.06521739130434782],"AN":92,"homozygote_count":[40,0]}},{"key":"healthy family members","value":{"AC":[106,4],"AF":[0.9636363636363636,0.03636363636363636],"AN":110,"homozygote_count":[51,0]}},{"key":"severe GTS","value":{"AC":[70,4],"AF":[0.9459459459459459,0.05405405405405406],"AN":74,"homozygote_count":[33,0]}},{"key":"controls","value":{"AC":[188,12],"AF":[0.94,0.06],"AN":200,"homozygote_count":[88,0]}}]
chr1:1708728	["C","T"]	[{"key":"non-GTS TDs","value":{"AC":[76,2],"AF":[0.9743589743589743,0.02564102564102564],"AN":78,"homozygote_count":[37,0]}},{"key":"GTS","value":{"AC":[86,6],"AF":[0.9347826086956522,0.06521739130434782],"AN":92,"homozygote_count":[40,0]}},{"key":"healthy family members","value":{"AC":[106,4],"AF":[0.9636363636363636,0.03636363636363636],"AN":110,"homozygote_count":[51,0]}},{"key":"severe GTS","value":{"AC":[70,4],"AF":[0.9459459459459459,0.05405405405405406],"AN":74,"homozygote_count":[33,0]}},{"key":"controls","value":{"AC":[187,13],"AF":[0.935,0.065],"AN":200,"homozygote_count":[87,0]}}]
chr1:1708737	["G","C"]	[{"key":"non-GTS TDs","value":{"AC":[76,2],"AF":[0.9743589743589743,0.02564102564102564],"AN":78,"homozygote_count":[37,0]}},{"key":"GTS","value":{"AC":[86,6],"AF":[0.9347826086956522,0.06521739130434782],"AN":92,"homozygote_count":[40,0]}},{"key":"healthy family members","value":{"AC":[106,4],"AF":[0.9636363636363636,0.03636363636363636],"AN":110,"homozygote_count":[51,0]}},{"key":"severe GTS","value":{"AC":[70,4],"AF":[0.9459459459459459,0.05405405405405406],"AN":74,"homozygote_count":[33,0]}},{"key":"controls","value":{"AC":[187,13],"AF":[0.935,0.065],"AN":200,"homozygote_count":[87,0]}}]
chr1:1708738	["G","A"]	[{"key":"non-GTS TDs","value":{"AC":[76,2],"AF":[0.9743589743589743,0.02564102564102564],"AN":78,"homozygote_count":[37,0]}},{"key":"GTS","value":{"AC":[86,6],"AF":[0.9347826086956522,0.06521739130434782],"AN":92,"homozygote_count":[40,0]}},{"key":"healthy family members","value":{"AC":[106,4],"AF":[0.9636363636363636,0.03636363636363636],"AN":110,"homozygote_count":[51,0]}},{"key":"severe GTS","value":{"AC":[70,4],"AF":[0.9459459459459459,0.05405405405405406],"AN":74,"homozygote_count":[33,0]}},{"key":"controls","value":{"AC":[187,13],"AF":[0.935,0.065],"AN":200,"homozygote_count":[87,0]}}]
chr1:1708751	["T","G"]	[{"key":"non-GTS TDs","value":{"AC":[76,2],"AF":[0.9743589743589743,0.02564102564102564],"AN":78,"homozygote_count":[37,0]}},{"key":"GTS","value":{"AC":[91,1],"AF":[0.9891304347826086,0.010869565217391304],"AN":92,"homozygote_count":[45,0]}},{"key":"healthy family members","value":{"AC":[109,1],"AF":[0.990909090909091,0.00909090909090909],"AN":110,"homozygote_count":[54,0]}},{"key":"severe GTS","value":{"AC":[74,0],"AF":[1.0,0.0],"AN":74,"homozygote_count":[37,0]}},{"key":"controls","value":{"AC":[200,0],"AF":[1.0,0.0],"AN":200,"homozygote_count":[100,0]}}]
chr1:1708770	["C","T"]	[{"key":"non-GTS TDs","value":{"AC":[76,2],"AF":[0.9743589743589743,0.02564102564102564],"AN":78,"homozygote_count":[37,0]}},{"key":"GTS","value":{"AC":[86,6],"AF":[0.9347826086956522,0.06521739130434782],"AN":92,"homozygote_count":[40,0]}},{"key":"healthy family members","value":{"AC":[106,4],"AF":[0.9636363636363636,0.03636363636363636],"AN":110,"homozygote_count":[51,0]}},{"key":"severe GTS","value":{"AC":[70,4],"AF":[0.9459459459459459,0.05405405405405406],"AN":74,"homozygote_count":[33,0]}},{"key":"controls","value":{"AC":[187,13],"AF":[0.935,0.065],"AN":200,"homozygote_count":[87,0]}}]
chr1:1715541	["A","C"]	[{"key":"non-GTS TDs","value":{"AC":[1,77],"AF":[0.01282051282051282,0.9871794871794872],"AN":78,"homozygote_count":[0,38]}},{"key":"GTS","value":{"AC":[2,90],"AF":[0.021739130434782608,0.9782608695652174],"AN":92,"homozygote_count":[0,44]}},{"key":"healthy family members","value":{"AC":[4,106],"AF":[0.03636363636363636,0.9636363636363636],"AN":110,"homozygote_count":[0,51]}},{"key":"severe GTS","value":{"AC":[1,73],"AF":[0.013513513513513514,0.9864864864864865],"AN":74,"homozygote_count":[0,36]}},{"key":"controls","value":{"AC":[5,195],"AF":[0.025,0.975],"AN":200,"homozygote_count":[0,95]}}]
chr1:1715546	["C","T"]	[{"key":"non-GTS TDs","value":{"AC":[3,75],"AF":[0.038461538461538464,0.9615384615384616],"AN":78,"homozygote_count":[0,36]}},{"key":"GTS","value":{"AC":[9,83],"AF":[0.09782608695652174,0.9021739130434783],"AN":92,"homozygote_count":[0,37]}},{"key":"healthy family members","value":{"AC":[8,102],"AF":[0.07272727272727272,0.9272727272727272],"AN":110,"homozygote_count":[0,47]}},{"key":"severe GTS","value":{"AC":[8,66],"AF":[0.10810810810810811,0.8918918918918919],"AN":74,"homozygote_count":[0,29]}},{"key":"controls","value":{"AC":[15,185],"AF":[0.075,0.925],"AN":200,"homozygote_count":[0,85]}}]
chr1:1715553	["G","A"]	[{"key":"non-GTS TDs","value":{"AC":[3,75],"AF":[0.038461538461538464,0.9615384615384616],"AN":78,"homozygote_count":[0,36]}},{"key":"GTS","value":{"AC":[9,83],"AF":[0.09782608695652174,0.9021739130434783],"AN":92,"homozygote_count":[0,37]}},{"key":"healthy family members","value":{"AC":[8,102],"AF":[0.07272727272727272,0.9272727272727272],"AN":110,"homozygote_count":[0,47]}},{"key":"severe GTS","value":{"AC":[8,66],"AF":[0.10810810810810811,0.8918918918918919],"AN":74,"homozygote_count":[0,29]}},{"key":"controls","value":{"AC":[18,182],"AF":[0.09,0.91],"AN":200,"homozygote_count":[0,82]}}]
chr1:1715709	["C","T"]	[{"key":"non-GTS TDs","value":{"AC":[78,0],"AF":[1.0,0.0],"AN":78,"homozygote_count":[39,0]}},{"key":"GTS","value":{"AC":[91,1],"AF":[0.9891304347826086,0.010869565217391304],"AN":92,"homozygote_count":[45,0]}},{"key":"healthy family members","value":{"AC":[108,2],"AF":[0.9818181818181818,0.01818181818181818],"AN":110,"homozygote_count":[53,0]}},{"key":"severe GTS","value":{"AC":[73,1],"AF":[0.9864864864864865,0.013513513513513514],"AN":74,"homozygote_count":[36,0]}},{"key":"controls","value":{"AC":[197,3],"AF":[0.985,0.015],"AN":200,"homozygote_count":[97,0]}}]
chr1:1715745	["G","A"]	[{"key":"non-GTS TDs","value":{"AC":[44,34],"AF":[0.5641025641025641,0.4358974358974359],"AN":78,"homozygote_count":[12,7]}},{"key":"GTS","value":{"AC":[50,42],"AF":[0.5434782608695652,0.45652173913043476],"AN":92,"homozygote_count":[15,11]}},{"key":"healthy family members","value":{"AC":[67,43],"AF":[0.6090909090909091,0.39090909090909093],"AN":110,"homozygote_count":[22,10]}},{"key":"severe GTS","value":{"AC":[45,29],"AF":[0.6081081081081081,0.3918918918918919],"AN":74,"homozygote_count":[13,5]}},{"key":"controls","value":{"AC":[130,70],"AF":[0.65,0.35],"AN":200,"homozygote_count":[44,14]}}]
chr1:1715838	["C","T"]	[{"key":"non-GTS TDs","value":{"AC":[36,42],"AF":[0.46153846153846156,0.5384615384615384],"AN":78,"homozygote_count":[7,10]}},{"key":"GTS","value":{"AC":[48,44],"AF":[0.5217391304347826,0.4782608695652174],"AN":92,"homozygote_count":[15,13]}},{"key":"healthy family members","value":{"AC":[48,62],"AF":[0.43636363636363634,0.5636363636363636],"AN":110,"homozygote_count":[12,19]}},{"key":"severe GTS","value":{"AC":[35,39],"AF":[0.47297297297297297,0.527027027027027],"AN":74,"homozygote_count":[7,9]}},{"key":"controls","value":{"AC":[82,118],"AF":[0.41,0.59],"AN":200,"homozygote_count":[21,39]}}]
chr1:1715860	["C","T"]	[{"key":"non-GTS TDs","value":{"AC":[2,76],"AF":[0.02564102564102564,0.9743589743589743],"AN":78,"homozygote_count":[0,37]}},{"key":"GTS","value":{"AC":[7,85],"AF":[0.07608695652173914,0.9239130434782609],"AN":92,"homozygote_count":[0,39]}},{"key":"healthy family members","value":{"AC":[5,105],"AF":[0.045454545454545456,0.9545454545454546],"AN":110,"homozygote_count":[0,50]}},{"key":"severe GTS","value":{"AC":[6,68],"AF":[0.08108108108108109,0.918918918918919],"AN":74,"homozygote_count":[1,32]}},{"key":"controls","value":{"AC":[13,187],"AF":[0.065,0.935],"AN":200,"homozygote_count":[0,87]}}]
chr1:1715862	["G","A"]	[{"key":"non-GTS TDs","value":{"AC":[2,76],"AF":[0.02564102564102564,0.9743589743589743],"AN":78,"homozygote_count":[0,37]}},{"key":"GTS","value":{"AC":[7,85],"AF":[0.07608695652173914,0.9239130434782609],"AN":92,"homozygote_count":[0,39]}},{"key":"healthy family members","value":{"AC":[5,105],"AF":[0.045454545454545456,0.9545454545454546],"AN":110,"homozygote_count":[0,50]}},{"key":"severe GTS","value":{"AC":[6,68],"AF":[0.08108108108108109,0.918918918918919],"AN":74,"homozygote_count":[1,32]}},{"key":"controls","value":{"AC":[13,187],"AF":[0.065,0.935],"AN":200,"homozygote_count":[0,87]}}]
chr1:1716097	["C","T"]	[{"key":"non-GTS TDs","value":{"AC":[70,8],"AF":[0.8974358974358975,0.10256410256410256],"AN":78,"homozygote_count":[32,1]}},{"key":"GTS","value":{"AC":[87,5],"AF":[0.9456521739130435,0.05434782608695652],"AN":92,"homozygote_count":[41,0]}},{"key":"healthy family members","value":{"AC":[102,8],"AF":[0.9272727272727272,0.07272727272727272],"AN":110,"homozygote_count":[47,0]}},{"key":"severe GTS","value":{"AC":[70,4],"AF":[0.9459459459459459,0.05405405405405406],"AN":74,"homozygote_count":[33,0]}},{"key":"controls","value":{"AC":[183,17],"AF":[0.915,0.085],"AN":200,"homozygote_count":[84,1]}}]
chr1:1716116	["T","C"]	[{"key":"non-GTS TDs","value":{"AC":[78,0],"AF":[1.0,0.0],"AN":78,"homozygote_count":[39,0]}},{"key":"GTS","value":{"AC":[91,1],"AF":[0.9891304347826086,0.010869565217391304],"AN":92,"homozygote_count":[45,0]}},{"key":"healthy family members","value":{"AC":[109,1],"AF":[0.990909090909091,0.00909090909090909],"AN":110,"homozygote_count":[54,0]}},{"key":"severe GTS","value":{"AC":[74,0],"AF":[1.0,0.0],"AN":74,"homozygote_count":[37,0]}},{"key":"controls","value":{"AC":[196,4],"AF":[0.98,0.02],"AN":200,"homozygote_count":[97,1]}}]
chr1:1716210	["C","CT"]	[{"key":"non-GTS TDs","value":{"AC":[2,76],"AF":[0.02564102564102564,0.9743589743589743],"AN":78,"homozygote_count":[0,37]}},{"key":"GTS","value":{"AC":[6,86],"AF":[0.06521739130434782,0.9347826086956522],"AN":92,"homozygote_count":[0,40]}},{"key":"healthy family members","value":{"AC":[5,105],"AF":[0.045454545454545456,0.9545454545454546],"AN":110,"homozygote_count":[0,50]}},{"key":"severe GTS","value":{"AC":[4,70],"AF":[0.05405405405405406,0.9459459459459459],"AN":74,"homozygote_count":[0,33]}},{"key":"controls","value":{"AC":[14,186],"AF":[0.07,0.93],"AN":200,"homozygote_count":[0,86]}}]
chr1:1716247	["A","C"]	[{"key":"non-GTS TDs","value":{"AC":[2,76],"AF":[0.02564102564102564,0.9743589743589743],"AN":78,"homozygote_count":[0,37]}},{"key":"GTS","value":{"AC":[6,86],"AF":[0.06521739130434782,0.9347826086956522],"AN":92,"homozygote_count":[0,40]}},{"key":"healthy family members","value":{"AC":[5,105],"AF":[0.045454545454545456,0.9545454545454546],"AN":110,"homozygote_count":[0,50]}},{"key":"severe GTS","value":{"AC":[4,70],"AF":[0.05405405405405406,0.9459459459459459],"AN":74,"homozygote_count":[0,33]}},{"key":"controls","value":{"AC":[13,187],"AF":[0.065,0.935],"AN":200,"homozygote_count":[0,87]}}]
chr1:1716489	["A","G"]	[{"key":"non-GTS TDs","value":{"AC":[44,34],"AF":[0.5641025641025641,0.4358974358974359],"AN":78,"homozygote_count":[12,7]}},{"key":"GTS","value":{"AC":[50,42],"AF":[0.5434782608695652,0.45652173913043476],"AN":92,"homozygote_count":[15,11]}},{"key":"healthy family members","value":{"AC":[67,43],"AF":[0.6090909090909091,0.39090909090909093],"AN":110,"homozygote_count":[22,10]}},{"key":"severe GTS","value":{"AC":[44,30],"AF":[0.5945945945945946,0.40540540540540543],"AN":74,"homozygote_count":[13,6]}},{"key":"controls","value":{"AC":[130,70],"AF":[0.65,0.35],"AN":200,"homozygote_count":[45,15]}}]
chr1:1717067	["A","AT"]	[{"key":"non-GTS TDs","value":{"AC":[2,76],"AF":[0.02564102564102564,0.9743589743589743],"AN":78,"homozygote_count":[0,37]}},{"key":"GTS","value":{"AC":[6,86],"AF":[0.06521739130434782,0.9347826086956522],"AN":92,"homozygote_count":[0,40]}},{"key":"healthy family members","value":{"AC":[5,105],"AF":[0.045454545454545456,0.9545454545454546],"AN":110,"homozygote_count":[0,50]}},{"key":"severe GTS","value":{"AC":[4,70],"AF":[0.05405405405405406,0.9459459459459459],"AN":74,"homozygote_count":[0,33]}},{"key":"controls","value":{"AC":[13,187],"AF":[0.065,0.935],"AN":200,"homozygote_count":[0,87]}}]
chr1:1717185	["C","A"]	[{"key":"non-GTS TDs","value":{"AC":[2,76],"AF":[0.02564102564102564,0.9743589743589743],"AN":78,"homozygote_count":[0,37]}},{"key":"GTS","value":{"AC":[6,86],"AF":[0.06521739130434782,0.9347826086956522],"AN":92,"homozygote_count":[0,40]}},{"key":"healthy family members","value":{"AC":[5,105],"AF":[0.045454545454545456,0.9545454545454546],"AN":110,"homozygote_count":[0,50]}},{"key":"severe GTS","value":{"AC":[4,70],"AF":[0.05405405405405406,0.9459459459459459],"AN":74,"homozygote_count":[0,33]}},{"key":"controls","value":{"AC":[13,187],"AF":[0.065,0.935],"AN":200,"homozygote_count":[0,87]}}]
chr1:1717376	["CTAACACCCG","C"]	[{"key":"non-GTS TDs","value":{"AC":[44,34],"AF":[0.5641025641025641,0.4358974358974359],"AN":78,"homozygote_count":[12,7]}},{"key":"GTS","value":{"AC":[51,41],"AF":[0.5543478260869565,0.44565217391304346],"AN":92,"homozygote_count":[15,10]}},{"key":"healthy family members","value":{"AC":[67,43],"AF":[0.6090909090909091,0.39090909090909093],"AN":110,"homozygote_count":[22,10]}},{"key":"severe GTS","value":{"AC":[44,30],"AF":[0.5945945945945946,0.40540540540540543],"AN":74,"homozygote_count":[13,6]}},{"key":"controls","value":{"AC":[130,70],"AF":[0.65,0.35],"AN":200,"homozygote_count":[45,15]}}]
chr1:1717507	["T","C"]	[{"key":"non-GTS TDs","value":{"AC":[3,75],"AF":[0.038461538461538464,0.9615384615384616],"AN":78,"homozygote_count":[0,36]}},{"key":"GTS","value":{"AC":[6,86],"AF":[0.06521739130434782,0.9347826086956522],"AN":92,"homozygote_count":[0,40]}},{"key":"healthy family members","value":{"AC":[7,103],"AF":[0.06363636363636363,0.9363636363636364],"AN":110,"homozygote_count":[0,48]}},{"key":"severe GTS","value":{"AC":[5,69],"AF":[0.06756756756756757,0.9324324324324325],"AN":74,"homozygote_count":[1,33]}},{"key":"controls","value":{"AC":[13,187],"AF":[0.065,0.935],"AN":200,"homozygote_count":[0,87]}}]
chr1:1717953	["C","T"]	[{"key":"non-GTS TDs","value":{"AC":[44,34],"AF":[0.5641025641025641,0.4358974358974359],"AN":78,"homozygote_count":[12,7]}},{"key":"GTS","value":{"AC":[49,43],"AF":[0.532608695652174,0.4673913043478261],"AN":92,"homozygote_count":[15,12]}},{"key":"healthy family members","value":{"AC":[65,43],"AF":[0.6018518518518519,0.39814814814814814],"AN":108,"homozygote_count":[21,10]}},{"key":"severe GTS","value":{"AC":[46,28],"AF":[0.6216216216216216,0.3783783783783784],"AN":74,"homozygote_count":[14,5]}},{"key":"controls","value":{"AC":[131,69],"AF":[0.655,0.345],"AN":200,"homozygote_count":[45,14]}}]
chr1:1718040	["T","TAG"]	[{"key":"non-GTS TDs","value":{"AC":[2,76],"AF":[0.02564102564102564,0.9743589743589743],"AN":78,"homozygote_count":[0,37]}},{"key":"GTS","value":{"AC":[8,84],"AF":[0.08695652173913043,0.9130434782608695],"AN":92,"homozygote_count":[1,39]}},{"key":"healthy family members","value":{"AC":[6,104],"AF":[0.05454545454545454,0.9454545454545454],"AN":110,"homozygote_count":[1,50]}},{"key":"severe GTS","value":{"AC":[9,65],"AF":[0.12162162162162163,0.8783783783783784],"AN":74,"homozygote_count":[3,31]}},{"key":"controls","value":{"AC":[14,186],"AF":[0.07,0.93],"AN":200,"homozygote_count":[0,86]}}]
chr1:1718200	["G","A"]	[{"key":"non-GTS TDs","value":{"AC":[4,74],"AF":[0.05128205128205128,0.9487179487179487],"AN":78,"homozygote_count":[1,36]}},{"key":"GTS","value":{"AC":[7,85],"AF":[0.07608695652173914,0.9239130434782609],"AN":92,"homozygote_count":[1,40]}},{"key":"healthy family members","value":{"AC":[5,105],"AF":[0.045454545454545456,0.9545454545454546],"AN":110,"homozygote_count":[0,50]}},{"key":"severe GTS","value":{"AC":[6,68],"AF":[0.08108108108108109,0.918918918918919],"AN":74,"homozygote_count":[1,32]}},{"key":"controls","value":{"AC":[13,187],"AF":[0.065,0.935],"AN":200,"homozygote_count":[0,87]}}]
chr1:1718301	["C","T"]	[{"key":"non-GTS TDs","value":{"AC":[9,69],"AF":[0.11538461538461539,0.8846153846153846],"AN":78,"homozygote_count":[0,30]}},{"key":"GTS","value":{"AC":[14,78],"AF":[0.15217391304347827,0.8478260869565217],"AN":92,"homozygote_count":[1,33]}},{"key":"healthy family members","value":{"AC":[19,91],"AF":[0.17272727272727273,0.8272727272727273],"AN":110,"homozygote_count":[1,37]}},{"key":"severe GTS","value":{"AC":[8,66],"AF":[0.10810810810810811,0.8918918918918919],"AN":74,"homozygote_count":[1,30]}},{"key":"controls","value":{"AC":[15,185],"AF":[0.075,0.925],"AN":200,"homozygote_count":[1,86]}}]
chr1:1718311	["A","T"]	[{"key":"non-GTS TDs","value":{"AC":[10,68],"AF":[0.1282051282051282,0.8717948717948718],"AN":78,"homozygote_count":[0,29]}},{"key":"GTS","value":{"AC":[14,78],"AF":[0.15217391304347827,0.8478260869565217],"AN":92,"homozygote_count":[1,33]}},{"key":"healthy family members","value":{"AC":[18,92],"AF":[0.16363636363636364,0.8363636363636363],"AN":110,"homozygote_count":[1,38]}},{"key":"severe GTS","value":{"AC":[9,65],"AF":[0.12162162162162163,0.8783783783783784],"AN":74,"homozygote_count":[1,29]}},{"key":"controls","value":{"AC":[16,184],"AF":[0.08,0.92],"AN":200,"homozygote_count":[1,85]}}]
chr1:1718313	["T","G"]	[{"key":"non-GTS TDs","value":{"AC":[10,68],"AF":[0.1282051282051282,0.8717948717948718],"AN":78,"homozygote_count":[0,29]}},{"key":"GTS","value":{"AC":[14,78],"AF":[0.15217391304347827,0.8478260869565217],"AN":92,"homozygote_count":[1,33]}},{"key":"healthy family members","value":{"AC":[18,92],"AF":[0.16363636363636364,0.8363636363636363],"AN":110,"homozygote_count":[1,38]}},{"key":"severe GTS","value":{"AC":[9,65],"AF":[0.12162162162162163,0.8783783783783784],"AN":74,"homozygote_count":[1,29]}},{"key":"controls","value":{"AC":[16,184],"AF":[0.08,0.92],"AN":200,"homozygote_count":[1,85]}}]
chr1:1718593	["A","C"]	[{"key":"non-GTS TDs","value":{"AC":[2,76],"AF":[0.02564102564102564,0.9743589743589743],"AN":78,"homozygote_count":[0,37]}},{"key":"GTS","value":{"AC":[6,86],"AF":[0.06521739130434782,0.9347826086956522],"AN":92,"homozygote_count":[0,40]}},{"key":"healthy family members","value":{"AC":[5,105],"AF":[0.045454545454545456,0.9545454545454546],"AN":110,"homozygote_count":[0,50]}},{"key":"severe GTS","value":{"AC":[4,70],"AF":[0.05405405405405406,0.9459459459459459],"AN":74,"homozygote_count":[0,33]}},{"key":"controls","value":{"AC":[13,187],"AF":[0.065,0.935],"AN":200,"homozygote_count":[0,87]}}]
chr1:1718594	["T","C"]	[{"key":"non-GTS TDs","value":{"AC":[2,76],"AF":[0.02564102564102564,0.9743589743589743],"AN":78,"homozygote_count":[0,37]}},{"key":"GTS","value":{"AC":[6,86],"AF":[0.06521739130434782,0.9347826086956522],"AN":92,"homozygote_count":[0,40]}},{"key":"healthy family members","value":{"AC":[5,105],"AF":[0.045454545454545456,0.9545454545454546],"AN":110,"homozygote_count":[0,50]}},{"key":"severe GTS","value":{"AC":[4,70],"AF":[0.05405405405405406,0.9459459459459459],"AN":74,"homozygote_count":[0,33]}},{"key":"controls","value":{"AC":[13,187],"AF":[0.065,0.935],"AN":200,"homozygote_count":[0,87]}}]
chr1:1718966	["C","A"]	[{"key":"non-GTS TDs","value":{"AC":[78,0],"AF":[1.0,0.0],"AN":78,"homozygote_count":[39,0]}},{"key":"GTS","value":{"AC":[92,0],"AF":[1.0,0.0],"AN":92,"homozygote_count":[46,0]}},{"key":"healthy family members","value":{"AC":[107,3],"AF":[0.9727272727272728,0.02727272727272727],"AN":110,"homozygote_count":[52,0]}},{"key":"severe GTS","value":{"AC":[74,0],"AF":[1.0,0.0],"AN":74,"homozygote_count":[37,0]}},{"key":"controls","value":{"AC":[197,3],"AF":[0.985,0.015],"AN":200,"homozygote_count":[97,0]}}]
chr1:1718971	["T","C"]	[{"key":"non-GTS TDs","value":{"AC":[2,76],"AF":[0.02564102564102564,0.9743589743589743],"AN":78,"homozygote_count":[0,37]}},{"key":"GTS","value":{"AC":[6,86],"AF":[0.06521739130434782,0.9347826086956522],"AN":92,"homozygote_count":[0,40]}},{"key":"healthy family members","value":{"AC":[5,105],"AF":[0.045454545454545456,0.9545454545454546],"AN":110,"homozygote_count":[0,50]}},{"key":"severe GTS","value":{"AC":[4,70],"AF":[0.05405405405405406,0.9459459459459459],"AN":74,"homozygote_count":[0,33]}},{"key":"controls","value":{"AC":[13,187],"AF":[0.065,0.935],"AN":200,"homozygote_count":[0,87]}}]
chr1:1719368	["T","C"]	[{"key":"non-GTS TDs","value":{"AC":[2,76],"AF":[0.02564102564102564,0.9743589743589743],"AN":78,"homozygote_count":[0,37]}},{"key":"GTS","value":{"AC":[6,86],"AF":[0.06521739130434782,0.9347826086956522],"AN":92,"homozygote_count":[0,40]}},{"key":"healthy family members","value":{"AC":[5,105],"AF":[0.045454545454545456,0.9545454545454546],"AN":110,"homozygote_count":[0,50]}},{"key":"severe GTS","value":{"AC":[4,70],"AF":[0.05405405405405406,0.9459459459459459],"AN":74,"homozygote_count":[0,33]}},{"key":"controls","value":{"AC":[13,187],"AF":[0.065,0.935],"AN":200,"homozygote_count":[0,87]}}]
chr1:1719406	["G","A"]	[{"key":"non-GTS TDs","value":{"AC":[2,76],"AF":[0.02564102564102564,0.9743589743589743],"AN":78,"homozygote_count":[0,37]}},{"key":"GTS","value":{"AC":[6,86],"AF":[0.06521739130434782,0.9347826086956522],"AN":92,"homozygote_count":[0,40]}},{"key":"healthy family members","value":{"AC":[5,105],"AF":[0.045454545454545456,0.9545454545454546],"AN":110,"homozygote_count":[0,50]}},{"key":"severe GTS","value":{"AC":[4,70],"AF":[0.05405405405405406,0.9459459459459459],"AN":74,"homozygote_count":[0,33]}},{"key":"controls","value":{"AC":[13,187],"AF":[0.065,0.935],"AN":200,"homozygote_count":[0,87]}}]
chr1:1719999	["G","C"]	[{"key":"non-GTS TDs","value":{"AC":[78,0],"AF":[1.0,0.0],"AN":78,"homozygote_count":[39,0]}},{"key":"GTS","value":{"AC":[92,0],"AF":[1.0,0.0],"AN":92,"homozygote_count":[46,0]}},{"key":"healthy family members","value":{"AC":[109,1],"AF":[0.990909090909091,0.00909090909090909],"AN":110,"homozygote_count":[54,0]}},{"key":"severe GTS","value":{"AC":[74,0],"AF":[1.0,0.0],"AN":74,"homozygote_count":[37,0]}},{"key":"controls","value":{"AC":[197,3],"AF":[0.985,0.015],"AN":200,"homozygote_count":[98,1]}}]
chr1:1721565	["T","C"]	[{"key":"non-GTS TDs","value":{"AC":[2,76],"AF":[0.02564102564102564,0.9743589743589743],"AN":78,"homozygote_count":[0,37]}},{"key":"GTS","value":{"AC":[6,86],"AF":[0.06521739130434782,0.9347826086956522],"AN":92,"homozygote_count":[0,40]}},{"key":"healthy family members","value":{"AC":[5,105],"AF":[0.045454545454545456,0.9545454545454546],"AN":110,"homozygote_count":[0,50]}},{"key":"severe GTS","value":{"AC":[6,68],"AF":[0.08108108108108109,0.918918918918919],"AN":74,"homozygote_count":[1,32]}},{"key":"controls","value":{"AC":[13,187],"AF":[0.065,0.935],"AN":200,"homozygote_count":[0,87]}}]
chr1:1721577	["C","T"]	[{"key":"non-GTS TDs","value":{"AC":[77,1],"AF":[0.9871794871794872,0.01282051282051282],"AN":78,"homozygote_count":[38,0]}},{"key":"GTS","value":{"AC":[91,1],"AF":[0.9891304347826086,0.010869565217391304],"AN":92,"homozygote_count":[45,0]}},{"key":"healthy family members","value":{"AC":[110,0],"AF":[1.0,0.0],"AN":110,"homozygote_count":[55,0]}},{"key":"severe GTS","value":{"AC":[74,0],"AF":[1.0,0.0],"AN":74,"homozygote_count":[37,0]}},{"key":"controls","value":{"AC":[200,0],"AF":[1.0,0.0],"AN":200,"homozygote_count":[100,0]}}]
chr1:1721589	["C","T"]	[{"key":"non-GTS TDs","value":{"AC":[2,76],"AF":[0.02564102564102564,0.9743589743589743],"AN":78,"homozygote_count":[0,37]}},{"key":"GTS","value":{"AC":[6,86],"AF":[0.06521739130434782,0.9347826086956522],"AN":92,"homozygote_count":[0,40]}},{"key":"healthy family members","value":{"AC":[5,105],"AF":[0.045454545454545456,0.9545454545454546],"AN":110,"homozygote_count":[0,50]}},{"key":"severe GTS","value":{"AC":[8,66],"AF":[0.10810810810810811,0.8918918918918919],"AN":74,"homozygote_count":[2,31]}},{"key":"controls","value":{"AC":[13,187],"AF":[0.065,0.935],"AN":200,"homozygote_count":[0,87]}}]
chr1:1721864	["T","C"]	[{"key":"non-GTS TDs","value":{"AC":[2,76],"AF":[0.02564102564102564,0.9743589743589743],"AN":78,"homozygote_count":[0,37]}},{"key":"GTS","value":{"AC":[6,86],"AF":[0.06521739130434782,0.9347826086956522],"AN":92,"homozygote_count":[0,40]}},{"key":"healthy family members","value":{"AC":[5,105],"AF":[0.045454545454545456,0.9545454545454546],"AN":110,"homozygote_count":[0,50]}},{"key":"severe GTS","value":{"AC":[4,70],"AF":[0.05405405405405406,0.9459459459459459],"AN":74,"homozygote_count":[0,33]}},{"key":"controls","value":{"AC":[13,187],"AF":[0.065,0.935],"AN":200,"homozygote_count":[0,87]}}]
chr1:1722360	["C","T"]	[{"key":"non-GTS TDs","value":{"AC":[2,76],"AF":[0.02564102564102564,0.9743589743589743],"AN":78,"homozygote_count":[0,37]}},{"key":"GTS","value":{"AC":[6,86],"AF":[0.06521739130434782,0.9347826086956522],"AN":92,"homozygote_count":[0,40]}},{"key":"healthy family members","value":{"AC":[5,105],"AF":[0.045454545454545456,0.9545454545454546],"AN":110,"homozygote_count":[0,50]}},{"key":"severe GTS","value":{"AC":[3,71],"AF":[0.04054054054054054,0.9594594594594594],"AN":74,"homozygote_count":[0,34]}},{"key":"controls","value":{"AC":[13,187],"AF":[0.065,0.935],"AN":200,"homozygote_count":[0,87]}}]
chr1:1722446	["C","A"]	[{"key":"non-GTS TDs","value":{"AC":[2,76],"AF":[0.02564102564102564,0.9743589743589743],"AN":78,"homozygote_count":[0,37]}},{"key":"GTS","value":{"AC":[6,86],"AF":[0.06521739130434782,0.9347826086956522],"AN":92,"homozygote_count":[0,40]}},{"key":"healthy family members","value":{"AC":[5,105],"AF":[0.045454545454545456,0.9545454545454546],"AN":110,"homozygote_count":[0,50]}},{"key":"severe GTS","value":{"AC":[4,70],"AF":[0.05405405405405406,0.9459459459459459],"AN":74,"homozygote_count":[0,33]}},{"key":"controls","value":{"AC":[13,187],"AF":[0.065,0.935],"AN":200,"homozygote_count":[0,87]}}]
chr1:1724035	["G","A"]	[{"key":"non-GTS TDs","value":{"AC":[45,33],"AF":[0.5769230769230769,0.4230769230769231],"AN":78,"homozygote_count":[8,2]}},{"key":"GTS","value":{"AC":[58,34],"AF":[0.6304347826086957,0.3695652173913043],"AN":92,"homozygote_count":[16,4]}},{"key":"healthy family members","value":{"AC":[63,47],"AF":[0.5727272727272728,0.42727272727272725],"AN":110,"homozygote_count":[12,4]}},{"key":"severe GTS","value":{"AC":[44,30],"AF":[0.5945945945945946,0.40540540540540543],"AN":74,"homozygote_count":[11,4]}},{"key":"controls","value":{"AC":[105,95],"AF":[0.525,0.475],"AN":200,"homozygote_count":[22,17]}}]
chr1:1724219	["G","C"]	[{"key":"non-GTS TDs","value":{"AC":[78,0],"AF":[1.0,0.0],"AN":78,"homozygote_count":[39,0]}},{"key":"GTS","value":{"AC":[92,0],"AF":[1.0,0.0],"AN":92,"homozygote_count":[46,0]}},{"key":"healthy family members","value":{"AC":[110,0],"AF":[1.0,0.0],"AN":110,"homozygote_count":[55,0]}},{"key":"severe GTS","value":{"AC":[73,1],"AF":[0.9864864864864865,0.013513513513513514],"AN":74,"homozygote_count":[36,0]}},{"key":"controls","value":{"AC":[198,2],"AF":[0.99,0.01],"AN":200,"homozygote_count":[98,0]}}]
chr1:1724489	["G","C"]	[{"key":"non-GTS TDs","value":{"AC":[36,42],"AF":[0.46153846153846156,0.5384615384615384],"AN":78,"homozygote_count":[7,10]}},{"key":"GTS","value":{"AC":[47,45],"AF":[0.5108695652173914,0.4891304347826087],"AN":92,"homozygote_count":[14,13]}},{"key":"healthy family members","value":{"AC":[48,62],"AF":[0.43636363636363634,0.5636363636363636],"AN":110,"homozygote_count":[12,19]}},{"key":"severe GTS","value":{"AC":[34,40],"AF":[0.4594594594594595,0.5405405405405406],"AN":74,"homozygote_count":[8,11]}},{"key":"controls","value":{"AC":[80,120],"AF":[0.4,0.6],"AN":200,"homozygote_count":[19,39]}}]
chr1:1724661	["CGATG","C"]	[{"key":"non-GTS TDs","value":{"AC":[45,33],"AF":[0.5769230769230769,0.4230769230769231],"AN":78,"homozygote_count":[13,7]}},{"key":"GTS","value":{"AC":[51,41],"AF":[0.5543478260869565,0.44565217391304346],"AN":92,"homozygote_count":[15,10]}},{"key":"healthy family members","value":{"AC":[69,41],"AF":[0.6272727272727273,0.37272727272727274],"AN":110,"homozygote_count":[23,9]}},{"key":"severe GTS","value":{"AC":[50,24],"AF":[0.6756756756756757,0.32432432432432434],"AN":74,"homozygote_count":[17,4]}},{"key":"controls","value":{"AC":[133,67],"AF":[0.665,0.335],"AN":200,"homozygote_count":[47,14]}}]
chr1:1724805	["G","A"]	[{"key":"non-GTS TDs","value":{"AC":[77,1],"AF":[0.9871794871794872,0.01282051282051282],"AN":78,"homozygote_count":[38,0]}},{"key":"GTS","value":{"AC":[91,1],"AF":[0.9891304347826086,0.010869565217391304],"AN":92,"homozygote_count":[45,0]}},{"key":"healthy family members","value":{"AC":[109,1],"AF":[0.990909090909091,0.00909090909090909],"AN":110,"homozygote_count":[54,0]}},{"key":"severe GTS","value":{"AC":[73,1],"AF":[0.9864864864864865,0.013513513513513514],"AN":74,"homozygote_count":[36,0]}},{"key":"controls","value":{"AC":[199,1],"AF":[0.995,0.005],"AN":200,"homozygote_count":[99,0]}}]
chr1:1724823	["A","G"]	[{"key":"non-GTS TDs","value":{"AC":[78,0],"AF":[1.0,0.0],"AN":78,"homozygote_count":[39,0]}},{"key":"GTS","value":{"AC":[90,2],"AF":[0.9782608695652174,0.021739130434782608],"AN":92,"homozygote_count":[44,0]}},{"key":"healthy family members","value":{"AC":[110,0],"AF":[1.0,0.0],"AN":110,"homozygote_count":[55,0]}},{"key":"severe GTS","value":{"AC":[74,0],"AF":[1.0,0.0],"AN":74,"homozygote_count":[37,0]}},{"key":"controls","value":{"AC":[195,5],"AF":[0.975,0.025],"AN":200,"homozygote_count":[95,0]}}]
chr1:1724824	["A","G"]	[{"key":"non-GTS TDs","value":{"AC":[78,0],"AF":[1.0,0.0],"AN":78,"homozygote_count":[39,0]}},{"key":"GTS","value":{"AC":[90,2],"AF":[0.9782608695652174,0.021739130434782608],"AN":92,"homozygote_count":[44,0]}},{"key":"healthy family members","value":{"AC":[110,0],"AF":[1.0,0.0],"AN":110,"homozygote_count":[55,0]}},{"key":"severe GTS","value":{"AC":[74,0],"AF":[1.0,0.0],"AN":74,"homozygote_count":[37,0]}},{"key":"controls","value":{"AC":[195,5],"AF":[0.975,0.025],"AN":200,"homozygote_count":[95,0]}}]
chr1:1725245	["G","A"]	[{"key":"non-GTS TDs","value":{"AC":[75,3],"AF":[0.9615384615384616,0.038461538461538464],"AN":78,"homozygote_count":[36,0]}},{"key":"GTS","value":{"AC":[90,2],"AF":[0.9782608695652174,0.021739130434782608],"AN":92,"homozygote_count":[44,0]}},{"key":"healthy family members","value":{"AC":[110,0],"AF":[1.0,0.0],"AN":110,"homozygote_count":[55,0]}},{"key":"severe GTS","value":{"AC":[73,1],"AF":[0.9864864864864865,0.013513513513513514],"AN":74,"homozygote_count":[36,0]}},{"key":"controls","value":{"AC":[200,0],"AF":[1.0,0.0],"AN":200,"homozygote_count":[100,0]}}]
chr1:1727360	["G","T"]	[{"key":"non-GTS TDs","value":{"AC":[78,0],"AF":[1.0,0.0],"AN":78,"homozygote_count":[39,0]}},{"key":"GTS","value":{"AC":[92,0],"AF":[1.0,0.0],"AN":92,"homozygote_count":[46,0]}},{"key":"healthy family members","value":{"AC":[110,0],"AF":[1.0,0.0],"AN":110,"homozygote_count":[55,0]}},{"key":"severe GTS","value":{"AC":[73,1],"AF":[0.9864864864864865,0.013513513513513514],"AN":74,"homozygote_count":[36,0]}},{"key":"controls","value":{"AC":[198,2],"AF":[0.99,0.01],"AN":200,"homozygote_count":[98,0]}}]
chr1:1727443	["G","A"]	[{"key":"non-GTS TDs","value":{"AC":[68,10],"AF":[0.8717948717948718,0.1282051282051282],"AN":78,"homozygote_count":[29,0]}},{"key":"GTS","value":{"AC":[81,11],"AF":[0.8804347826086957,0.11956521739130435],"AN":92,"homozygote_count":[36,1]}},{"key":"healthy family members","value":{"AC":[96,14],"AF":[0.8727272727272727,0.12727272727272726],"AN":110,"homozygote_count":[42,1]}},{"key":"severe GTS","value":{"AC":[69,5],"AF":[0.9324324324324325,0.06756756756756757],"AN":74,"homozygote_count":[32,0]}},{"key":"controls","value":{"AC":[181,19],"AF":[0.905,0.095],"AN":200,"homozygote_count":[82,1]}}]
chr1:1727469	["C","G"]	[{"key":"non-GTS TDs","value":{"AC":[75,3],"AF":[0.9615384615384616,0.038461538461538464],"AN":78,"homozygote_count":[36,0]}},{"key":"GTS","value":{"AC":[90,2],"AF":[0.9782608695652174,0.021739130434782608],"AN":92,"homozygote_count":[44,0]}},{"key":"healthy family members","value":{"AC":[106,4],"AF":[0.9636363636363636,0.03636363636363636],"AN":110,"homozygote_count":[51,0]}},{"key":"severe GTS","value":{"AC":[74,0],"AF":[1.0,0.0],"AN":74,"homozygote_count":[37,0]}},{"key":"controls","value":{"AC":[199,1],"AF":[0.995,0.005],"AN":200,"homozygote_count":[99,0]}}]
chr1:1727506	["T","C"]	[{"key":"non-GTS TDs","value":{"AC":[44,34],"AF":[0.5641025641025641,0.4358974358974359],"AN":78,"homozygote_count":[8,3]}},{"key":"GTS","value":{"AC":[56,36],"AF":[0.6086956521739131,0.391304347826087],"AN":92,"homozygote_count":[13,3]}},{"key":"healthy family members","value":{"AC":[71,39],"AF":[0.6454545454545455,0.35454545454545455],"AN":110,"homozygote_count":[17,1]}},{"key":"severe GTS","value":{"AC":[49,25],"AF":[0.6621621621621622,0.33783783783783783],"AN":74,"homozygote_count":[14,2]}},{"key":"controls","value":{"AC":[118,82],"AF":[0.59,0.41],"AN":200,"homozygote_count":[26,8]}}]
chr1:1727568	["T","C"]	[{"key":"non-GTS TDs","value":{"AC":[77,1],"AF":[0.9871794871794872,0.01282051282051282],"AN":78,"homozygote_count":[38,0]}},{"key":"GTS","value":{"AC":[91,1],"AF":[0.9891304347826086,0.010869565217391304],"AN":92,"homozygote_count":[45,0]}},{"key":"healthy family members","value":{"AC":[110,0],"AF":[1.0,0.0],"AN":110,"homozygote_count":[55,0]}},{"key":"severe GTS","value":{"AC":[73,1],"AF":[0.9864864864864865,0.013513513513513514],"AN":74,"homozygote_count":[36,0]}},{"key":"controls","value":{"AC":[200,0],"AF":[1.0,0.0],"AN":200,"homozygote_count":[100,0]}}]
chr1:1728274	["G","C"]	[{"key":"non-GTS TDs","value":{"AC":[75,3],"AF":[0.9615384615384616,0.038461538461538464],"AN":78,"homozygote_count":[36,0]}},{"key":"GTS","value":{"AC":[90,2],"AF":[0.9782608695652174,0.021739130434782608],"AN":92,"homozygote_count":[44,0]}},{"key":"healthy family members","value":{"AC":[107,3],"AF":[0.9727272727272728,0.02727272727272727],"AN":110,"homozygote_count":[52,0]}},{"key":"severe GTS","value":{"AC":[73,1],"AF":[0.9864864864864865,0.013513513513513514],"AN":74,"homozygote_count":[36,0]}},{"key":"controls","value":{"AC":[200,0],"AF":[1.0,0.0],"AN":200,"homozygote_count":[100,0]}}]
chr1:1728671	["C","A"]	[{"key":"non-GTS TDs","value":{"AC":[17,61],"AF":[0.21794871794871795,0.782051282051282],"AN":78,"homozygote_count":[0,22]}},{"key":"GTS","value":{"AC":[24,68],"AF":[0.2608695652173913,0.7391304347826086],"AN":92,"homozygote_count":[0,22]}},{"key":"healthy family members","value":{"AC":[24,86],"AF":[0.21818181818181817,0.7818181818181819],"AN":110,"homozygote_count":[0,31]}},{"key":"severe GTS","value":{"AC":[20,54],"AF":[0.2702702702702703,0.7297297297297297],"AN":74,"homozygote_count":[0,17]}},{"key":"controls","value":{"AC":[50,150],"AF":[0.25,0.75],"AN":200,"homozygote_count":[0,50]}}]
chr1:1728778	["G","T"]	[{"key":"non-GTS TDs","value":{"AC":[78,0],"AF":[1.0,0.0],"AN":78,"homozygote_count":[39,0]}},{"key":"GTS","value":{"AC":[92,0],"AF":[1.0,0.0],"AN":92,"homozygote_count":[46,0]}},{"key":"healthy family members","value":{"AC":[109,1],"AF":[0.990909090909091,0.00909090909090909],"AN":110,"homozygote_count":[54,0]}},{"key":"severe GTS","value":{"AC":[73,1],"AF":[0.9864864864864865,0.013513513513513514],"AN":74,"homozygote_count":[36,0]}},{"key":"controls","value":{"AC":[198,2],"AF":[0.99,0.01],"AN":200,"homozygote_count":[98,0]}}]
chr1:1729049	["A","G"]	[{"key":"non-GTS TDs","value":{"AC":[74,4],"AF":[0.9487179487179487,0.05128205128205128],"AN":78,"homozygote_count":[35,0]}},{"key":"GTS","value":{"AC":[88,4],"AF":[0.9565217391304348,0.043478260869565216],"AN":92,"homozygote_count":[42,0]}},{"key":"healthy family members","value":{"AC":[108,2],"AF":[0.9818181818181818,0.01818181818181818],"AN":110,"homozygote_count":[53,0]}},{"key":"severe GTS","value":{"AC":[73,1],"AF":[0.9864864864864865,0.013513513513513514],"AN":74,"homozygote_count":[36,0]}},{"key":"controls","value":{"AC":[192,8],"AF":[0.96,0.04],"AN":200,"homozygote_count":[92,0]}}]
chr1:1729751	["C","T"]	[{"key":"non-GTS TDs","value":{"AC":[78,0],"AF":[1.0,0.0],"AN":78,"homozygote_count":[39,0]}},{"key":"GTS","value":{"AC":[92,0],"AF":[1.0,0.0],"AN":92,"homozygote_count":[46,0]}},{"key":"healthy family members","value":{"AC":[110,0],"AF":[1.0,0.0],"AN":110,"homozygote_count":[55,0]}},{"key":"severe GTS","value":{"AC":[73,1],"AF":[0.9864864864864865,0.013513513513513514],"AN":74,"homozygote_count":[36,0]}},{"key":"controls","value":{"AC":[197,3],"AF":[0.985,0.015],"AN":200,"homozygote_count":[97,0]}}]
chr1:1730294	["C","T"]	[{"key":"non-GTS TDs","value":{"AC":[78,0],"AF":[1.0,0.0],"AN":78,"homozygote_count":[39,0]}},{"key":"GTS","value":{"AC":[92,0],"AF":[1.0,0.0],"AN":92,"homozygote_count":[46,0]}},{"key":"healthy family members","value":{"AC":[109,1],"AF":[0.990909090909091,0.00909090909090909],"AN":110,"homozygote_count":[54,0]}},{"key":"severe GTS","value":{"AC":[74,0],"AF":[1.0,0.0],"AN":74,"homozygote_count":[37,0]}},{"key":"controls","value":{"AC":[200,0],"AF":[1.0,0.0],"AN":200,"homozygote_count":[100,0]}}]
chr1:1730405	["G","C"]	[{"key":"non-GTS TDs","value":{"AC":[39,39],"AF":[0.5,0.5],"AN":78,"homozygote_count":[8,8]}},{"key":"GTS","value":{"AC":[52,40],"AF":[0.5652173913043478,0.43478260869565216],"AN":92,"homozygote_count":[13,7]}},{"key":"healthy family members","value":{"AC":[60,50],"AF":[0.5454545454545454,0.45454545454545453],"AN":110,"homozygote_count":[15,10]}},{"key":"severe GTS","value":{"AC":[48,26],"AF":[0.6486486486486487,0.35135135135135137],"AN":74,"homozygote_count":[15,4]}},{"key":"controls","value":{"AC":[106,94],"AF":[0.53,0.47],"AN":200,"homozygote_count":[25,19]}}]
chr1:1730419	["C","T"]	[{"key":"non-GTS TDs","value":{"AC":[77,1],"AF":[0.9871794871794872,0.01282051282051282],"AN":78,"homozygote_count":[38,0]}},{"key":"GTS","value":{"AC":[92,0],"AF":[1.0,0.0],"AN":92,"homozygote_count":[46,0]}},{"key":"healthy family members","value":{"AC":[109,1],"AF":[0.990909090909091,0.00909090909090909],"AN":110,"homozygote_count":[54,0]}},{"key":"severe GTS","value":{"AC":[74,0],"AF":[1.0,0.0],"AN":74,"homozygote_count":[37,0]}},{"key":"controls","value":{"AC":[197,3],"AF":[0.985,0.015],"AN":200,"homozygote_count":[97,0]}}]
chr1:1730876	["C","G"]	[{"key":"non-GTS TDs","value":{"AC":[73,5],"AF":[0.9358974358974359,0.0641025641025641],"AN":78,"homozygote_count":[34,0]}},{"key":"GTS","value":{"AC":[86,6],"AF":[0.9347826086956522,0.06521739130434782],"AN":92,"homozygote_count":[40,0]}},{"key":"healthy family members","value":{"AC":[106,4],"AF":[0.9636363636363636,0.03636363636363636],"AN":110,"homozygote_count":[51,0]}},{"key":"severe GTS","value":{"AC":[73,1],"AF":[0.9864864864864865,0.013513513513513514],"AN":74,"homozygote_count":[36,0]}},{"key":"controls","value":{"AC":[192,8],"AF":[0.96,0.04],"AN":200,"homozygote_count":[92,0]}}]
chr1:1730895	["T","C"]	[{"key":"non-GTS TDs","value":{"AC":[76,2],"AF":[0.9743589743589743,0.02564102564102564],"AN":78,"homozygote_count":[37,0]}},{"key":"GTS","value":{"AC":[89,3],"AF":[0.967391304347826,0.03260869565217391],"AN":92,"homozygote_count":[43,0]}},{"key":"healthy family members","value":{"AC":[107,3],"AF":[0.9727272727272728,0.02727272727272727],"AN":110,"homozygote_count":[52,0]}},{"key":"severe GTS","value":{"AC":[72,2],"AF":[0.972972972972973,0.02702702702702703],"AN":74,"homozygote_count":[35,0]}},{"key":"controls","value":{"AC":[198,2],"AF":[0.99,0.01],"AN":200,"homozygote_count":[98,0]}}]
chr1:1731456	["A","G"]	[{"key":"non-GTS TDs","value":{"AC":[2,76],"AF":[0.02564102564102564,0.9743589743589743],"AN":78,"homozygote_count":[0,37]}},{"key":"GTS","value":{"AC":[6,86],"AF":[0.06521739130434782,0.9347826086956522],"AN":92,"homozygote_count":[0,40]}},{"key":"healthy family members","value":{"AC":[5,105],"AF":[0.045454545454545456,0.9545454545454546],"AN":110,"homozygote_count":[0,50]}},{"key":"severe GTS","value":{"AC":[4,70],"AF":[0.05405405405405406,0.9459459459459459],"AN":74,"homozygote_count":[0,33]}},{"key":"controls","value":{"AC":[13,187],"AF":[0.065,0.935],"AN":200,"homozygote_count":[0,87]}}]
chr1:1732392	["C","T"]	[{"key":"non-GTS TDs","value":{"AC":[34,44],"AF":[0.4358974358974359,0.5641025641025641],"AN":78,"homozygote_count":[8,13]}},{"key":"GTS","value":{"AC":[46,46],"AF":[0.5,0.5],"AN":92,"homozygote_count":[13,13]}},{"key":"healthy family members","value":{"AC":[60,50],"AF":[0.5454545454545454,0.45454545454545453],"AN":110,"homozygote_count":[16,11]}},{"key":"severe GTS","value":{"AC":[41,33],"AF":[0.5540540540540541,0.44594594594594594],"AN":74,"homozygote_count":[13,9]}},{"key":"controls","value":{"AC":[93,107],"AF":[0.465,0.535],"AN":200,"homozygote_count":[24,31]}}]
chr1:1732412	["G","C"]	[{"key":"non-GTS TDs","value":{"AC":[49,29],"AF":[0.6282051282051282,0.3717948717948718],"AN":78,"homozygote_count":[16,6]}},{"key":"GTS","value":{"AC":[53,39],"AF":[0.5760869565217391,0.42391304347826086],"AN":92,"homozygote_count":[17,10]}},{"key":"healthy family members","value":{"AC":[58,52],"AF":[0.5272727272727272,0.4727272727272727],"AN":110,"homozygote_count":[15,12]}},{"key":"severe GTS","value":{"AC":[38,36],"AF":[0.5135135135135135,0.4864864864864865],"AN":74,"homozygote_count":[10,9]}},{"key":"controls","value":{"AC":[116,84],"AF":[0.58,0.42],"AN":200,"homozygote_count":[35,19]}}]
chr1:1732422	["G","A"]	[{"key":"non-GTS TDs","value":{"AC":[49,29],"AF":[0.6282051282051282,0.3717948717948718],"AN":78,"homozygote_count":[16,6]}},{"key":"GTS","value":{"AC":[54,38],"AF":[0.5869565217391305,0.41304347826086957],"AN":92,"homozygote_count":[17,9]}},{"key":"healthy family members","value":{"AC":[59,51],"AF":[0.5363636363636364,0.4636363636363636],"AN":110,"homozygote_count":[15,11]}},{"key":"severe GTS","value":{"AC":[38,36],"AF":[0.5135135135135135,0.4864864864864865],"AN":74,"homozygote_count":[10,9]}},{"key":"controls","value":{"AC":[117,83],"AF":[0.585,0.415],"AN":200,"homozygote_count":[36,19]}}]
chr1:1732521	["G","A"]	[{"key":"non-GTS TDs","value":{"AC":[74,4],"AF":[0.9487179487179487,0.05128205128205128],"AN":78,"homozygote_count":[35,0]}},{"key":"GTS","value":{"AC":[90,2],"AF":[0.9782608695652174,0.021739130434782608],"AN":92,"homozygote_count":[44,0]}},{"key":"healthy family members","value":{"AC":[110,0],"AF":[1.0,0.0],"AN":110,"homozygote_count":[55,0]}},{"key":"severe GTS","value":{"AC":[73,1],"AF":[0.9864864864864865,0.013513513513513514],"AN":74,"homozygote_count":[36,0]}},{"key":"controls","value":{"AC":[198,2],"AF":[0.99,0.01],"AN":200,"homozygote_count":[98,0]}}]
chr1:1732580	["T","C"]	[{"key":"non-GTS TDs","value":{"AC":[2,76],"AF":[0.02564102564102564,0.9743589743589743],"AN":78,"homozygote_count":[0,37]}},{"key":"GTS","value":{"AC":[6,86],"AF":[0.06521739130434782,0.9347826086956522],"AN":92,"homozygote_count":[0,40]}},{"key":"healthy family members","value":{"AC":[5,105],"AF":[0.045454545454545456,0.9545454545454546],"AN":110,"homozygote_count":[0,50]}},{"key":"severe GTS","value":{"AC":[6,68],"AF":[0.08108108108108109,0.918918918918919],"AN":74,"homozygote_count":[1,32]}},{"key":"controls","value":{"AC":[13,187],"AF":[0.065,0.935],"AN":200,"homozygote_count":[0,87]}}]
chr1:1732685	["T","C"]	[{"key":"non-GTS TDs","value":{"AC":[5,73],"AF":[0.0641025641025641,0.9358974358974359],"AN":78,"homozygote_count":[0,34]}},{"key":"GTS","value":{"AC":[8,84],"AF":[0.08695652173913043,0.9130434782608695],"AN":92,"homozygote_count":[0,38]}},{"key":"healthy family members","value":{"AC":[8,102],"AF":[0.07272727272727272,0.9272727272727272],"AN":110,"homozygote_count":[0,47]}},{"key":"severe GTS","value":{"AC":[5,69],"AF":[0.06756756756756757,0.9324324324324325],"AN":74,"homozygote_count":[0,32]}},{"key":"controls","value":{"AC":[13,187],"AF":[0.065,0.935],"AN":200,"homozygote_count":[0,87]}}]
chr1:1732834	["T","TATCG"]	[{"key":"non-GTS TDs","value":{"AC":[49,29],"AF":[0.6282051282051282,0.3717948717948718],"AN":78,"homozygote_count":[16,6]}},{"key":"GTS","value":{"AC":[53,39],"AF":[0.5760869565217391,0.42391304347826086],"AN":92,"homozygote_count":[17,10]}},{"key":"healthy family members","value":{"AC":[58,52],"AF":[0.5272727272727272,0.4727272727272727],"AN":110,"homozygote_count":[15,12]}},{"key":"severe GTS","value":{"AC":[38,36],"AF":[0.5135135135135135,0.4864864864864865],"AN":74,"homozygote_count":[10,9]}},{"key":"controls","value":{"AC":[116,84],"AF":[0.58,0.42],"AN":200,"homozygote_count":[35,19]}}]
chr1:1733874	["G","A"]	[{"key":"non-GTS TDs","value":{"AC":[78,0],"AF":[1.0,0.0],"AN":78,"homozygote_count":[39,0]}},{"key":"GTS","value":{"AC":[92,0],"AF":[1.0,0.0],"AN":92,"homozygote_count":[46,0]}},{"key":"healthy family members","value":{"AC":[110,0],"AF":[1.0,0.0],"AN":110,"homozygote_count":[55,0]}},{"key":"severe GTS","value":{"AC":[72,2],"AF":[0.972972972972973,0.02702702702702703],"AN":74,"homozygote_count":[36,1]}},{"key":"controls","value":{"AC":[200,0],"AF":[1.0,0.0],"AN":200,"homozygote_count":[100,0]}}]
chr1:1734132	["T","G"]	[{"key":"non-GTS TDs","value":{"AC":[2,76],"AF":[0.02564102564102564,0.9743589743589743],"AN":78,"homozygote_count":[0,37]}},{"key":"GTS","value":{"AC":[6,86],"AF":[0.06521739130434782,0.9347826086956522],"AN":92,"homozygote_count":[0,40]}},{"key":"healthy family members","value":{"AC":[5,105],"AF":[0.045454545454545456,0.9545454545454546],"AN":110,"homozygote_count":[0,50]}},{"key":"severe GTS","value":{"AC":[4,70],"AF":[0.05405405405405406,0.9459459459459459],"AN":74,"homozygote_count":[0,33]}},{"key":"controls","value":{"AC":[13,187],"AF":[0.065,0.935],"AN":200,"homozygote_count":[0,87]}}]
chr1:1734174	["A","G"]	[{"key":"non-GTS TDs","value":{"AC":[34,44],"AF":[0.4358974358974359,0.5641025641025641],"AN":78,"homozygote_count":[8,13]}},{"key":"GTS","value":{"AC":[46,46],"AF":[0.5,0.5],"AN":92,"homozygote_count":[13,13]}},{"key":"healthy family members","value":{"AC":[60,50],"AF":[0.5454545454545454,0.45454545454545453],"AN":110,"homozygote_count":[16,11]}},{"key":"severe GTS","value":{"AC":[41,33],"AF":[0.5540540540540541,0.44594594594594594],"AN":74,"homozygote_count":[13,9]}},{"key":"controls","value":{"AC":[94,106],"AF":[0.47,0.53],"AN":200,"homozygote_count":[25,31]}}]
chr1:1734899	["G","A"]	[{"key":"non-GTS TDs","value":{"AC":[5,73],"AF":[0.0641025641025641,0.9358974358974359],"AN":78,"homozygote_count":[0,34]}},{"key":"GTS","value":{"AC":[8,84],"AF":[0.08695652173913043,0.9130434782608695],"AN":92,"homozygote_count":[0,38]}},{"key":"healthy family members","value":{"AC":[8,102],"AF":[0.07272727272727272,0.9272727272727272],"AN":110,"homozygote_count":[0,47]}},{"key":"severe GTS","value":{"AC":[5,69],"AF":[0.06756756756756757,0.9324324324324325],"AN":74,"homozygote_count":[0,32]}},{"key":"controls","value":{"AC":[13,187],"AF":[0.065,0.935],"AN":200,"homozygote_count":[0,87]}}]
chr1:1734903	["A","G"]	[{"key":"non-GTS TDs","value":{"AC":[35,43],"AF":[0.44871794871794873,0.5512820512820513],"AN":78,"homozygote_count":[9,13]}},{"key":"GTS","value":{"AC":[46,46],"AF":[0.5,0.5],"AN":92,"homozygote_count":[13,13]}},{"key":"healthy family members","value":{"AC":[60,50],"AF":[0.5454545454545454,0.45454545454545453],"AN":110,"homozygote_count":[16,11]}},{"key":"severe GTS","value":{"AC":[41,33],"AF":[0.5540540540540541,0.44594594594594594],"AN":74,"homozygote_count":[13,9]}},{"key":"controls","value":{"AC":[94,106],"AF":[0.47,0.53],"AN":200,"homozygote_count":[25,31]}}]
chr1:1735370	["G","A"]	[{"key":"non-GTS TDs","value":{"AC":[49,29],"AF":[0.6282051282051282,0.3717948717948718],"AN":78,"homozygote_count":[16,6]}},{"key":"GTS","value":{"AC":[53,39],"AF":[0.5760869565217391,0.42391304347826086],"AN":92,"homozygote_count":[17,10]}},{"key":"healthy family members","value":{"AC":[58,52],"AF":[0.5272727272727272,0.4727272727272727],"AN":110,"homozygote_count":[15,12]}},{"key":"severe GTS","value":{"AC":[38,36],"AF":[0.5135135135135135,0.4864864864864865],"AN":74,"homozygote_count":[10,9]}},{"key":"controls","value":{"AC":[114,84],"AF":[0.5757575757575758,0.42424242424242425],"AN":198,"homozygote_count":[34,19]}}]
chr1:1735814	["T","C"]	[{"key":"non-GTS TDs","value":{"AC":[2,76],"AF":[0.02564102564102564,0.9743589743589743],"AN":78,"homozygote_count":[0,37]}},{"key":"GTS","value":{"AC":[6,86],"AF":[0.06521739130434782,0.9347826086956522],"AN":92,"homozygote_count":[0,40]}},{"key":"healthy family members","value":{"AC":[5,105],"AF":[0.045454545454545456,0.9545454545454546],"AN":110,"homozygote_count":[0,50]}},{"key":"severe GTS","value":{"AC":[4,70],"AF":[0.05405405405405406,0.9459459459459459],"AN":74,"homozygote_count":[0,33]}},{"key":"controls","value":{"AC":[13,187],"AF":[0.065,0.935],"AN":200,"homozygote_count":[0,87]}}]
chr1:1735876	["T","TA"]	[{"key":"non-GTS TDs","value":{"AC":[75,3],"AF":[0.9615384615384616,0.038461538461538464],"AN":78,"homozygote_count":[36,0]}},{"key":"GTS","value":{"AC":[90,2],"AF":[0.9782608695652174,0.021739130434782608],"AN":92,"homozygote_count":[44,0]}},{"key":"healthy family members","value":{"AC":[107,3],"AF":[0.9727272727272728,0.02727272727272727],"AN":110,"homozygote_count":[52,0]}},{"key":"severe GTS","value":{"AC":[73,1],"AF":[0.9864864864864865,0.013513513513513514],"AN":74,"homozygote_count":[36,0]}},{"key":"controls","value":{"AC":[200,0],"AF":[1.0,0.0],"AN":200,"homozygote_count":[100,0]}}]
chr1:1735884	["C","T"]	[{"key":"non-GTS TDs","value":{"AC":[49,29],"AF":[0.6282051282051282,0.3717948717948718],"AN":78,"homozygote_count":[16,6]}},{"key":"GTS","value":{"AC":[54,38],"AF":[0.5869565217391305,0.41304347826086957],"AN":92,"homozygote_count":[17,9]}},{"key":"healthy family members","value":{"AC":[59,51],"AF":[0.5363636363636364,0.4636363636363636],"AN":110,"homozygote_count":[15,11]}},{"key":"severe GTS","value":{"AC":[38,36],"AF":[0.5135135135135135,0.4864864864864865],"AN":74,"homozygote_count":[10,9]}},{"key":"controls","value":{"AC":[117,83],"AF":[0.585,0.415],"AN":200,"homozygote_count":[36,19]}}]
chr1:1737690	["C","T"]	[{"key":"non-GTS TDs","value":{"AC":[78,0],"AF":[1.0,0.0],"AN":78,"homozygote_count":[39,0]}},{"key":"GTS","value":{"AC":[91,1],"AF":[0.9891304347826086,0.010869565217391304],"AN":92,"homozygote_count":[45,0]}},{"key":"healthy family members","value":{"AC":[109,1],"AF":[0.990909090909091,0.00909090909090909],"AN":110,"homozygote_count":[54,0]}},{"key":"severe GTS","value":{"AC":[74,0],"AF":[1.0,0.0],"AN":74,"homozygote_count":[37,0]}},{"key":"controls","value":{"AC":[200,0],"AF":[1.0,0.0],"AN":200,"homozygote_count":[100,0]}}]
chr1:1737703	["A","C"]	[{"key":"non-GTS TDs","value":{"AC":[49,29],"AF":[0.6282051282051282,0.3717948717948718],"AN":78,"homozygote_count":[16,6]}},{"key":"GTS","value":{"AC":[53,39],"AF":[0.5760869565217391,0.42391304347826086],"AN":92,"homozygote_count":[17,10]}},{"key":"healthy family members","value":{"AC":[58,52],"AF":[0.5272727272727272,0.4727272727272727],"AN":110,"homozygote_count":[15,12]}},{"key":"severe GTS","value":{"AC":[39,35],"AF":[0.527027027027027,0.47297297297297297],"AN":74,"homozygote_count":[10,8]}},{"key":"controls","value":{"AC":[117,83],"AF":[0.585,0.415],"AN":200,"homozygote_count":[36,19]}}]
chr1:1737704	["C","T"]	[{"key":"non-GTS TDs","value":{"AC":[49,29],"AF":[0.6282051282051282,0.3717948717948718],"AN":78,"homozygote_count":[16,6]}},{"key":"GTS","value":{"AC":[53,39],"AF":[0.5760869565217391,0.42391304347826086],"AN":92,"homozygote_count":[17,10]}},{"key":"healthy family members","value":{"AC":[58,52],"AF":[0.5272727272727272,0.4727272727272727],"AN":110,"homozygote_count":[15,12]}},{"key":"severe GTS","value":{"AC":[39,35],"AF":[0.527027027027027,0.47297297297297297],"AN":74,"homozygote_count":[10,8]}},{"key":"controls","value":{"AC":[117,83],"AF":[0.585,0.415],"AN":200,"homozygote_count":[36,19]}}]
chr1:1737789	["T","C"]	[{"key":"non-GTS TDs","value":{"AC":[3,75],"AF":[0.038461538461538464,0.9615384615384616],"AN":78,"homozygote_count":[0,36]}},{"key":"GTS","value":{"AC":[6,86],"AF":[0.06521739130434782,0.9347826086956522],"AN":92,"homozygote_count":[0,40]}},{"key":"healthy family members","value":{"AC":[5,105],"AF":[0.045454545454545456,0.9545454545454546],"AN":110,"homozygote_count":[0,50]}},{"key":"severe GTS","value":{"AC":[6,68],"AF":[0.08108108108108109,0.918918918918919],"AN":74,"homozygote_count":[0,31]}},{"key":"controls","value":{"AC":[20,180],"AF":[0.1,0.9],"AN":200,"homozygote_count":[0,80]}}]
chr1:1738207	["ACT","A"]	[{"key":"non-GTS TDs","value":{"AC":[51,27],"AF":[0.6538461538461539,0.34615384615384615],"AN":78,"homozygote_count":[16,4]}},{"key":"GTS","value":{"AC":[60,32],"AF":[0.6521739130434783,0.34782608695652173],"AN":92,"homozygote_count":[17,3]}},{"key":"healthy family members","value":{"AC":[65,45],"AF":[0.5909090909090909,0.4090909090909091],"AN":110,"homozygote_count":[15,5]}},{"key":"severe GTS","value":{"AC":[43,31],"AF":[0.581081081081081,0.4189189189189189],"AN":74,"homozygote_count":[10,4]}},{"key":"controls","value":{"AC":[120,80],"AF":[0.6,0.4],"AN":200,"homozygote_count":[35,15]}}]
chr1:1738295	["G","T"]	[{"key":"non-GTS TDs","value":{"AC":[34,44],"AF":[0.4358974358974359,0.5641025641025641],"AN":78,"homozygote_count":[8,13]}},{"key":"GTS","value":{"AC":[46,46],"AF":[0.5,0.5],"AN":92,"homozygote_count":[13,13]}},{"key":"healthy family members","value":{"AC":[62,48],"AF":[0.5636363636363636,0.43636363636363634],"AN":110,"homozygote_count":[17,10]}},{"key":"severe GTS","value":{"AC":[41,33],"AF":[0.5540540540540541,0.44594594594594594],"AN":74,"homozygote_count":[13,9]}},{"key":"controls","value":{"AC":[94,106],"AF":[0.47,0.53],"AN":200,"homozygote_count":[25,31]}}]
chr1:1738309	["A","G"]	[{"key":"non-GTS TDs","value":{"AC":[48,30],"AF":[0.6153846153846154,0.38461538461538464],"AN":78,"homozygote_count":[15,6]}},{"key":"GTS","value":{"AC":[52,40],"AF":[0.5652173913043478,0.43478260869565216],"AN":92,"homozygote_count":[16,10]}},{"key":"healthy family members","value":{"AC":[58,52],"AF":[0.5272727272727272,0.4727272727272727],"AN":110,"homozygote_count":[15,12]}},{"key":"severe GTS","value":{"AC":[39,35],"AF":[0.527027027027027,0.47297297297297297],"AN":74,"homozygote_count":[11,9]}},{"key":"controls","value":{"AC":[116,84],"AF":[0.58,0.42],"AN":200,"homozygote_count":[36,20]}}]
chr1:1738976	["C","T"]	[{"key":"non-GTS TDs","value":{"AC":[78,0],"AF":[1.0,0.0],"AN":78,"homozygote_count":[39,0]}},{"key":"GTS","value":{"AC":[92,0],"AF":[1.0,0.0],"AN":92,"homozygote_count":[46,0]}},{"key":"healthy family members","value":{"AC":[109,1],"AF":[0.990909090909091,0.00909090909090909],"AN":110,"homozygote_count":[54,0]}},{"key":"severe GTS","value":{"AC":[74,0],"AF":[1.0,0.0],"AN":74,"homozygote_count":[37,0]}},{"key":"controls","value":{"AC":[200,0],"AF":[1.0,0.0],"AN":200,"homozygote_count":[100,0]}}]
chr1:1738993	["T","C"]	[{"key":"non-GTS TDs","value":{"AC":[72,6],"AF":[0.9230769230769231,0.07692307692307693],"AN":78,"homozygote_count":[33,0]}},{"key":"GTS","value":{"AC":[86,6],"AF":[0.9347826086956522,0.06521739130434782],"AN":92,"homozygote_count":[40,0]}},{"key":"healthy family members","value":{"AC":[103,7],"AF":[0.9363636363636364,0.06363636363636363],"AN":110,"homozygote_count":[48,0]}},{"key":"severe GTS","value":{"AC":[66,8],"AF":[0.8918918918918919,0.10810810810810811],"AN":74,"homozygote_count":[29,0]}},{"key":"controls","value":{"AC":[187,13],"AF":[0.935,0.065],"AN":200,"homozygote_count":[87,0]}}]
chr1:1739098	["C","T"]	[{"key":"non-GTS TDs","value":{"AC":[75,3],"AF":[0.9615384615384616,0.038461538461538464],"AN":78,"homozygote_count":[36,0]}},{"key":"GTS","value":{"AC":[89,3],"AF":[0.967391304347826,0.03260869565217391],"AN":92,"homozygote_count":[43,0]}},{"key":"healthy family members","value":{"AC":[105,5],"AF":[0.9545454545454546,0.045454545454545456],"AN":110,"homozygote_count":[50,0]}},{"key":"severe GTS","value":{"AC":[69,5],"AF":[0.9324324324324325,0.06756756756756757],"AN":74,"homozygote_count":[32,0]}},{"key":"controls","value":{"AC":[192,8],"AF":[0.96,0.04],"AN":200,"homozygote_count":[92,0]}}]
chr1:1739115	["T","C"]	[{"key":"non-GTS TDs","value":{"AC":[75,3],"AF":[0.9615384615384616,0.038461538461538464],"AN":78,"homozygote_count":[36,0]}},{"key":"GTS","value":{"AC":[91,1],"AF":[0.9891304347826086,0.010869565217391304],"AN":92,"homozygote_count":[45,0]}},{"key":"healthy family members","value":{"AC":[107,3],"AF":[0.9727272727272728,0.02727272727272727],"AN":110,"homozygote_count":[52,0]}},{"key":"severe GTS","value":{"AC":[74,0],"AF":[1.0,0.0],"AN":74,"homozygote_count":[37,0]}},{"key":"controls","value":{"AC":[200,0],"AF":[1.0,0.0],"AN":200,"homozygote_count":[100,0]}}]
chr1:1740160	["G","A"]	[{"key":"non-GTS TDs","value":{"AC":[49,29],"AF":[0.6282051282051282,0.3717948717948718],"AN":78,"homozygote_count":[16,6]}},{"key":"GTS","value":{"AC":[53,39],"AF":[0.5760869565217391,0.42391304347826086],"AN":92,"homozygote_count":[17,10]}},{"key":"healthy family members","value":{"AC":[58,52],"AF":[0.5272727272727272,0.4727272727272727],"AN":110,"homozygote_count":[15,12]}},{"key":"severe GTS","value":{"AC":[38,36],"AF":[0.5135135135135135,0.4864864864864865],"AN":74,"homozygote_count":[10,9]}},{"key":"controls","value":{"AC":[116,84],"AF":[0.58,0.42],"AN":200,"homozygote_count":[35,19]}}]
chr1:1740273	["C","T"]	[{"key":"non-GTS TDs","value":{"AC":[77,1],"AF":[0.9871794871794872,0.01282051282051282],"AN":78,"homozygote_count":[38,0]}},{"key":"GTS","value":{"AC":[91,1],"AF":[0.9891304347826086,0.010869565217391304],"AN":92,"homozygote_count":[45,0]}},{"key":"healthy family members","value":{"AC":[108,2],"AF":[0.9818181818181818,0.01818181818181818],"AN":110,"homozygote_count":[53,0]}},{"key":"severe GTS","value":{"AC":[73,1],"AF":[0.9864864864864865,0.013513513513513514],"AN":74,"homozygote_count":[36,0]}},{"key":"controls","value":{"AC":[200,0],"AF":[1.0,0.0],"AN":200,"homozygote_count":[100,0]}}]
chr1:1742468	["G","C"]	[{"key":"non-GTS TDs","value":{"AC":[34,44],"AF":[0.4358974358974359,0.5641025641025641],"AN":78,"homozygote_count":[8,13]}},{"key":"GTS","value":{"AC":[46,46],"AF":[0.5,0.5],"AN":92,"homozygote_count":[13,13]}},{"key":"healthy family members","value":{"AC":[60,50],"AF":[0.5454545454545454,0.45454545454545453],"AN":110,"homozygote_count":[16,11]}},{"key":"severe GTS","value":{"AC":[40,34],"AF":[0.5405405405405406,0.4594594594594595],"AN":74,"homozygote_count":[12,9]}},{"key":"controls","value":{"AC":[92,108],"AF":[0.46,0.54],"AN":200,"homozygote_count":[23,31]}}]
chr1:1742470	["A","G"]	[{"key":"non-GTS TDs","value":{"AC":[74,4],"AF":[0.9487179487179487,0.05128205128205128],"AN":78,"homozygote_count":[35,0]}},{"key":"GTS","value":{"AC":[86,6],"AF":[0.9347826086956522,0.06521739130434782],"AN":92,"homozygote_count":[40,0]}},{"key":"healthy family members","value":{"AC":[99,11],"AF":[0.9,0.1],"AN":110,"homozygote_count":[44,0]}},{"key":"severe GTS","value":{"AC":[62,12],"AF":[0.8378378378378378,0.16216216216216217],"AN":74,"homozygote_count":[27,2]}},{"key":"controls","value":{"AC":[176,24],"AF":[0.88,0.12],"AN":200,"homozygote_count":[79,3]}}]
chr1:1742587	["G","C"]	[{"key":"non-GTS TDs","value":{"AC":[34,44],"AF":[0.4358974358974359,0.5641025641025641],"AN":78,"homozygote_count":[8,13]}},{"key":"GTS","value":{"AC":[47,45],"AF":[0.5108695652173914,0.4891304347826087],"AN":92,"homozygote_count":[13,12]}},{"key":"healthy family members","value":{"AC":[61,49],"AF":[0.5545454545454546,0.44545454545454544],"AN":110,"homozygote_count":[16,10]}},{"key":"severe GTS","value":{"AC":[43,31],"AF":[0.581081081081081,0.4189189189189189],"AN":74,"homozygote_count":[13,7]}},{"key":"controls","value":{"AC":[99,101],"AF":[0.495,0.505],"AN":200,"homozygote_count":[25,26]}}]
chr1:1744052	["GAGA","G"]	[{"key":"non-GTS TDs","value":{"AC":[54,24],"AF":[0.6923076923076923,0.3076923076923077],"AN":78,"homozygote_count":[16,1]}},{"key":"GTS","value":{"AC":[60,32],"AF":[0.6521739130434783,0.34782608695652173],"AN":92,"homozygote_count":[14,0]}},{"key":"healthy family members","value":{"AC":[67,43],"AF":[0.6090909090909091,0.39090909090909093],"AN":110,"homozygote_count":[13,1]}},{"key":"severe GTS","value":{"AC":[45,29],"AF":[0.6081081081081081,0.3918918918918919],"AN":74,"homozygote_count":[8,0]}},{"key":"controls","value":{"AC":[126,74],"AF":[0.63,0.37],"AN":200,"homozygote_count":[30,4]}}]
chr1:1744652	["C","T"]	[{"key":"non-GTS TDs","value":{"AC":[46,32],"AF":[0.5897435897435898,0.41025641025641024],"AN":78,"homozygote_count":[15,8]}},{"key":"GTS","value":{"AC":[50,42],"AF":[0.5434782608695652,0.45652173913043476],"AN":92,"homozygote_count":[14,10]}},{"key":"healthy family members","value":{"AC":[53,57],"AF":[0.4818181818181818,0.5181818181818182],"AN":110,"homozygote_count":[12,14]}},{"key":"severe GTS","value":{"AC":[34,40],"AF":[0.4594594594594595,0.5405405405405406],"AN":74,"homozygote_count":[7,10]}},{"key":"controls","value":{"AC":[111,89],"AF":[0.555,0.445],"AN":200,"homozygote_count":[29,18]}}]
chr1:1746522	["GT","G"]	[{"key":"non-GTS TDs","value":{"AC":[54,24],"AF":[0.6923076923076923,0.3076923076923077],"AN":78,"homozygote_count":[17,2]}},{"key":"GTS","value":{"AC":[56,36],"AF":[0.6086956521739131,0.391304347826087],"AN":92,"homozygote_count":[14,4]}},{"key":"healthy family members","value":{"AC":[69,41],"AF":[0.6272727272727273,0.37272727272727274],"AN":110,"homozygote_count":[18,4]}},{"key":"severe GTS","value":{"AC":[36,38],"AF":[0.4864864864864865,0.5135135135135135],"AN":74,"homozygote_count":[6,7]}},{"key":"controls","value":{"AC":[127,73],"AF":[0.635,0.365],"AN":200,"homozygote_count":[36,9]}}]
chr1:1748597	["C","G"]	[{"key":"non-GTS TDs","value":{"AC":[43,35],"AF":[0.5512820512820513,0.44871794871794873],"AN":78,"homozygote_count":[10,6]}},{"key":"GTS","value":{"AC":[43,49],"AF":[0.4673913043478261,0.532608695652174],"AN":92,"homozygote_count":[10,13]}},{"key":"healthy family members","value":{"AC":[49,61],"AF":[0.44545454545454544,0.5545454545454546],"AN":110,"homozygote_count":[9,15]}},{"key":"severe GTS","value":{"AC":[27,47],"AF":[0.36486486486486486,0.6351351351351351],"AN":74,"homozygote_count":[4,14]}},{"key":"controls","value":{"AC":[97,103],"AF":[0.485,0.515],"AN":200,"homozygote_count":[22,25]}}]
chr1:1748780	["G","A"]	[{"key":"non-GTS TDs","value":{"AC":[40,38],"AF":[0.5128205128205128,0.48717948717948717],"AN":78,"homozygote_count":[10,9]}},{"key":"GTS","value":{"AC":[41,51],"AF":[0.44565217391304346,0.5543478260869565],"AN":92,"homozygote_count":[9,14]}},{"key":"healthy family members","value":{"AC":[46,64],"AF":[0.41818181818181815,0.5818181818181818],"AN":110,"homozygote_count":[8,17]}},{"key":"severe GTS","value":{"AC":[27,47],"AF":[0.36486486486486486,0.6351351351351351],"AN":74,"homozygote_count":[5,15]}},{"key":"controls","value":{"AC":[96,104],"AF":[0.48,0.52],"AN":200,"homozygote_count":[21,25]}}]
chr1:1749003	["C","T"]	[{"key":"non-GTS TDs","value":{"AC":[75,3],"AF":[0.9615384615384616,0.038461538461538464],"AN":78,"homozygote_count":[36,0]}},{"key":"GTS","value":{"AC":[90,2],"AF":[0.9782608695652174,0.021739130434782608],"AN":92,"homozygote_count":[44,0]}},{"key":"healthy family members","value":{"AC":[107,3],"AF":[0.9727272727272728,0.02727272727272727],"AN":110,"homozygote_count":[52,0]}},{"key":"severe GTS","value":{"AC":[73,1],"AF":[0.9864864864864865,0.013513513513513514],"AN":74,"homozygote_count":[36,0]}},{"key":"controls","value":{"AC":[200,0],"AF":[1.0,0.0],"AN":200,"homozygote_count":[100,0]}}]
chr1:1749174	["G","C"]	[{"key":"non-GTS TDs","value":{"AC":[78,0],"AF":[1.0,0.0],"AN":78,"homozygote_count":[39,0]}},{"key":"GTS","value":{"AC":[89,3],"AF":[0.967391304347826,0.03260869565217391],"AN":92,"homozygote_count":[43,0]}},{"key":"healthy family members","value":{"AC":[104,6],"AF":[0.9454545454545454,0.05454545454545454],"AN":110,"homozygote_count":[49,0]}},{"key":"severe GTS","value":{"AC":[69,5],"AF":[0.9324324324324325,0.06756756756756757],"AN":74,"homozygote_count":[32,0]}},{"key":"controls","value":{"AC":[196,4],"AF":[0.98,0.02],"AN":200,"homozygote_count":[96,0]}}]
chr1:1749458	["G","C"]	[{"key":"non-GTS TDs","value":{"AC":[73,5],"AF":[0.9358974358974359,0.0641025641025641],"AN":78,"homozygote_count":[34,0]}},{"key":"GTS","value":{"AC":[88,4],"AF":[0.9565217391304348,0.043478260869565216],"AN":92,"homozygote_count":[42,0]}},{"key":"healthy family members","value":{"AC":[108,2],"AF":[0.9818181818181818,0.01818181818181818],"AN":110,"homozygote_count":[53,0]}},{"key":"severe GTS","value":{"AC":[72,2],"AF":[0.972972972972973,0.02702702702702703],"AN":74,"homozygote_count":[35,0]}},{"key":"controls","value":{"AC":[196,4],"AF":[0.98,0.02],"AN":200,"homozygote_count":[96,0]}}]
chr1:1749460	["T","G"]	[{"key":"non-GTS TDs","value":{"AC":[73,5],"AF":[0.9358974358974359,0.0641025641025641],"AN":78,"homozygote_count":[34,0]}},{"key":"GTS","value":{"AC":[88,4],"AF":[0.9565217391304348,0.043478260869565216],"AN":92,"homozygote_count":[42,0]}},{"key":"healthy family members","value":{"AC":[108,2],"AF":[0.9818181818181818,0.01818181818181818],"AN":110,"homozygote_count":[53,0]}},{"key":"severe GTS","value":{"AC":[72,2],"AF":[0.972972972972973,0.02702702702702703],"AN":74,"homozygote_count":[35,0]}},{"key":"controls","value":{"AC":[196,4],"AF":[0.98,0.02],"AN":200,"homozygote_count":[96,0]}}]
chr1:1749468	["G","T"]	[{"key":"non-GTS TDs","value":{"AC":[73,5],"AF":[0.9358974358974359,0.0641025641025641],"AN":78,"homozygote_count":[34,0]}},{"key":"GTS","value":{"AC":[88,4],"AF":[0.9565217391304348,0.043478260869565216],"AN":92,"homozygote_count":[42,0]}},{"key":"healthy family members","value":{"AC":[108,2],"AF":[0.9818181818181818,0.01818181818181818],"AN":110,"homozygote_count":[53,0]}},{"key":"severe GTS","value":{"AC":[72,2],"AF":[0.972972972972973,0.02702702702702703],"AN":74,"homozygote_count":[35,0]}},{"key":"controls","value":{"AC":[196,4],"AF":[0.98,0.02],"AN":200,"homozygote_count":[96,0]}}]
chr1:1750226	["C","T"]	[{"key":"non-GTS TDs","value":{"AC":[40,38],"AF":[0.5128205128205128,0.48717948717948717],"AN":78,"homozygote_count":[9,8]}},{"key":"GTS","value":{"AC":[56,36],"AF":[0.6086956521739131,0.391304347826087],"AN":92,"homozygote_count":[17,7]}},{"key":"healthy family members","value":{"AC":[70,40],"AF":[0.6363636363636364,0.36363636363636365],"AN":110,"homozygote_count":[20,5]}},{"key":"severe GTS","value":{"AC":[53,21],"AF":[0.7162162162162162,0.28378378378378377],"AN":74,"homozygote_count":[20,4]}},{"key":"controls","value":{"AC":[116,84],"AF":[0.58,0.42],"AN":200,"homozygote_count":[35,19]}}]
chr1:1750259	["C","T"]	[{"key":"non-GTS TDs","value":{"AC":[76,2],"AF":[0.9743589743589743,0.02564102564102564],"AN":78,"homozygote_count":[37,0]}},{"key":"GTS","value":{"AC":[92,0],"AF":[1.0,0.0],"AN":92,"homozygote_count":[46,0]}},{"key":"healthy family members","value":{"AC":[109,1],"AF":[0.990909090909091,0.00909090909090909],"AN":110,"homozygote_count":[54,0]}},{"key":"severe GTS","value":{"AC":[74,0],"AF":[1.0,0.0],"AN":74,"homozygote_count":[37,0]}},{"key":"controls","value":{"AC":[200,0],"AF":[1.0,0.0],"AN":200,"homozygote_count":[100,0]}}]
chr1:1750280	["A","G"]	[{"key":"non-GTS TDs","value":{"AC":[40,38],"AF":[0.5128205128205128,0.48717948717948717],"AN":78,"homozygote_count":[10,9]}},{"key":"GTS","value":{"AC":[41,51],"AF":[0.44565217391304346,0.5543478260869565],"AN":92,"homozygote_count":[9,14]}},{"key":"healthy family members","value":{"AC":[46,64],"AF":[0.41818181818181815,0.5818181818181818],"AN":110,"homozygote_count":[8,17]}},{"key":"severe GTS","value":{"AC":[26,48],"AF":[0.35135135135135137,0.6486486486486487],"AN":74,"homozygote_count":[4,15]}},{"key":"controls","value":{"AC":[108,92],"AF":[0.54,0.46],"AN":200,"homozygote_count":[33,25]}}]
chr1:1751981	["A","T"]	[{"key":"non-GTS TDs","value":{"AC":[49,29],"AF":[0.6282051282051282,0.3717948717948718],"AN":78,"homozygote_count":[12,2]}},{"key":"GTS","value":{"AC":[59,33],"AF":[0.6413043478260869,0.358695652173913],"AN":92,"homozygote_count":[18,5]}},{"key":"healthy family members","value":{"AC":[65,45],"AF":[0.5909090909090909,0.4090909090909091],"AN":110,"homozygote_count":[15,5]}},{"key":"severe GTS","value":{"AC":[36,38],"AF":[0.4864864864864865,0.5135135135135135],"AN":74,"homozygote_count":[8,9]}},{"key":"controls","value":{"AC":[122,78],"AF":[0.61,0.39],"AN":200,"homozygote_count":[31,9]}}]
chr1:1752126	["G","A"]	[{"key":"non-GTS TDs","value":{"AC":[42,36],"AF":[0.5384615384615384,0.46153846153846156],"AN":78,"homozygote_count":[9,6]}},{"key":"GTS","value":{"AC":[58,34],"AF":[0.6304347826086957,0.3695652173913043],"AN":92,"homozygote_count":[18,6]}},{"key":"healthy family members","value":{"AC":[73,37],"AF":[0.6636363636363637,0.33636363636363636],"AN":110,"homozygote_count":[22,4]}},{"key":"severe GTS","value":{"AC":[53,21],"AF":[0.7162162162162162,0.28378378378378377],"AN":74,"homozygote_count":[20,4]}},{"key":"controls","value":{"AC":[123,77],"AF":[0.615,0.385],"AN":200,"homozygote_count":[38,15]}}]
chr1:1752461	["G","A"]	[{"key":"non-GTS TDs","value":{"AC":[43,35],"AF":[0.5512820512820513,0.44871794871794873],"AN":78,"homozygote_count":[10,6]}},{"key":"GTS","value":{"AC":[44,48],"AF":[0.4782608695652174,0.5217391304347826],"AN":92,"homozygote_count":[11,13]}},{"key":"healthy family members","value":{"AC":[49,61],"AF":[0.44545454545454544,0.5545454545454546],"AN":110,"homozygote_count":[9,15]}},{"key":"severe GTS","value":{"AC":[27,47],"AF":[0.36486486486486486,0.6351351351351351],"AN":74,"homozygote_count":[4,14]}},{"key":"controls","value":{"AC":[99,101],"AF":[0.495,0.505],"AN":200,"homozygote_count":[24,25]}}]
chr1:1752624	["C","T"]	[{"key":"non-GTS TDs","value":{"AC":[75,3],"AF":[0.9615384615384616,0.038461538461538464],"AN":78,"homozygote_count":[36,0]}},{"key":"GTS","value":{"AC":[90,2],"AF":[0.9782608695652174,0.021739130434782608],"AN":92,"homozygote_count":[44,0]}},{"key":"healthy family members","value":{"AC":[107,3],"AF":[0.9727272727272728,0.02727272727272727],"AN":110,"homozygote_count":[52,0]}},{"key":"severe GTS","value":{"AC":[73,1],"AF":[0.9864864864864865,0.013513513513513514],"AN":74,"homozygote_count":[36,0]}},{"key":"controls","value":{"AC":[200,0],"AF":[1.0,0.0],"AN":200,"homozygote_count":[100,0]}}]
chr1:1752730	["C","G"]	[{"key":"non-GTS TDs","value":{"AC":[43,35],"AF":[0.5512820512820513,0.44871794871794873],"AN":78,"homozygote_count":[10,6]}},{"key":"GTS","value":{"AC":[44,48],"AF":[0.4782608695652174,0.5217391304347826],"AN":92,"homozygote_count":[11,13]}},{"key":"healthy family members","value":{"AC":[49,61],"AF":[0.44545454545454544,0.5545454545454546],"AN":110,"homozygote_count":[9,15]}},{"key":"severe GTS","value":{"AC":[27,47],"AF":[0.36486486486486486,0.6351351351351351],"AN":74,"homozygote_count":[4,14]}},{"key":"controls","value":{"AC":[99,101],"AF":[0.495,0.505],"AN":200,"homozygote_count":[24,25]}}]
chr1:1753033	["C","T"]	[{"key":"non-GTS TDs","value":{"AC":[42,36],"AF":[0.5384615384615384,0.46153846153846156],"AN":78,"homozygote_count":[9,6]}},{"key":"GTS","value":{"AC":[42,50],"AF":[0.45652173913043476,0.5434782608695652],"AN":92,"homozygote_count":[9,13]}},{"key":"healthy family members","value":{"AC":[47,63],"AF":[0.42727272727272725,0.5727272727272728],"AN":110,"homozygote_count":[7,15]}},{"key":"severe GTS","value":{"AC":[27,47],"AF":[0.36486486486486486,0.6351351351351351],"AN":74,"homozygote_count":[4,14]}},{"key":"controls","value":{"AC":[96,104],"AF":[0.48,0.52],"AN":200,"homozygote_count":[24,28]}}]
chr1:1753319	["G","A"]	[{"key":"non-GTS TDs","value":{"AC":[43,35],"AF":[0.5512820512820513,0.44871794871794873],"AN":78,"homozygote_count":[10,6]}},{"key":"GTS","value":{"AC":[43,49],"AF":[0.4673913043478261,0.532608695652174],"AN":92,"homozygote_count":[10,13]}},{"key":"healthy family members","value":{"AC":[49,61],"AF":[0.44545454545454544,0.5545454545454546],"AN":110,"homozygote_count":[9,15]}},{"key":"severe GTS","value":{"AC":[27,47],"AF":[0.36486486486486486,0.6351351351351351],"AN":74,"homozygote_count":[4,14]}},{"key":"controls","value":{"AC":[98,102],"AF":[0.49,0.51],"AN":200,"homozygote_count":[23,25]}}]
chr1:1753361	["G","A"]	[{"key":"non-GTS TDs","value":{"AC":[43,35],"AF":[0.5512820512820513,0.44871794871794873],"AN":78,"homozygote_count":[10,6]}},{"key":"GTS","value":{"AC":[43,49],"AF":[0.4673913043478261,0.532608695652174],"AN":92,"homozygote_count":[10,13]}},{"key":"healthy family members","value":{"AC":[49,61],"AF":[0.44545454545454544,0.5545454545454546],"AN":110,"homozygote_count":[9,15]}},{"key":"severe GTS","value":{"AC":[27,47],"AF":[0.36486486486486486,0.6351351351351351],"AN":74,"homozygote_count":[4,14]}},{"key":"controls","value":{"AC":[98,102],"AF":[0.49,0.51],"AN":200,"homozygote_count":[23,25]}}]
chr1:1753402	["C","T"]	[{"key":"non-GTS TDs","value":{"AC":[78,0],"AF":[1.0,0.0],"AN":78,"homozygote_count":[39,0]}},{"key":"GTS","value":{"AC":[92,0],"AF":[1.0,0.0],"AN":92,"homozygote_count":[46,0]}},{"key":"healthy family members","value":{"AC":[110,0],"AF":[1.0,0.0],"AN":110,"homozygote_count":[55,0]}},{"key":"severe GTS","value":{"AC":[73,1],"AF":[0.9864864864864865,0.013513513513513514],"AN":74,"homozygote_count":[36,0]}},{"key":"controls","value":{"AC":[200,0],"AF":[1.0,0.0],"AN":200,"homozygote_count":[100,0]}}]
chr1:1753774	["C","G"]	[{"key":"non-GTS TDs","value":{"AC":[2,76],"AF":[0.02564102564102564,0.9743589743589743],"AN":78,"homozygote_count":[0,37]}},{"key":"GTS","value":{"AC":[6,86],"AF":[0.06521739130434782,0.9347826086956522],"AN":92,"homozygote_count":[0,40]}},{"key":"healthy family members","value":{"AC":[5,105],"AF":[0.045454545454545456,0.9545454545454546],"AN":110,"homozygote_count":[0,50]}},{"key":"severe GTS","value":{"AC":[5,69],"AF":[0.06756756756756757,0.9324324324324325],"AN":74,"homozygote_count":[0,32]}},{"key":"controls","value":{"AC":[13,187],"AF":[0.065,0.935],"AN":200,"homozygote_count":[0,87]}}]
chr1:1754448	["G","A"]	[{"key":"non-GTS TDs","value":{"AC":[77,1],"AF":[0.9871794871794872,0.01282051282051282],"AN":78,"homozygote_count":[38,0]}},{"key":"GTS","value":{"AC":[89,3],"AF":[0.967391304347826,0.03260869565217391],"AN":92,"homozygote_count":[43,0]}},{"key":"healthy family members","value":{"AC":[110,0],"AF":[1.0,0.0],"AN":110,"homozygote_count":[55,0]}},{"key":"severe GTS","value":{"AC":[74,0],"AF":[1.0,0.0],"AN":74,"homozygote_count":[37,0]}},{"key":"controls","value":{"AC":[199,1],"AF":[0.995,0.005],"AN":200,"homozygote_count":[99,0]}}]
chr1:1754461	["G","A"]	[{"key":"non-GTS TDs","value":{"AC":[78,0],"AF":[1.0,0.0],"AN":78,"homozygote_count":[39,0]}},{"key":"GTS","value":{"AC":[89,3],"AF":[0.967391304347826,0.03260869565217391],"AN":92,"homozygote_count":[43,0]}},{"key":"healthy family members","value":{"AC":[107,3],"AF":[0.9727272727272728,0.02727272727272727],"AN":110,"homozygote_count":[53,1]}},{"key":"severe GTS","value":{"AC":[73,1],"AF":[0.9864864864864865,0.013513513513513514],"AN":74,"homozygote_count":[36,0]}},{"key":"controls","value":{"AC":[199,1],"AF":[0.995,0.005],"AN":200,"homozygote_count":[99,0]}}]
chr1:1754482	["TCCCTGGGACCGAAGTCGCCCCA","T"]	[{"key":"non-GTS TDs","value":{"AC":[43,35],"AF":[0.5512820512820513,0.44871794871794873],"AN":78,"homozygote_count":[10,6]}},{"key":"GTS","value":{"AC":[43,49],"AF":[0.4673913043478261,0.532608695652174],"AN":92,"homozygote_count":[10,13]}},{"key":"healthy family members","value":{"AC":[50,60],"AF":[0.45454545454545453,0.5454545454545454],"AN":110,"homozygote_count":[9,14]}},{"key":"severe GTS","value":{"AC":[27,47],"AF":[0.36486486486486486,0.6351351351351351],"AN":74,"homozygote_count":[4,14]}},{"key":"controls","value":{"AC":[98,102],"AF":[0.49,0.51],"AN":200,"homozygote_count":[23,25]}}]
chr1:1754601	["G","T"]	[{"key":"non-GTS TDs","value":{"AC":[40,38],"AF":[0.5128205128205128,0.48717948717948717],"AN":78,"homozygote_count":[9,8]}},{"key":"GTS","value":{"AC":[56,36],"AF":[0.6086956521739131,0.391304347826087],"AN":92,"homozygote_count":[17,7]}},{"key":"healthy family members","value":{"AC":[69,41],"AF":[0.6272727272727273,0.37272727272727274],"AN":110,"homozygote_count":[19,5]}},{"key":"severe GTS","value":{"AC":[53,21],"AF":[0.7162162162162162,0.28378378378378377],"AN":74,"homozygote_count":[20,4]}},{"key":"controls","value":{"AC":[114,86],"AF":[0.57,0.43],"AN":200,"homozygote_count":[33,19]}}]
chr1:1754642	["G","A"]	[{"key":"non-GTS TDs","value":{"AC":[78,0],"AF":[1.0,0.0],"AN":78,"homozygote_count":[39,0]}},{"key":"GTS","value":{"AC":[89,3],"AF":[0.967391304347826,0.03260869565217391],"AN":92,"homozygote_count":[43,0]}},{"key":"healthy family members","value":{"AC":[105,5],"AF":[0.9545454545454546,0.045454545454545456],"AN":110,"homozygote_count":[50,0]}},{"key":"severe GTS","value":{"AC":[70,4],"AF":[0.9459459459459459,0.05405405405405406],"AN":74,"homozygote_count":[33,0]}},{"key":"controls","value":{"AC":[197,3],"AF":[0.985,0.015],"AN":200,"homozygote_count":[97,0]}}]
chr1:1755504	["T","C"]	[{"key":"non-GTS TDs","value":{"AC":[36,42],"AF":[0.46153846153846156,0.5384615384615384],"AN":78,"homozygote_count":[8,11]}},{"key":"GTS","value":{"AC":[47,45],"AF":[0.5108695652173914,0.4891304347826087],"AN":92,"homozygote_count":[13,12]}},{"key":"healthy family members","value":{"AC":[61,49],"AF":[0.5545454545454546,0.44545454545454544],"AN":110,"homozygote_count":[16,10]}},{"key":"severe GTS","value":{"AC":[42,32],"AF":[0.5675675675675675,0.43243243243243246],"AN":74,"homozygote_count":[11,6]}},{"key":"controls","value":{"AC":[96,104],"AF":[0.48,0.52],"AN":200,"homozygote_count":[23,27]}}]
chr1:1755523	["C","T"]	[{"key":"non-GTS TDs","value":{"AC":[33,45],"AF":[0.4230769230769231,0.5769230769230769],"AN":78,"homozygote_count":[8,14]}},{"key":"GTS","value":{"AC":[45,47],"AF":[0.4891304347826087,0.5108695652173914],"AN":92,"homozygote_count":[13,14]}},{"key":"healthy family members","value":{"AC":[61,49],"AF":[0.5545454545454546,0.44545454545454544],"AN":110,"homozygote_count":[17,11]}},{"key":"severe GTS","value":{"AC":[42,32],"AF":[0.5675675675675675,0.43243243243243246],"AN":74,"homozygote_count":[11,6]}},{"key":"controls","value":{"AC":[95,105],"AF":[0.475,0.525],"AN":200,"homozygote_count":[22,27]}}]
chr1:1755622	["G","A"]	[{"key":"non-GTS TDs","value":{"AC":[76,2],"AF":[0.9743589743589743,0.02564102564102564],"AN":78,"homozygote_count":[37,0]}},{"key":"GTS","value":{"AC":[92,0],"AF":[1.0,0.0],"AN":92,"homozygote_count":[46,0]}},{"key":"healthy family members","value":{"AC":[110,0],"AF":[1.0,0.0],"AN":110,"homozygote_count":[55,0]}},{"key":"severe GTS","value":{"AC":[74,0],"AF":[1.0,0.0],"AN":74,"homozygote_count":[37,0]}},{"key":"controls","value":{"AC":[200,0],"AF":[1.0,0.0],"AN":200,"homozygote_count":[100,0]}}]
chr1:1755633	["C","T"]	[{"key":"non-GTS TDs","value":{"AC":[78,0],"AF":[1.0,0.0],"AN":78,"homozygote_count":[39,0]}},{"key":"GTS","value":{"AC":[92,0],"AF":[1.0,0.0],"AN":92,"homozygote_count":[46,0]}},{"key":"healthy family members","value":{"AC":[109,1],"AF":[0.990909090909091,0.00909090909090909],"AN":110,"homozygote_count":[54,0]}},{"key":"severe GTS","value":{"AC":[74,0],"AF":[1.0,0.0],"AN":74,"homozygote_count":[37,0]}},{"key":"controls","value":{"AC":[198,2],"AF":[0.99,0.01],"AN":200,"homozygote_count":[98,0]}}]
chr1:1755713	["G","A"]	[{"key":"non-GTS TDs","value":{"AC":[49,29],"AF":[0.6282051282051282,0.3717948717948718],"AN":78,"homozygote_count":[13,3]}},{"key":"GTS","value":{"AC":[48,44],"AF":[0.5217391304347826,0.4782608695652174],"AN":92,"homozygote_count":[12,10]}},{"key":"healthy family members","value":{"AC":[56,54],"AF":[0.509090909090909,0.4909090909090909],"AN":110,"homozygote_count":[11,10]}},{"key":"severe GTS","value":{"AC":[31,43],"AF":[0.4189189189189189,0.581081081081081],"AN":74,"homozygote_count":[6,12]}},{"key":"controls","value":{"AC":[105,95],"AF":[0.525,0.475],"AN":200,"homozygote_count":[29,24]}}]
chr1:1755845	["G","A"]	[{"key":"non-GTS TDs","value":{"AC":[75,3],"AF":[0.9615384615384616,0.038461538461538464],"AN":78,"homozygote_count":[36,0]}},{"key":"GTS","value":{"AC":[90,2],"AF":[0.9782608695652174,0.021739130434782608],"AN":92,"homozygote_count":[44,0]}},{"key":"healthy family members","value":{"AC":[107,3],"AF":[0.9727272727272728,0.02727272727272727],"AN":110,"homozygote_count":[52,0]}},{"key":"severe GTS","value":{"AC":[74,0],"AF":[1.0,0.0],"AN":74,"homozygote_count":[37,0]}},{"key":"controls","value":{"AC":[196,4],"AF":[0.98,0.02],"AN":200,"homozygote_count":[96,0]}}]
chr1:1756043	["G","T"]	[{"key":"non-GTS TDs","value":{"AC":[43,35],"AF":[0.5512820512820513,0.44871794871794873],"AN":78,"homozygote_count":[10,6]}},{"key":"GTS","value":{"AC":[44,48],"AF":[0.4782608695652174,0.5217391304347826],"AN":92,"homozygote_count":[11,13]}},{"key":"healthy family members","value":{"AC":[49,61],"AF":[0.44545454545454544,0.5545454545454546],"AN":110,"homozygote_count":[9,15]}},{"key":"severe GTS","value":{"AC":[27,47],"AF":[0.36486486486486486,0.6351351351351351],"AN":74,"homozygote_count":[4,14]}},{"key":"controls","value":{"AC":[100,100],"AF":[0.5,0.5],"AN":200,"homozygote_count":[24,24]}}]
chr1:1756186	["T","C"]	[{"key":"non-GTS TDs","value":{"AC":[40,38],"AF":[0.5128205128205128,0.48717948717948717],"AN":78,"homozygote_count":[9,8]}},{"key":"GTS","value":{"AC":[56,36],"AF":[0.6086956521739131,0.391304347826087],"AN":92,"homozygote_count":[17,7]}},{"key":"healthy family members","value":{"AC":[69,41],"AF":[0.6272727272727273,0.37272727272727274],"AN":110,"homozygote_count":[19,5]}},{"key":"severe GTS","value":{"AC":[53,21],"AF":[0.7162162162162162,0.28378378378378377],"AN":74,"homozygote_count":[20,4]}},{"key":"controls","value":{"AC":[114,86],"AF":[0.57,0.43],"AN":200,"homozygote_count":[33,19]}}]
chr1:1756352	["C","T"]	[{"key":"non-GTS TDs","value":{"AC":[77,1],"AF":[0.9871794871794872,0.01282051282051282],"AN":78,"homozygote_count":[38,0]}},{"key":"GTS","value":{"AC":[91,1],"AF":[0.9891304347826086,0.010869565217391304],"AN":92,"homozygote_count":[45,0]}},{"key":"healthy family members","value":{"AC":[105,5],"AF":[0.9545454545454546,0.045454545454545456],"AN":110,"homozygote_count":[51,1]}},{"key":"severe GTS","value":{"AC":[71,3],"AF":[0.9594594594594594,0.04054054054054054],"AN":74,"homozygote_count":[34,0]}},{"key":"controls","value":{"AC":[189,11],"AF":[0.945,0.055],"AN":200,"homozygote_count":[89,0]}}]
chr1:1756389	["C","T"]	[{"key":"non-GTS TDs","value":{"AC":[75,3],"AF":[0.9615384615384616,0.038461538461538464],"AN":78,"homozygote_count":[36,0]}},{"key":"GTS","value":{"AC":[90,2],"AF":[0.9782608695652174,0.021739130434782608],"AN":92,"homozygote_count":[44,0]}},{"key":"healthy family members","value":{"AC":[107,3],"AF":[0.9727272727272728,0.02727272727272727],"AN":110,"homozygote_count":[52,0]}},{"key":"severe GTS","value":{"AC":[74,0],"AF":[1.0,0.0],"AN":74,"homozygote_count":[37,0]}},{"key":"controls","value":{"AC":[200,0],"AF":[1.0,0.0],"AN":200,"homozygote_count":[100,0]}}]
chr1:1756566	["G","A"]	[{"key":"non-GTS TDs","value":{"AC":[78,0],"AF":[1.0,0.0],"AN":78,"homozygote_count":[39,0]}},{"key":"GTS","value":{"AC":[92,0],"AF":[1.0,0.0],"AN":92,"homozygote_count":[46,0]}},{"key":"healthy family members","value":{"AC":[108,2],"AF":[0.9818181818181818,0.01818181818181818],"AN":110,"homozygote_count":[53,0]}},{"key":"severe GTS","value":{"AC":[74,0],"AF":[1.0,0.0],"AN":74,"homozygote_count":[37,0]}},{"key":"controls","value":{"AC":[199,1],"AF":[0.995,0.005],"AN":200,"homozygote_count":[99,0]}}]
chr1:1757030	["C","G"]	[{"key":"non-GTS TDs","value":{"AC":[2,76],"AF":[0.02564102564102564,0.9743589743589743],"AN":78,"homozygote_count":[0,37]}},{"key":"GTS","value":{"AC":[5,87],"AF":[0.05434782608695652,0.9456521739130435],"AN":92,"homozygote_count":[0,41]}},{"key":"healthy family members","value":{"AC":[5,105],"AF":[0.045454545454545456,0.9545454545454546],"AN":110,"homozygote_count":[0,50]}},{"key":"severe GTS","value":{"AC":[4,70],"AF":[0.05405405405405406,0.9459459459459459],"AN":74,"homozygote_count":[0,33]}},{"key":"controls","value":{"AC":[12,188],"AF":[0.06,0.94],"AN":200,"homozygote_count":[0,88]}}]
chr1:1757074	["G","T"]	[{"key":"non-GTS TDs","value":{"AC":[40,38],"AF":[0.5128205128205128,0.48717948717948717],"AN":78,"homozygote_count":[9,8]}},{"key":"GTS","value":{"AC":[56,36],"AF":[0.6086956521739131,0.391304347826087],"AN":92,"homozygote_count":[17,7]}},{"key":"healthy family members","value":{"AC":[69,41],"AF":[0.6272727272727273,0.37272727272727274],"AN":110,"homozygote_count":[19,5]}},{"key":"severe GTS","value":{"AC":[53,21],"AF":[0.7162162162162162,0.28378378378378377],"AN":74,"homozygote_count":[20,4]}},{"key":"controls","value":{"AC":[114,86],"AF":[0.57,0.43],"AN":200,"homozygote_count":[33,19]}}]
chr1:1757666	["C","T"]	[{"key":"non-GTS TDs","value":{"AC":[78,0],"AF":[1.0,0.0],"AN":78,"homozygote_count":[39,0]}},{"key":"GTS","value":{"AC":[91,1],"AF":[0.9891304347826086,0.010869565217391304],"AN":92,"homozygote_count":[45,0]}},{"key":"healthy family members","value":{"AC":[109,1],"AF":[0.990909090909091,0.00909090909090909],"AN":110,"homozygote_count":[54,0]}},{"key":"severe GTS","value":{"AC":[74,0],"AF":[1.0,0.0],"AN":74,"homozygote_count":[37,0]}},{"key":"controls","value":{"AC":[199,1],"AF":[0.995,0.005],"AN":200,"homozygote_count":[99,0]}}]
chr1:1757725	["C","T"]	[{"key":"non-GTS TDs","value":{"AC":[40,38],"AF":[0.5128205128205128,0.48717948717948717],"AN":78,"homozygote_count":[9,8]}},{"key":"GTS","value":{"AC":[56,36],"AF":[0.6086956521739131,0.391304347826087],"AN":92,"homozygote_count":[17,7]}},{"key":"healthy family members","value":{"AC":[69,41],"AF":[0.6272727272727273,0.37272727272727274],"AN":110,"homozygote_count":[19,5]}},{"key":"severe GTS","value":{"AC":[53,21],"AF":[0.7162162162162162,0.28378378378378377],"AN":74,"homozygote_count":[20,4]}},{"key":"controls","value":{"AC":[115,85],"AF":[0.575,0.425],"AN":200,"homozygote_count":[34,19]}}]
chr1:1758323	["T","C"]	[{"key":"non-GTS TDs","value":{"AC":[37,41],"AF":[0.47435897435897434,0.5256410256410257],"AN":78,"homozygote_count":[6,8]}},{"key":"GTS","value":{"AC":[54,38],"AF":[0.5869565217391305,0.41304347826086957],"AN":92,"homozygote_count":[16,8]}},{"key":"healthy family members","value":{"AC":[66,44],"AF":[0.6,0.4],"AN":110,"homozygote_count":[17,6]}},{"key":"severe GTS","value":{"AC":[53,21],"AF":[0.7162162162162162,0.28378378378378377],"AN":74,"homozygote_count":[20,4]}},{"key":"controls","value":{"AC":[114,86],"AF":[0.57,0.43],"AN":200,"homozygote_count":[33,19]}}]
chr1:1758687	["A","AAC"]	[{"key":"non-GTS TDs","value":{"AC":[2,76],"AF":[0.02564102564102564,0.9743589743589743],"AN":78,"homozygote_count":[0,37]}},{"key":"GTS","value":{"AC":[5,87],"AF":[0.05434782608695652,0.9456521739130435],"AN":92,"homozygote_count":[0,41]}},{"key":"healthy family members","value":{"AC":[5,105],"AF":[0.045454545454545456,0.9545454545454546],"AN":110,"homozygote_count":[0,50]}},{"key":"severe GTS","value":{"AC":[5,69],"AF":[0.06756756756756757,0.9324324324324325],"AN":74,"homozygote_count":[0,32]}},{"key":"controls","value":{"AC":[12,188],"AF":[0.06,0.94],"AN":200,"homozygote_count":[0,88]}}]
chr1:1758902	["G","A"]	[{"key":"non-GTS TDs","value":{"AC":[76,2],"AF":[0.9743589743589743,0.02564102564102564],"AN":78,"homozygote_count":[37,0]}},{"key":"GTS","value":{"AC":[90,2],"AF":[0.9782608695652174,0.021739130434782608],"AN":92,"homozygote_count":[44,0]}},{"key":"healthy family members","value":{"AC":[106,4],"AF":[0.9636363636363636,0.03636363636363636],"AN":110,"homozygote_count":[51,0]}},{"key":"severe GTS","value":{"AC":[74,0],"AF":[1.0,0.0],"AN":74,"homozygote_count":[37,0]}},{"key":"controls","value":{"AC":[200,0],"AF":[1.0,0.0],"AN":200,"homozygote_count":[100,0]}}]
chr1:1759112	["G","A"]	[{"key":"non-GTS TDs","value":{"AC":[78,0],"AF":[1.0,0.0],"AN":78,"homozygote_count":[39,0]}},{"key":"GTS","value":{"AC":[92,0],"AF":[1.0,0.0],"AN":92,"homozygote_count":[46,0]}},{"key":"healthy family members","value":{"AC":[110,0],"AF":[1.0,0.0],"AN":110,"homozygote_count":[55,0]}},{"key":"severe GTS","value":{"AC":[73,1],"AF":[0.9864864864864865,0.013513513513513514],"AN":74,"homozygote_count":[36,0]}},{"key":"controls","value":{"AC":[198,2],"AF":[0.99,0.01],"AN":200,"homozygote_count":[98,0]}}]
chr1:1759297	["GGA","G"]	[{"key":"non-GTS TDs","value":{"AC":[77,1],"AF":[0.9871794871794872,0.01282051282051282],"AN":78,"homozygote_count":[38,0]}},{"key":"GTS","value":{"AC":[90,2],"AF":[0.9782608695652174,0.021739130434782608],"AN":92,"homozygote_count":[44,0]}},{"key":"healthy family members","value":{"AC":[110,0],"AF":[1.0,0.0],"AN":110,"homozygote_count":[55,0]}},{"key":"severe GTS","value":{"AC":[74,0],"AF":[1.0,0.0],"AN":74,"homozygote_count":[37,0]}},{"key":"controls","value":{"AC":[200,0],"AF":[1.0,0.0],"AN":200,"homozygote_count":[100,0]}}]
chr1:1759354	["G","A"]	[{"key":"non-GTS TDs","value":{"AC":[43,35],"AF":[0.5512820512820513,0.44871794871794873],"AN":78,"homozygote_count":[10,6]}},{"key":"GTS","value":{"AC":[44,48],"AF":[0.4782608695652174,0.5217391304347826],"AN":92,"homozygote_count":[11,13]}},{"key":"healthy family members","value":{"AC":[49,61],"AF":[0.44545454545454544,0.5545454545454546],"AN":110,"homozygote_count":[9,15]}},{"key":"severe GTS","value":{"AC":[27,47],"AF":[0.36486486486486486,0.6351351351351351],"AN":74,"homozygote_count":[4,14]}},{"key":"controls","value":{"AC":[99,101],"AF":[0.495,0.505],"AN":200,"homozygote_count":[24,25]}}]
chr1:1759611	["C","T"]	[{"key":"non-GTS TDs","value":{"AC":[43,35],"AF":[0.5512820512820513,0.44871794871794873],"AN":78,"homozygote_count":[10,6]}},{"key":"GTS","value":{"AC":[45,47],"AF":[0.4891304347826087,0.5108695652173914],"AN":92,"homozygote_count":[11,12]}},{"key":"healthy family members","value":{"AC":[50,60],"AF":[0.45454545454545453,0.5454545454545454],"AN":110,"homozygote_count":[10,15]}},{"key":"severe GTS","value":{"AC":[27,47],"AF":[0.36486486486486486,0.6351351351351351],"AN":74,"homozygote_count":[4,14]}},{"key":"controls","value":{"AC":[99,101],"AF":[0.495,0.505],"AN":200,"homozygote_count":[24,25]}}]
chr1:1759668	["G","A"]	[{"key":"non-GTS TDs","value":{"AC":[78,0],"AF":[1.0,0.0],"AN":78,"homozygote_count":[39,0]}},{"key":"GTS","value":{"AC":[92,0],"AF":[1.0,0.0],"AN":92,"homozygote_count":[46,0]}},{"key":"healthy family members","value":{"AC":[109,1],"AF":[0.990909090909091,0.00909090909090909],"AN":110,"homozygote_count":[54,0]}},{"key":"severe GTS","value":{"AC":[74,0],"AF":[1.0,0.0],"AN":74,"homozygote_count":[37,0]}},{"key":"controls","value":{"AC":[199,1],"AF":[0.995,0.005],"AN":200,"homozygote_count":[99,0]}}]
chr1:1759737	["T","G"]	[{"key":"non-GTS TDs","value":{"AC":[77,1],"AF":[0.9871794871794872,0.01282051282051282],"AN":78,"homozygote_count":[38,0]}},{"key":"GTS","value":{"AC":[91,1],"AF":[0.9891304347826086,0.010869565217391304],"AN":92,"homozygote_count":[45,0]}},{"key":"healthy family members","value":{"AC":[109,1],"AF":[0.990909090909091,0.00909090909090909],"AN":110,"homozygote_count":[54,0]}},{"key":"severe GTS","value":{"AC":[72,2],"AF":[0.972972972972973,0.02702702702702703],"AN":74,"homozygote_count":[35,0]}},{"key":"controls","value":{"AC":[198,2],"AF":[0.99,0.01],"AN":200,"homozygote_count":[98,0]}}]
chr1:1760401	["G","A"]	[{"key":"non-GTS TDs","value":{"AC":[67,11],"AF":[0.8589743589743589,0.14102564102564102],"AN":78,"homozygote_count":[29,1]}},{"key":"GTS","value":{"AC":[81,11],"AF":[0.8804347826086957,0.11956521739130435],"AN":92,"homozygote_count":[35,0]}},{"key":"healthy family members","value":{"AC":[98,12],"AF":[0.8909090909090909,0.10909090909090909],"AN":110,"homozygote_count":[43,0]}},{"key":"severe GTS","value":{"AC":[68,6],"AF":[0.918918918918919,0.08108108108108109],"AN":74,"homozygote_count":[31,0]}},{"key":"controls","value":{"AC":[175,25],"AF":[0.875,0.125],"AN":200,"homozygote_count":[78,3]}}]
chr1:1760512	["G","A"]	[{"key":"non-GTS TDs","value":{"AC":[78,0],"AF":[1.0,0.0],"AN":78,"homozygote_count":[39,0]}},{"key":"GTS","value":{"AC":[90,2],"AF":[0.9782608695652174,0.021739130434782608],"AN":92,"homozygote_count":[44,0]}},{"key":"healthy family members","value":{"AC":[108,2],"AF":[0.9818181818181818,0.01818181818181818],"AN":110,"homozygote_count":[53,0]}},{"key":"severe GTS","value":{"AC":[74,0],"AF":[1.0,0.0],"AN":74,"homozygote_count":[37,0]}},{"key":"controls","value":{"AC":[198,2],"AF":[0.99,0.01],"AN":200,"homozygote_count":[98,0]}}]
chr1:1760544	["G","A"]	[{"key":"non-GTS TDs","value":{"AC":[76,2],"AF":[0.9743589743589743,0.02564102564102564],"AN":78,"homozygote_count":[37,0]}},{"key":"GTS","value":{"AC":[92,0],"AF":[1.0,0.0],"AN":92,"homozygote_count":[46,0]}},{"key":"healthy family members","value":{"AC":[105,5],"AF":[0.9545454545454546,0.045454545454545456],"AN":110,"homozygote_count":[50,0]}},{"key":"severe GTS","value":{"AC":[74,0],"AF":[1.0,0.0],"AN":74,"homozygote_count":[37,0]}},{"key":"controls","value":{"AC":[198,2],"AF":[0.99,0.01],"AN":200,"homozygote_count":[98,0]}}]
chr1:1760550	["G","A"]	[{"key":"non-GTS TDs","value":{"AC":[76,2],"AF":[0.9743589743589743,0.02564102564102564],"AN":78,"homozygote_count":[37,0]}},{"key":"GTS","value":{"AC":[90,2],"AF":[0.9782608695652174,0.021739130434782608],"AN":92,"homozygote_count":[44,0]}},{"key":"healthy family members","value":{"AC":[106,4],"AF":[0.9636363636363636,0.03636363636363636],"AN":110,"homozygote_count":[51,0]}},{"key":"severe GTS","value":{"AC":[74,0],"AF":[1.0,0.0],"AN":74,"homozygote_count":[37,0]}},{"key":"controls","value":{"AC":[200,0],"AF":[1.0,0.0],"AN":200,"homozygote_count":[100,0]}}]
chr1:1760614	["C","T"]	[{"key":"non-GTS TDs","value":{"AC":[78,0],"AF":[1.0,0.0],"AN":78,"homozygote_count":[39,0]}},{"key":"GTS","value":{"AC":[91,1],"AF":[0.9891304347826086,0.010869565217391304],"AN":92,"homozygote_count":[45,0]}},{"key":"healthy family members","value":{"AC":[109,1],"AF":[0.990909090909091,0.00909090909090909],"AN":110,"homozygote_count":[54,0]}},{"key":"severe GTS","value":{"AC":[74,0],"AF":[1.0,0.0],"AN":74,"homozygote_count":[37,0]}},{"key":"controls","value":{"AC":[200,0],"AF":[1.0,0.0],"AN":200,"homozygote_count":[100,0]}}]
chr1:1760714	["C","A"]	[{"key":"non-GTS TDs","value":{"AC":[78,0],"AF":[1.0,0.0],"AN":78,"homozygote_count":[39,0]}},{"key":"GTS","value":{"AC":[91,1],"AF":[0.9891304347826086,0.010869565217391304],"AN":92,"homozygote_count":[45,0]}},{"key":"healthy family members","value":{"AC":[109,1],"AF":[0.990909090909091,0.00909090909090909],"AN":110,"homozygote_count":[54,0]}},{"key":"severe GTS","value":{"AC":[74,0],"AF":[1.0,0.0],"AN":74,"homozygote_count":[37,0]}},{"key":"controls","value":{"AC":[200,0],"AF":[1.0,0.0],"AN":200,"homozygote_count":[100,0]}}]
chr1:1761550	["G","A"]	[{"key":"non-GTS TDs","value":{"AC":[67,11],"AF":[0.8589743589743589,0.14102564102564102],"AN":78,"homozygote_count":[29,1]}},{"key":"GTS","value":{"AC":[81,11],"AF":[0.8804347826086957,0.11956521739130435],"AN":92,"homozygote_count":[35,0]}},{"key":"healthy family members","value":{"AC":[98,12],"AF":[0.8909090909090909,0.10909090909090909],"AN":110,"homozygote_count":[43,0]}},{"key":"severe GTS","value":{"AC":[67,7],"AF":[0.9054054054054054,0.0945945945945946],"AN":74,"homozygote_count":[30,0]}},{"key":"controls","value":{"AC":[177,23],"AF":[0.885,0.115],"AN":200,"homozygote_count":[80,3]}}]
chr1:1761718	["C","T"]	[{"key":"non-GTS TDs","value":{"AC":[78,0],"AF":[1.0,0.0],"AN":78,"homozygote_count":[39,0]}},{"key":"GTS","value":{"AC":[92,0],"AF":[1.0,0.0],"AN":92,"homozygote_count":[46,0]}},{"key":"healthy family members","value":{"AC":[109,1],"AF":[0.990909090909091,0.00909090909090909],"AN":110,"homozygote_count":[54,0]}},{"key":"severe GTS","value":{"AC":[73,1],"AF":[0.9864864864864865,0.013513513513513514],"AN":74,"homozygote_count":[36,0]}},{"key":"controls","value":{"AC":[200,0],"AF":[1.0,0.0],"AN":200,"homozygote_count":[100,0]}}]
chr1:1762287	["A","G"]	[{"key":"non-GTS TDs","value":{"AC":[43,35],"AF":[0.5512820512820513,0.44871794871794873],"AN":78,"homozygote_count":[10,6]}},{"key":"GTS","value":{"AC":[43,49],"AF":[0.4673913043478261,0.532608695652174],"AN":92,"homozygote_count":[10,13]}},{"key":"healthy family members","value":{"AC":[49,61],"AF":[0.44545454545454544,0.5545454545454546],"AN":110,"homozygote_count":[10,16]}},{"key":"severe GTS","value":{"AC":[25,49],"AF":[0.33783783783783783,0.6621621621621622],"AN":74,"homozygote_count":[6,18]}},{"key":"controls","value":{"AC":[94,106],"AF":[0.47,0.53],"AN":200,"homozygote_count":[21,27]}}]
chr1:1762812	["C","T"]	[{"key":"non-GTS TDs","value":{"AC":[77,1],"AF":[0.9871794871794872,0.01282051282051282],"AN":78,"homozygote_count":[38,0]}},{"key":"GTS","value":{"AC":[91,1],"AF":[0.9891304347826086,0.010869565217391304],"AN":92,"homozygote_count":[45,0]}},{"key":"healthy family members","value":{"AC":[105,5],"AF":[0.9545454545454546,0.045454545454545456],"AN":110,"homozygote_count":[51,1]}},{"key":"severe GTS","value":{"AC":[70,4],"AF":[0.9459459459459459,0.05405405405405406],"AN":74,"homozygote_count":[33,0]}},{"key":"controls","value":{"AC":[190,10],"AF":[0.95,0.05],"AN":200,"homozygote_count":[90,0]}}]
chr1:1763107	["C","T"]	[{"key":"non-GTS TDs","value":{"AC":[73,5],"AF":[0.9358974358974359,0.0641025641025641],"AN":78,"homozygote_count":[34,0]}},{"key":"GTS","value":{"AC":[87,5],"AF":[0.9456521739130435,0.05434782608695652],"AN":92,"homozygote_count":[41,0]}},{"key":"healthy family members","value":{"AC":[108,2],"AF":[0.9818181818181818,0.01818181818181818],"AN":110,"homozygote_count":[53,0]}},{"key":"severe GTS","value":{"AC":[74,0],"AF":[1.0,0.0],"AN":74,"homozygote_count":[37,0]}},{"key":"controls","value":{"AC":[195,5],"AF":[0.975,0.025],"AN":200,"homozygote_count":[95,0]}}]
chr1:1764023	["C","A"]	[{"key":"non-GTS TDs","value":{"AC":[40,38],"AF":[0.5128205128205128,0.48717948717948717],"AN":78,"homozygote_count":[9,8]}},{"key":"GTS","value":{"AC":[57,35],"AF":[0.6195652173913043,0.3804347826086957],"AN":92,"homozygote_count":[18,7]}},{"key":"healthy family members","value":{"AC":[68,42],"AF":[0.6181818181818182,0.38181818181818183],"AN":110,"homozygote_count":[19,6]}},{"key":"severe GTS","value":{"AC":[51,23],"AF":[0.6891891891891891,0.3108108108108108],"AN":74,"homozygote_count":[20,6]}},{"key":"controls","value":{"AC":[114,86],"AF":[0.57,0.43],"AN":200,"homozygote_count":[33,19]}}]
chr1:1764135	["G","T"]	[{"key":"non-GTS TDs","value":{"AC":[2,76],"AF":[0.02564102564102564,0.9743589743589743],"AN":78,"homozygote_count":[0,37]}},{"key":"GTS","value":{"AC":[5,87],"AF":[0.05434782608695652,0.9456521739130435],"AN":92,"homozygote_count":[0,41]}},{"key":"healthy family members","value":{"AC":[4,106],"AF":[0.03636363636363636,0.9636363636363636],"AN":110,"homozygote_count":[0,51]}},{"key":"severe GTS","value":{"AC":[2,72],"AF":[0.02702702702702703,0.972972972972973],"AN":74,"homozygote_count":[0,35]}},{"key":"controls","value":{"AC":[9,191],"AF":[0.045,0.955],"AN":200,"homozygote_count":[0,91]}}]
chr1:1764303	["C","T"]	[{"key":"non-GTS TDs","value":{"AC":[68,10],"AF":[0.8717948717948718,0.1282051282051282],"AN":78,"homozygote_count":[29,0]}},{"key":"GTS","value":{"AC":[82,10],"AF":[0.8913043478260869,0.10869565217391304],"AN":92,"homozygote_count":[36,0]}},{"key":"healthy family members","value":{"AC":[96,14],"AF":[0.8727272727272727,0.12727272727272726],"AN":110,"homozygote_count":[42,1]}},{"key":"severe GTS","value":{"AC":[68,6],"AF":[0.918918918918919,0.08108108108108109],"AN":74,"homozygote_count":[31,0]}},{"key":"controls","value":{"AC":[180,20],"AF":[0.9,0.1],"AN":200,"homozygote_count":[82,2]}}]
chr1:1764392	["C","T"]	[{"key":"non-GTS TDs","value":{"AC":[2,76],"AF":[0.02564102564102564,0.9743589743589743],"AN":78,"homozygote_count":[0,37]}},{"key":"GTS","value":{"AC":[5,87],"AF":[0.05434782608695652,0.9456521739130435],"AN":92,"homozygote_count":[0,41]}},{"key":"healthy family members","value":{"AC":[4,106],"AF":[0.03636363636363636,0.9636363636363636],"AN":110,"homozygote_count":[0,51]}},{"key":"severe GTS","value":{"AC":[2,72],"AF":[0.02702702702702703,0.972972972972973],"AN":74,"homozygote_count":[0,35]}},{"key":"controls","value":{"AC":[9,191],"AF":[0.045,0.955],"AN":200,"homozygote_count":[0,91]}}]
chr1:1764541	["C","A"]	[{"key":"non-GTS TDs","value":{"AC":[78,0],"AF":[1.0,0.0],"AN":78,"homozygote_count":[39,0]}},{"key":"GTS","value":{"AC":[91,1],"AF":[0.9891304347826086,0.010869565217391304],"AN":92,"homozygote_count":[45,0]}},{"key":"healthy family members","value":{"AC":[109,1],"AF":[0.990909090909091,0.00909090909090909],"AN":110,"homozygote_count":[54,0]}},{"key":"severe GTS","value":{"AC":[74,0],"AF":[1.0,0.0],"AN":74,"homozygote_count":[37,0]}},{"key":"controls","value":{"AC":[198,2],"AF":[0.99,0.01],"AN":200,"homozygote_count":[98,0]}}]
chr1:1764994	["G","A"]	[{"key":"non-GTS TDs","value":{"AC":[75,3],"AF":[0.9615384615384616,0.038461538461538464],"AN":78,"homozygote_count":[36,0]}},{"key":"GTS","value":{"AC":[90,2],"AF":[0.9782608695652174,0.021739130434782608],"AN":92,"homozygote_count":[44,0]}},{"key":"healthy family members","value":{"AC":[107,3],"AF":[0.9727272727272728,0.02727272727272727],"AN":110,"homozygote_count":[52,0]}},{"key":"severe GTS","value":{"AC":[73,1],"AF":[0.9864864864864865,0.013513513513513514],"AN":74,"homozygote_count":[36,0]}},{"key":"controls","value":{"AC":[200,0],"AF":[1.0,0.0],"AN":200,"homozygote_count":[100,0]}}]
chr1:1765220	["A","G"]	[{"key":"non-GTS TDs","value":{"AC":[2,76],"AF":[0.02564102564102564,0.9743589743589743],"AN":78,"homozygote_count":[0,37]}},{"key":"GTS","value":{"AC":[5,87],"AF":[0.05434782608695652,0.9456521739130435],"AN":92,"homozygote_count":[0,41]}},{"key":"healthy family members","value":{"AC":[4,106],"AF":[0.03636363636363636,0.9636363636363636],"AN":110,"homozygote_count":[0,51]}},{"key":"severe GTS","value":{"AC":[2,72],"AF":[0.02702702702702703,0.972972972972973],"AN":74,"homozygote_count":[0,35]}},{"key":"controls","value":{"AC":[9,191],"AF":[0.045,0.955],"AN":200,"homozygote_count":[0,91]}}]
chr1:1765440	["C","T"]	[{"key":"non-GTS TDs","value":{"AC":[78,0],"AF":[1.0,0.0],"AN":78,"homozygote_count":[39,0]}},{"key":"GTS","value":{"AC":[92,0],"AF":[1.0,0.0],"AN":92,"homozygote_count":[46,0]}},{"key":"healthy family members","value":{"AC":[109,1],"AF":[0.990909090909091,0.00909090909090909],"AN":110,"homozygote_count":[54,0]}},{"key":"severe GTS","value":{"AC":[73,1],"AF":[0.9864864864864865,0.013513513513513514],"AN":74,"homozygote_count":[36,0]}},{"key":"controls","value":{"AC":[199,1],"AF":[0.995,0.005],"AN":200,"homozygote_count":[99,0]}}]
chr1:1766653	["A","G"]	[{"key":"non-GTS TDs","value":{"AC":[43,35],"AF":[0.5512820512820513,0.44871794871794873],"AN":78,"homozygote_count":[10,6]}},{"key":"GTS","value":{"AC":[43,49],"AF":[0.4673913043478261,0.532608695652174],"AN":92,"homozygote_count":[10,13]}},{"key":"healthy family members","value":{"AC":[49,61],"AF":[0.44545454545454544,0.5545454545454546],"AN":110,"homozygote_count":[10,16]}},{"key":"severe GTS","value":{"AC":[27,47],"AF":[0.36486486486486486,0.6351351351351351],"AN":74,"homozygote_count":[6,16]}},{"key":"controls","value":{"AC":[95,105],"AF":[0.475,0.525],"AN":200,"homozygote_count":[21,26]}}]
chr1:1766668	["C","T"]	[{"key":"non-GTS TDs","value":{"AC":[2,76],"AF":[0.02564102564102564,0.9743589743589743],"AN":78,"homozygote_count":[0,37]}},{"key":"GTS","value":{"AC":[5,87],"AF":[0.05434782608695652,0.9456521739130435],"AN":92,"homozygote_count":[0,41]}},{"key":"healthy family members","value":{"AC":[4,106],"AF":[0.03636363636363636,0.9636363636363636],"AN":110,"homozygote_count":[0,51]}},{"key":"severe GTS","value":{"AC":[2,72],"AF":[0.02702702702702703,0.972972972972973],"AN":74,"homozygote_count":[0,35]}},{"key":"controls","value":{"AC":[9,191],"AF":[0.045,0.955],"AN":200,"homozygote_count":[0,91]}}]
chr1:1767368	["C","G"]	[{"key":"non-GTS TDs","value":{"AC":[2,76],"AF":[0.02564102564102564,0.9743589743589743],"AN":78,"homozygote_count":[0,37]}},{"key":"GTS","value":{"AC":[5,87],"AF":[0.05434782608695652,0.9456521739130435],"AN":92,"homozygote_count":[0,41]}},{"key":"healthy family members","value":{"AC":[4,106],"AF":[0.03636363636363636,0.9636363636363636],"AN":110,"homozygote_count":[0,51]}},{"key":"severe GTS","value":{"AC":[2,72],"AF":[0.02702702702702703,0.972972972972973],"AN":74,"homozygote_count":[0,35]}},{"key":"controls","value":{"AC":[9,191],"AF":[0.045,0.955],"AN":200,"homozygote_count":[0,91]}}]
chr1:1774697	["T","C"]	[{"key":"non-GTS TDs","value":{"AC":[2,76],"AF":[0.02564102564102564,0.9743589743589743],"AN":78,"homozygote_count":[0,37]}},{"key":"GTS","value":{"AC":[5,87],"AF":[0.05434782608695652,0.9456521739130435],"AN":92,"homozygote_count":[0,41]}},{"key":"healthy family members","value":{"AC":[4,106],"AF":[0.03636363636363636,0.9636363636363636],"AN":110,"homozygote_count":[0,51]}},{"key":"severe GTS","value":{"AC":[2,72],"AF":[0.02702702702702703,0.972972972972973],"AN":74,"homozygote_count":[0,35]}},{"key":"controls","value":{"AC":[10,190],"AF":[0.05,0.95],"AN":200,"homozygote_count":[1,91]}}]
chr1:1774721	["A","G"]	[{"key":"non-GTS TDs","value":{"AC":[13,65],"AF":[0.16666666666666666,0.8333333333333334],"AN":78,"homozygote_count":[1,27]}},{"key":"GTS","value":{"AC":[17,75],"AF":[0.18478260869565216,0.8152173913043478],"AN":92,"homozygote_count":[0,29]}},{"key":"healthy family members","value":{"AC":[22,88],"AF":[0.2,0.8],"AN":110,"homozygote_count":[3,36]}},{"key":"severe GTS","value":{"AC":[9,65],"AF":[0.12162162162162163,0.8783783783783784],"AN":74,"homozygote_count":[0,28]}},{"key":"controls","value":{"AC":[40,160],"AF":[0.2,0.8],"AN":200,"homozygote_count":[3,63]}}]
chr1:1775296	["C","T"]	[{"key":"non-GTS TDs","value":{"AC":[67,11],"AF":[0.8589743589743589,0.14102564102564102],"AN":78,"homozygote_count":[28,0]}},{"key":"GTS","value":{"AC":[80,12],"AF":[0.8695652173913043,0.13043478260869565],"AN":92,"homozygote_count":[34,0]}},{"key":"healthy family members","value":{"AC":[92,18],"AF":[0.8363636363636363,0.16363636363636364],"AN":110,"homozygote_count":[38,1]}},{"key":"severe GTS","value":{"AC":[67,7],"AF":[0.9054054054054054,0.0945945945945946],"AN":74,"homozygote_count":[30,0]}},{"key":"controls","value":{"AC":[169,31],"AF":[0.845,0.155],"AN":200,"homozygote_count":[71,2]}}]
chr1:1775447	["G","A"]	[{"key":"non-GTS TDs","value":{"AC":[73,5],"AF":[0.9358974358974359,0.0641025641025641],"AN":78,"homozygote_count":[34,0]}},{"key":"GTS","value":{"AC":[83,9],"AF":[0.9021739130434783,0.09782608695652174],"AN":92,"homozygote_count":[37,0]}},{"key":"healthy family members","value":{"AC":[94,16],"AF":[0.8545454545454545,0.14545454545454545],"AN":110,"homozygote_count":[41,2]}},{"key":"severe GTS","value":{"AC":[63,11],"AF":[0.8513513513513513,0.14864864864864866],"AN":74,"homozygote_count":[26,0]}},{"key":"controls","value":{"AC":[175,25],"AF":[0.875,0.125],"AN":200,"homozygote_count":[78,3]}}]
chr1:1775996	["G","A"]	[{"key":"non-GTS TDs","value":{"AC":[67,11],"AF":[0.8589743589743589,0.14102564102564102],"AN":78,"homozygote_count":[28,0]}},{"key":"GTS","value":{"AC":[80,12],"AF":[0.8695652173913043,0.13043478260869565],"AN":92,"homozygote_count":[34,0]}},{"key":"healthy family members","value":{"AC":[92,18],"AF":[0.8363636363636363,0.16363636363636364],"AN":110,"homozygote_count":[38,1]}},{"key":"severe GTS","value":{"AC":[67,7],"AF":[0.9054054054054054,0.0945945945945946],"AN":74,"homozygote_count":[30,0]}},{"key":"controls","value":{"AC":[169,31],"AF":[0.845,0.155],"AN":200,"homozygote_count":[71,2]}}]
chr1:1776301	["T","G"]	[{"key":"non-GTS TDs","value":{"AC":[48,30],"AF":[0.6153846153846154,0.38461538461538464],"AN":78,"homozygote_count":[14,5]}},{"key":"GTS","value":{"AC":[66,26],"AF":[0.717391304347826,0.2826086956521739],"AN":92,"homozygote_count":[25,5]}},{"key":"healthy family members","value":{"AC":[83,27],"AF":[0.7545454545454545,0.24545454545454545],"AN":110,"homozygote_count":[31,3]}},{"key":"severe GTS","value":{"AC":[56,18],"AF":[0.7567567567567568,0.24324324324324326],"AN":74,"homozygote_count":[21,2]}},{"key":"controls","value":{"AC":[145,55],"AF":[0.725,0.275],"AN":200,"homozygote_count":[53,8]}}]
chr1:1776461	["GAAAC","G"]	[{"key":"non-GTS TDs","value":{"AC":[43,35],"AF":[0.5512820512820513,0.44871794871794873],"AN":78,"homozygote_count":[10,6]}},{"key":"GTS","value":{"AC":[43,49],"AF":[0.4673913043478261,0.532608695652174],"AN":92,"homozygote_count":[10,13]}},{"key":"healthy family members","value":{"AC":[49,61],"AF":[0.44545454545454544,0.5545454545454546],"AN":110,"homozygote_count":[10,16]}},{"key":"severe GTS","value":{"AC":[27,47],"AF":[0.36486486486486486,0.6351351351351351],"AN":74,"homozygote_count":[6,16]}},{"key":"controls","value":{"AC":[95,105],"AF":[0.475,0.525],"AN":200,"homozygote_count":[21,26]}}]
chr1:1777229	["G","A"]	[{"key":"non-GTS TDs","value":{"AC":[78,0],"AF":[1.0,0.0],"AN":78,"homozygote_count":[39,0]}},{"key":"GTS","value":{"AC":[92,0],"AF":[1.0,0.0],"AN":92,"homozygote_count":[46,0]}},{"key":"healthy family members","value":{"AC":[109,1],"AF":[0.990909090909091,0.00909090909090909],"AN":110,"homozygote_count":[54,0]}},{"key":"severe GTS","value":{"AC":[74,0],"AF":[1.0,0.0],"AN":74,"homozygote_count":[37,0]}},{"key":"controls","value":{"AC":[199,1],"AF":[0.995,0.005],"AN":200,"homozygote_count":[99,0]}}]
chr1:1777362	["A","G"]	[{"key":"non-GTS TDs","value":{"AC":[43,35],"AF":[0.5512820512820513,0.44871794871794873],"AN":78,"homozygote_count":[10,6]}},{"key":"GTS","value":{"AC":[43,49],"AF":[0.4673913043478261,0.532608695652174],"AN":92,"homozygote_count":[10,13]}},{"key":"healthy family members","value":{"AC":[49,61],"AF":[0.44545454545454544,0.5545454545454546],"AN":110,"homozygote_count":[10,16]}},{"key":"severe GTS","value":{"AC":[27,47],"AF":[0.36486486486486486,0.6351351351351351],"AN":74,"homozygote_count":[6,16]}},{"key":"controls","value":{"AC":[95,105],"AF":[0.475,0.525],"AN":200,"homozygote_count":[21,26]}}]
chr1:1777680	["C","T"]	[{"key":"non-GTS TDs","value":{"AC":[73,5],"AF":[0.9358974358974359,0.0641025641025641],"AN":78,"homozygote_count":[34,0]}},{"key":"GTS","value":{"AC":[85,7],"AF":[0.9239130434782609,0.07608695652173914],"AN":92,"homozygote_count":[40,1]}},{"key":"healthy family members","value":{"AC":[105,5],"AF":[0.9545454545454546,0.045454545454545456],"AN":110,"homozygote_count":[50,0]}},{"key":"severe GTS","value":{"AC":[72,2],"AF":[0.972972972972973,0.02702702702702703],"AN":74,"homozygote_count":[35,0]}},{"key":"controls","value":{"AC":[186,14],"AF":[0.93,0.07],"AN":200,"homozygote_count":[87,1]}}]
chr1:1778195	["G","A"]	[{"key":"non-GTS TDs","value":{"AC":[68,10],"AF":[0.8717948717948718,0.1282051282051282],"AN":78,"homozygote_count":[29,0]}},{"key":"GTS","value":{"AC":[82,10],"AF":[0.8913043478260869,0.10869565217391304],"AN":92,"homozygote_count":[36,0]}},{"key":"healthy family members","value":{"AC":[96,14],"AF":[0.8727272727272727,0.12727272727272726],"AN":110,"homozygote_count":[42,1]}},{"key":"severe GTS","value":{"AC":[68,6],"AF":[0.918918918918919,0.08108108108108109],"AN":74,"homozygote_count":[31,0]}},{"key":"controls","value":{"AC":[180,20],"AF":[0.9,0.1],"AN":200,"homozygote_count":[82,2]}}]
chr1:1778246	["CGGGCGACCCCAGGCGGA","C"]	[{"key":"non-GTS TDs","value":{"AC":[77,1],"AF":[0.9871794871794872,0.01282051282051282],"AN":78,"homozygote_count":[38,0]}},{"key":"GTS","value":{"AC":[92,0],"AF":[1.0,0.0],"AN":92,"homozygote_count":[46,0]}},{"key":"healthy family members","value":{"AC":[109,1],"AF":[0.990909090909091,0.00909090909090909],"AN":110,"homozygote_count":[54,0]}},{"key":"severe GTS","value":{"AC":[74,0],"AF":[1.0,0.0],"AN":74,"homozygote_count":[37,0]}},{"key":"controls","value":{"AC":[199,1],"AF":[0.995,0.005],"AN":200,"homozygote_count":[99,0]}}]
chr1:1778277	["C","A"]	[{"key":"non-GTS TDs","value":{"AC":[78,0],"AF":[1.0,0.0],"AN":78,"homozygote_count":[39,0]}},{"key":"GTS","value":{"AC":[92,0],"AF":[1.0,0.0],"AN":92,"homozygote_count":[46,0]}},{"key":"healthy family members","value":{"AC":[109,1],"AF":[0.990909090909091,0.00909090909090909],"AN":110,"homozygote_count":[54,0]}},{"key":"severe GTS","value":{"AC":[74,0],"AF":[1.0,0.0],"AN":74,"homozygote_count":[37,0]}},{"key":"controls","value":{"AC":[199,1],"AF":[0.995,0.005],"AN":200,"homozygote_count":[99,0]}}]
chr1:1778858	["G","A"]	[{"key":"non-GTS TDs","value":{"AC":[77,1],"AF":[0.9871794871794872,0.01282051282051282],"AN":78,"homozygote_count":[38,0]}},{"key":"GTS","value":{"AC":[89,3],"AF":[0.967391304347826,0.03260869565217391],"AN":92,"homozygote_count":[43,0]}},{"key":"healthy family members","value":{"AC":[110,0],"AF":[1.0,0.0],"AN":110,"homozygote_count":[55,0]}},{"key":"severe GTS","value":{"AC":[74,0],"AF":[1.0,0.0],"AN":74,"homozygote_count":[37,0]}},{"key":"controls","value":{"AC":[199,1],"AF":[0.995,0.005],"AN":200,"homozygote_count":[99,0]}}]
chr1:1779963	["C","G"]	[{"key":"non-GTS TDs","value":{"AC":[72,6],"AF":[0.9230769230769231,0.07692307692307693],"AN":78,"homozygote_count":[33,0]}},{"key":"GTS","value":{"AC":[85,7],"AF":[0.9239130434782609,0.07608695652173914],"AN":92,"homozygote_count":[39,0]}},{"key":"healthy family members","value":{"AC":[102,8],"AF":[0.9272727272727272,0.07272727272727272],"AN":110,"homozygote_count":[48,1]}},{"key":"severe GTS","value":{"AC":[71,3],"AF":[0.9594594594594594,0.04054054054054054],"AN":74,"homozygote_count":[34,0]}},{"key":"controls","value":{"AC":[183,17],"AF":[0.915,0.085],"AN":200,"homozygote_count":[85,2]}}]
chr1:1780175	["C","G"]	[{"key":"non-GTS TDs","value":{"AC":[78,0],"AF":[1.0,0.0],"AN":78,"homozygote_count":[39,0]}},{"key":"GTS","value":{"AC":[92,0],"AF":[1.0,0.0],"AN":92,"homozygote_count":[46,0]}},{"key":"healthy family members","value":{"AC":[110,0],"AF":[1.0,0.0],"AN":110,"homozygote_count":[55,0]}},{"key":"severe GTS","value":{"AC":[73,1],"AF":[0.9864864864864865,0.013513513513513514],"AN":74,"homozygote_count":[36,0]}},{"key":"controls","value":{"AC":[200,0],"AF":[1.0,0.0],"AN":200,"homozygote_count":[100,0]}}]
chr1:1780561	["G","C"]	[{"key":"non-GTS TDs","value":{"AC":[78,0],"AF":[1.0,0.0],"AN":78,"homozygote_count":[39,0]}},{"key":"GTS","value":{"AC":[92,0],"AF":[1.0,0.0],"AN":92,"homozygote_count":[46,0]}},{"key":"healthy family members","value":{"AC":[110,0],"AF":[1.0,0.0],"AN":110,"homozygote_count":[55,0]}},{"key":"severe GTS","value":{"AC":[73,1],"AF":[0.9864864864864865,0.013513513513513514],"AN":74,"homozygote_count":[36,0]}},{"key":"controls","value":{"AC":[200,0],"AF":[1.0,0.0],"AN":200,"homozygote_count":[100,0]}}]
chr1:1780639	["C","T"]	[{"key":"non-GTS TDs","value":{"AC":[68,10],"AF":[0.8717948717948718,0.1282051282051282],"AN":78,"homozygote_count":[29,0]}},{"key":"GTS","value":{"AC":[82,10],"AF":[0.8913043478260869,0.10869565217391304],"AN":92,"homozygote_count":[36,0]}},{"key":"healthy family members","value":{"AC":[96,14],"AF":[0.8727272727272727,0.12727272727272726],"AN":110,"homozygote_count":[42,1]}},{"key":"severe GTS","value":{"AC":[68,6],"AF":[0.918918918918919,0.08108108108108109],"AN":74,"homozygote_count":[31,0]}},{"key":"controls","value":{"AC":[180,20],"AF":[0.9,0.1],"AN":200,"homozygote_count":[82,2]}}]
chr1:1780791	["C","T"]	[{"key":"non-GTS TDs","value":{"AC":[48,30],"AF":[0.6153846153846154,0.38461538461538464],"AN":78,"homozygote_count":[14,5]}},{"key":"GTS","value":{"AC":[66,26],"AF":[0.717391304347826,0.2826086956521739],"AN":92,"homozygote_count":[25,5]}},{"key":"healthy family members","value":{"AC":[83,27],"AF":[0.7545454545454545,0.24545454545454545],"AN":110,"homozygote_count":[31,3]}},{"key":"severe GTS","value":{"AC":[56,18],"AF":[0.7567567567567568,0.24324324324324326],"AN":74,"homozygote_count":[21,2]}},{"key":"controls","value":{"AC":[144,56],"AF":[0.72,0.28],"AN":200,"homozygote_count":[52,8]}}]
chr1:1782238	["G","A"]	[{"key":"non-GTS TDs","value":{"AC":[77,1],"AF":[0.9871794871794872,0.01282051282051282],"AN":78,"homozygote_count":[38,0]}},{"key":"GTS","value":{"AC":[91,1],"AF":[0.9891304347826086,0.010869565217391304],"AN":92,"homozygote_count":[45,0]}},{"key":"healthy family members","value":{"AC":[109,1],"AF":[0.990909090909091,0.00909090909090909],"AN":110,"homozygote_count":[54,0]}},{"key":"severe GTS","value":{"AC":[73,1],"AF":[0.9864864864864865,0.013513513513513514],"AN":74,"homozygote_count":[36,0]}},{"key":"controls","value":{"AC":[196,4],"AF":[0.98,0.02],"AN":200,"homozygote_count":[96,0]}}]
chr1:1782430	["T","G"]	[{"key":"non-GTS TDs","value":{"AC":[48,30],"AF":[0.6153846153846154,0.38461538461538464],"AN":78,"homozygote_count":[14,5]}},{"key":"GTS","value":{"AC":[66,26],"AF":[0.717391304347826,0.2826086956521739],"AN":92,"homozygote_count":[25,5]}},{"key":"healthy family members","value":{"AC":[81,29],"AF":[0.7363636363636363,0.2636363636363636],"AN":110,"homozygote_count":[30,4]}},{"key":"severe GTS","value":{"AC":[56,18],"AF":[0.7567567567567568,0.24324324324324326],"AN":74,"homozygote_count":[21,2]}},{"key":"controls","value":{"AC":[144,56],"AF":[0.72,0.28],"AN":200,"homozygote_count":[52,8]}}]
chr1:1782906	["T","G"]	[{"key":"non-GTS TDs","value":{"AC":[67,11],"AF":[0.8589743589743589,0.14102564102564102],"AN":78,"homozygote_count":[28,0]}},{"key":"GTS","value":{"AC":[80,12],"AF":[0.8695652173913043,0.13043478260869565],"AN":92,"homozygote_count":[34,0]}},{"key":"healthy family members","value":{"AC":[92,18],"AF":[0.8363636363636363,0.16363636363636364],"AN":110,"homozygote_count":[38,1]}},{"key":"severe GTS","value":{"AC":[67,7],"AF":[0.9054054054054054,0.0945945945945946],"AN":74,"homozygote_count":[30,0]}},{"key":"controls","value":{"AC":[169,31],"AF":[0.845,0.155],"AN":200,"homozygote_count":[71,2]}}]
chr1:1783046	["T","G"]	[{"key":"non-GTS TDs","value":{"AC":[76,2],"AF":[0.9743589743589743,0.02564102564102564],"AN":78,"homozygote_count":[37,0]}},{"key":"GTS","value":{"AC":[89,3],"AF":[0.967391304347826,0.03260869565217391],"AN":92,"homozygote_count":[43,0]}},{"key":"healthy family members","value":{"AC":[104,6],"AF":[0.9454545454545454,0.05454545454545454],"AN":110,"homozygote_count":[49,0]}},{"key":"severe GTS","value":{"AC":[70,4],"AF":[0.9459459459459459,0.05405405405405406],"AN":74,"homozygote_count":[33,0]}},{"key":"controls","value":{"AC":[190,10],"AF":[0.95,0.05],"AN":200,"homozygote_count":[90,0]}}]
chr1:1783572	["C","A"]	[{"key":"non-GTS TDs","value":{"AC":[48,30],"AF":[0.6153846153846154,0.38461538461538464],"AN":78,"homozygote_count":[14,5]}},{"key":"GTS","value":{"AC":[66,26],"AF":[0.717391304347826,0.2826086956521739],"AN":92,"homozygote_count":[25,5]}},{"key":"healthy family members","value":{"AC":[81,29],"AF":[0.7363636363636363,0.2636363636363636],"AN":110,"homozygote_count":[30,4]}},{"key":"severe GTS","value":{"AC":[56,18],"AF":[0.7567567567567568,0.24324324324324326],"AN":74,"homozygote_count":[21,2]}},{"key":"controls","value":{"AC":[144,56],"AF":[0.72,0.28],"AN":200,"homozygote_count":[52,8]}}]
chr1:1786996	["C","G"]	[{"key":"non-GTS TDs","value":{"AC":[77,1],"AF":[0.9871794871794872,0.01282051282051282],"AN":78,"homozygote_count":[38,0]}},{"key":"GTS","value":{"AC":[92,0],"AF":[1.0,0.0],"AN":92,"homozygote_count":[46,0]}},{"key":"healthy family members","value":{"AC":[108,2],"AF":[0.9818181818181818,0.01818181818181818],"AN":110,"homozygote_count":[53,0]}},{"key":"severe GTS","value":{"AC":[71,3],"AF":[0.9594594594594594,0.04054054054054054],"AN":74,"homozygote_count":[34,0]}},{"key":"controls","value":{"AC":[194,6],"AF":[0.97,0.03],"AN":200,"homozygote_count":[94,0]}}]
chr1:1787203	["C","A"]	[{"key":"non-GTS TDs","value":{"AC":[68,10],"AF":[0.8717948717948718,0.1282051282051282],"AN":78,"homozygote_count":[29,0]}},{"key":"GTS","value":{"AC":[82,10],"AF":[0.8913043478260869,0.10869565217391304],"AN":92,"homozygote_count":[36,0]}},{"key":"healthy family members","value":{"AC":[96,14],"AF":[0.8727272727272727,0.12727272727272726],"AN":110,"homozygote_count":[42,1]}},{"key":"severe GTS","value":{"AC":[68,6],"AF":[0.918918918918919,0.08108108108108109],"AN":74,"homozygote_count":[31,0]}},{"key":"controls","value":{"AC":[181,19],"AF":[0.905,0.095],"AN":200,"homozygote_count":[83,2]}}]
chr1:1787640	["G","A"]	[{"key":"non-GTS TDs","value":{"AC":[75,3],"AF":[0.9615384615384616,0.038461538461538464],"AN":78,"homozygote_count":[36,0]}},{"key":"GTS","value":{"AC":[90,2],"AF":[0.9782608695652174,0.021739130434782608],"AN":92,"homozygote_count":[44,0]}},{"key":"healthy family members","value":{"AC":[107,3],"AF":[0.9727272727272728,0.02727272727272727],"AN":110,"homozygote_count":[52,0]}},{"key":"severe GTS","value":{"AC":[74,0],"AF":[1.0,0.0],"AN":74,"homozygote_count":[37,0]}},{"key":"controls","value":{"AC":[196,4],"AF":[0.98,0.02],"AN":200,"homozygote_count":[96,0]}}]
chr1:1788773	["C","T"]	[{"key":"non-GTS TDs","value":{"AC":[74,4],"AF":[0.9487179487179487,0.05128205128205128],"AN":78,"homozygote_count":[35,0]}},{"key":"GTS","value":{"AC":[89,3],"AF":[0.967391304347826,0.03260869565217391],"AN":92,"homozygote_count":[43,0]}},{"key":"healthy family members","value":{"AC":[110,0],"AF":[1.0,0.0],"AN":110,"homozygote_count":[55,0]}},{"key":"severe GTS","value":{"AC":[74,0],"AF":[1.0,0.0],"AN":74,"homozygote_count":[37,0]}},{"key":"controls","value":{"AC":[199,1],"AF":[0.995,0.005],"AN":200,"homozygote_count":[99,0]}}]
chr1:1788869	["T","C"]	[{"key":"non-GTS TDs","value":{"AC":[78,0],"AF":[1.0,0.0],"AN":78,"homozygote_count":[39,0]}},{"key":"GTS","value":{"AC":[92,0],"AF":[1.0,0.0],"AN":92,"homozygote_count":[46,0]}},{"key":"healthy family members","value":{"AC":[110,0],"AF":[1.0,0.0],"AN":110,"homozygote_count":[55,0]}},{"key":"severe GTS","value":{"AC":[73,1],"AF":[0.9864864864864865,0.013513513513513514],"AN":74,"homozygote_count":[36,0]}},{"key":"controls","value":{"AC":[200,0],"AF":[1.0,0.0],"AN":200,"homozygote_count":[100,0]}}]
chr1:1790040	["C","T"]	[{"key":"non-GTS TDs","value":{"AC":[43,35],"AF":[0.5512820512820513,0.44871794871794873],"AN":78,"homozygote_count":[10,6]}},{"key":"GTS","value":{"AC":[43,49],"AF":[0.4673913043478261,0.532608695652174],"AN":92,"homozygote_count":[10,13]}},{"key":"healthy family members","value":{"AC":[51,59],"AF":[0.4636363636363636,0.5363636363636364],"AN":110,"homozygote_count":[11,15]}},{"key":"severe GTS","value":{"AC":[29,45],"AF":[0.3918918918918919,0.6081081081081081],"AN":74,"homozygote_count":[7,15]}},{"key":"controls","value":{"AC":[95,105],"AF":[0.475,0.525],"AN":200,"homozygote_count":[21,26]}}]
chr1:1790042	["C","T"]	[{"key":"non-GTS TDs","value":{"AC":[78,0],"AF":[1.0,0.0],"AN":78,"homozygote_count":[39,0]}},{"key":"GTS","value":{"AC":[92,0],"AF":[1.0,0.0],"AN":92,"homozygote_count":[46,0]}},{"key":"healthy family members","value":{"AC":[110,0],"AF":[1.0,0.0],"AN":110,"homozygote_count":[55,0]}},{"key":"severe GTS","value":{"AC":[73,1],"AF":[0.9864864864864865,0.013513513513513514],"AN":74,"homozygote_count":[36,0]}},{"key":"controls","value":{"AC":[200,0],"AF":[1.0,0.0],"AN":200,"homozygote_count":[100,0]}}]
chr1:1790117	["G","A"]	[{"key":"non-GTS TDs","value":{"AC":[78,0],"AF":[1.0,0.0],"AN":78,"homozygote_count":[39,0]}},{"key":"GTS","value":{"AC":[90,2],"AF":[0.9782608695652174,0.021739130434782608],"AN":92,"homozygote_count":[44,0]}},{"key":"healthy family members","value":{"AC":[108,2],"AF":[0.9818181818181818,0.01818181818181818],"AN":110,"homozygote_count":[53,0]}},{"key":"severe GTS","value":{"AC":[73,1],"AF":[0.9864864864864865,0.013513513513513514],"AN":74,"homozygote_count":[36,0]}},{"key":"controls","value":{"AC":[198,2],"AF":[0.99,0.01],"AN":200,"homozygote_count":[98,0]}}]
chr1:1790770	["G","C"]	[{"key":"non-GTS TDs","value":{"AC":[75,3],"AF":[0.9615384615384616,0.038461538461538464],"AN":78,"homozygote_count":[36,0]}},{"key":"GTS","value":{"AC":[92,0],"AF":[1.0,0.0],"AN":92,"homozygote_count":[46,0]}},{"key":"healthy family members","value":{"AC":[109,1],"AF":[0.990909090909091,0.00909090909090909],"AN":110,"homozygote_count":[54,0]}},{"key":"severe GTS","value":{"AC":[73,1],"AF":[0.9864864864864865,0.013513513513513514],"AN":74,"homozygote_count":[36,0]}},{"key":"controls","value":{"AC":[197,3],"AF":[0.985,0.015],"AN":200,"homozygote_count":[97,0]}}]
chr1:1791493	["C","T"]	[{"key":"non-GTS TDs","value":{"AC":[43,35],"AF":[0.5512820512820513,0.44871794871794873],"AN":78,"homozygote_count":[10,6]}},{"key":"GTS","value":{"AC":[43,49],"AF":[0.4673913043478261,0.532608695652174],"AN":92,"homozygote_count":[10,13]}},{"key":"healthy family members","value":{"AC":[51,59],"AF":[0.4636363636363636,0.5363636363636364],"AN":110,"homozygote_count":[11,15]}},{"key":"severe GTS","value":{"AC":[27,47],"AF":[0.36486486486486486,0.6351351351351351],"AN":74,"homozygote_count":[6,16]}},{"key":"controls","value":{"AC":[95,105],"AF":[0.475,0.525],"AN":200,"homozygote_count":[21,26]}}]
chr1:1791592	["G","A"]	[{"key":"non-GTS TDs","value":{"AC":[43,35],"AF":[0.5512820512820513,0.44871794871794873],"AN":78,"homozygote_count":[10,6]}},{"key":"GTS","value":{"AC":[43,49],"AF":[0.4673913043478261,0.532608695652174],"AN":92,"homozygote_count":[10,13]}},{"key":"healthy family members","value":{"AC":[51,59],"AF":[0.4636363636363636,0.5363636363636364],"AN":110,"homozygote_count":[11,15]}},{"key":"severe GTS","value":{"AC":[27,47],"AF":[0.36486486486486486,0.6351351351351351],"AN":74,"homozygote_count":[6,16]}},{"key":"controls","value":{"AC":[95,105],"AF":[0.475,0.525],"AN":200,"homozygote_count":[21,26]}}]
chr1:1791967	["G","A"]	[{"key":"non-GTS TDs","value":{"AC":[77,1],"AF":[0.9871794871794872,0.01282051282051282],"AN":78,"homozygote_count":[38,0]}},{"key":"GTS","value":{"AC":[91,1],"AF":[0.9891304347826086,0.010869565217391304],"AN":92,"homozygote_count":[45,0]}},{"key":"healthy family members","value":{"AC":[109,1],"AF":[0.990909090909091,0.00909090909090909],"AN":110,"homozygote_count":[54,0]}},{"key":"severe GTS","value":{"AC":[74,0],"AF":[1.0,0.0],"AN":74,"homozygote_count":[37,0]}},{"key":"controls","value":{"AC":[199,1],"AF":[0.995,0.005],"AN":200,"homozygote_count":[99,0]}}]
chr1:1792757	["T","C"]	[{"key":"non-GTS TDs","value":{"AC":[78,0],"AF":[1.0,0.0],"AN":78,"homozygote_count":[39,0]}},{"key":"GTS","value":{"AC":[88,4],"AF":[0.9565217391304348,0.043478260869565216],"AN":92,"homozygote_count":[42,0]}},{"key":"healthy family members","value":{"AC":[110,0],"AF":[1.0,0.0],"AN":110,"homozygote_count":[55,0]}},{"key":"severe GTS","value":{"AC":[74,0],"AF":[1.0,0.0],"AN":74,"homozygote_count":[37,0]}},{"key":"controls","value":{"AC":[196,4],"AF":[0.98,0.02],"AN":200,"homozygote_count":[96,0]}}]
chr1:1793822	["A","G"]	[{"key":"non-GTS TDs","value":{"AC":[1,77],"AF":[0.01282051282051282,0.9871794871794872],"AN":78,"homozygote_count":[0,38]}},{"key":"GTS","value":{"AC":[2,90],"AF":[0.021739130434782608,0.9782608695652174],"AN":92,"homozygote_count":[0,44]}},{"key":"healthy family members","value":{"AC":[4,106],"AF":[0.03636363636363636,0.9636363636363636],"AN":110,"homozygote_count":[0,51]}},{"key":"severe GTS","value":{"AC":[1,73],"AF":[0.013513513513513514,0.9864864864864865],"AN":74,"homozygote_count":[0,36]}},{"key":"controls","value":{"AC":[4,196],"AF":[0.02,0.98],"AN":200,"homozygote_count":[0,96]}}]
chr1:1794187	["C","T"]	[{"key":"non-GTS TDs","value":{"AC":[67,11],"AF":[0.8589743589743589,0.14102564102564102],"AN":78,"homozygote_count":[28,0]}},{"key":"GTS","value":{"AC":[80,12],"AF":[0.8695652173913043,0.13043478260869565],"AN":92,"homozygote_count":[34,0]}},{"key":"healthy family members","value":{"AC":[92,18],"AF":[0.8363636363636363,0.16363636363636364],"AN":110,"homozygote_count":[38,1]}},{"key":"severe GTS","value":{"AC":[67,7],"AF":[0.9054054054054054,0.0945945945945946],"AN":74,"homozygote_count":[30,0]}},{"key":"controls","value":{"AC":[169,31],"AF":[0.845,0.155],"AN":200,"homozygote_count":[71,2]}}]
chr1:1796697	["C","G"]	[{"key":"non-GTS TDs","value":{"AC":[74,4],"AF":[0.9487179487179487,0.05128205128205128],"AN":78,"homozygote_count":[35,0]}},{"key":"GTS","value":{"AC":[90,2],"AF":[0.9782608695652174,0.021739130434782608],"AN":92,"homozygote_count":[44,0]}},{"key":"healthy family members","value":{"AC":[105,5],"AF":[0.9545454545454546,0.045454545454545456],"AN":110,"homozygote_count":[50,0]}},{"key":"severe GTS","value":{"AC":[71,3],"AF":[0.9594594594594594,0.04054054054054054],"AN":74,"homozygote_count":[34,0]}},{"key":"controls","value":{"AC":[195,5],"AF":[0.975,0.025],"AN":200,"homozygote_count":[95,0]}}]
chr1:1797367	["A","G"]	[{"key":"non-GTS TDs","value":{"AC":[78,0],"AF":[1.0,0.0],"AN":78,"homozygote_count":[39,0]}},{"key":"GTS","value":{"AC":[92,0],"AF":[1.0,0.0],"AN":92,"homozygote_count":[46,0]}},{"key":"healthy family members","value":{"AC":[108,2],"AF":[0.9818181818181818,0.01818181818181818],"AN":110,"homozygote_count":[53,0]}},{"key":"severe GTS","value":{"AC":[73,1],"AF":[0.9864864864864865,0.013513513513513514],"AN":74,"homozygote_count":[36,0]}},{"key":"controls","value":{"AC":[199,1],"AF":[0.995,0.005],"AN":200,"homozygote_count":[99,0]}}]
chr1:1797876	["G","A"]	[{"key":"non-GTS TDs","value":{"AC":[78,0],"AF":[1.0,0.0],"AN":78,"homozygote_count":[39,0]}},{"key":"GTS","value":{"AC":[92,0],"AF":[1.0,0.0],"AN":92,"homozygote_count":[46,0]}},{"key":"healthy family members","value":{"AC":[110,0],"AF":[1.0,0.0],"AN":110,"homozygote_count":[55,0]}},{"key":"severe GTS","value":{"AC":[73,1],"AF":[0.9864864864864865,0.013513513513513514],"AN":74,"homozygote_count":[36,0]}},{"key":"controls","value":{"AC":[200,0],"AF":[1.0,0.0],"AN":200,"homozygote_count":[100,0]}}]
chr1:1799343	["G","GT"]	[{"key":"non-GTS TDs","value":{"AC":[78,0],"AF":[1.0,0.0],"AN":78,"homozygote_count":[39,0]}},{"key":"GTS","value":{"AC":[91,1],"AF":[0.9891304347826086,0.010869565217391304],"AN":92,"homozygote_count":[45,0]}},{"key":"healthy family members","value":{"AC":[108,2],"AF":[0.9818181818181818,0.01818181818181818],"AN":110,"homozygote_count":[53,0]}},{"key":"severe GTS","value":{"AC":[74,0],"AF":[1.0,0.0],"AN":74,"homozygote_count":[37,0]}},{"key":"controls","value":{"AC":[200,0],"AF":[1.0,0.0],"AN":200,"homozygote_count":[100,0]}}]
chr1:1801780	["A","G"]	[{"key":"non-GTS TDs","value":{"AC":[28,50],"AF":[0.358974358974359,0.6410256410256411],"AN":78,"homozygote_count":[6,17]}},{"key":"GTS","value":{"AC":[29,63],"AF":[0.31521739130434784,0.6847826086956522],"AN":92,"homozygote_count":[6,23]}},{"key":"healthy family members","value":{"AC":[28,82],"AF":[0.2545454545454545,0.7454545454545455],"AN":110,"homozygote_count":[3,30]}},{"key":"severe GTS","value":{"AC":[19,55],"AF":[0.25675675675675674,0.7432432432432432],"AN":74,"homozygote_count":[2,20]}},{"key":"controls","value":{"AC":[63,137],"AF":[0.315,0.685],"AN":200,"homozygote_count":[9,46]}}]
chr1:1803286	["G","A"]	[{"key":"non-GTS TDs","value":{"AC":[74,4],"AF":[0.9487179487179487,0.05128205128205128],"AN":78,"homozygote_count":[35,0]}},{"key":"GTS","value":{"AC":[90,2],"AF":[0.9782608695652174,0.021739130434782608],"AN":92,"homozygote_count":[44,0]}},{"key":"healthy family members","value":{"AC":[105,5],"AF":[0.9545454545454546,0.045454545454545456],"AN":110,"homozygote_count":[50,0]}},{"key":"severe GTS","value":{"AC":[71,3],"AF":[0.9594594594594594,0.04054054054054054],"AN":74,"homozygote_count":[34,0]}},{"key":"controls","value":{"AC":[195,5],"AF":[0.975,0.025],"AN":200,"homozygote_count":[95,0]}}]
chr1:1804708	["T","C"]	[{"key":"non-GTS TDs","value":{"AC":[76,2],"AF":[0.9743589743589743,0.02564102564102564],"AN":78,"homozygote_count":[37,0]}},{"key":"GTS","value":{"AC":[92,0],"AF":[1.0,0.0],"AN":92,"homozygote_count":[46,0]}},{"key":"healthy family members","value":{"AC":[106,4],"AF":[0.9636363636363636,0.03636363636363636],"AN":110,"homozygote_count":[51,0]}},{"key":"severe GTS","value":{"AC":[74,0],"AF":[1.0,0.0],"AN":74,"homozygote_count":[37,0]}},{"key":"controls","value":{"AC":[199,1],"AF":[0.995,0.005],"AN":200,"homozygote_count":[99,0]}}]
chr1:1804836	["G","A"]	[{"key":"non-GTS TDs","value":{"AC":[78,0],"AF":[1.0,0.0],"AN":78,"homozygote_count":[39,0]}},{"key":"GTS","value":{"AC":[92,0],"AF":[1.0,0.0],"AN":92,"homozygote_count":[46,0]}},{"key":"healthy family members","value":{"AC":[110,0],"AF":[1.0,0.0],"AN":110,"homozygote_count":[55,0]}},{"key":"severe GTS","value":{"AC":[73,1],"AF":[0.9864864864864865,0.013513513513513514],"AN":74,"homozygote_count":[36,0]}},{"key":"controls","value":{"AC":[200,0],"AF":[1.0,0.0],"AN":200,"homozygote_count":[100,0]}}]
chr1:1806040	["C","T"]	[{"key":"non-GTS TDs","value":{"AC":[77,1],"AF":[0.9871794871794872,0.01282051282051282],"AN":78,"homozygote_count":[38,0]}},{"key":"GTS","value":{"AC":[92,0],"AF":[1.0,0.0],"AN":92,"homozygote_count":[46,0]}},{"key":"healthy family members","value":{"AC":[109,1],"AF":[0.990909090909091,0.00909090909090909],"AN":110,"homozygote_count":[54,0]}},{"key":"severe GTS","value":{"AC":[74,0],"AF":[1.0,0.0],"AN":74,"homozygote_count":[37,0]}},{"key":"controls","value":{"AC":[200,0],"AF":[1.0,0.0],"AN":200,"homozygote_count":[100,0]}}]
chr1:1806456	["G","A"]	[{"key":"non-GTS TDs","value":{"AC":[67,11],"AF":[0.8589743589743589,0.14102564102564102],"AN":78,"homozygote_count":[29,1]}},{"key":"GTS","value":{"AC":[82,10],"AF":[0.8913043478260869,0.10869565217391304],"AN":92,"homozygote_count":[36,0]}},{"key":"healthy family members","value":{"AC":[98,12],"AF":[0.8909090909090909,0.10909090909090909],"AN":110,"homozygote_count":[43,0]}},{"key":"severe GTS","value":{"AC":[67,7],"AF":[0.9054054054054054,0.0945945945945946],"AN":74,"homozygote_count":[30,0]}},{"key":"controls","value":{"AC":[177,23],"AF":[0.885,0.115],"AN":200,"homozygote_count":[80,3]}}]
chr1:1806461	["C","T"]	[{"key":"non-GTS TDs","value":{"AC":[67,11],"AF":[0.8589743589743589,0.14102564102564102],"AN":78,"homozygote_count":[29,1]}},{"key":"GTS","value":{"AC":[82,10],"AF":[0.8913043478260869,0.10869565217391304],"AN":92,"homozygote_count":[36,0]}},{"key":"healthy family members","value":{"AC":[98,12],"AF":[0.8909090909090909,0.10909090909090909],"AN":110,"homozygote_count":[43,0]}},{"key":"severe GTS","value":{"AC":[67,7],"AF":[0.9054054054054054,0.0945945945945946],"AN":74,"homozygote_count":[30,0]}},{"key":"controls","value":{"AC":[177,23],"AF":[0.885,0.115],"AN":200,"homozygote_count":[80,3]}}]
chr1:1807534	["A","G"]	[{"key":"non-GTS TDs","value":{"AC":[78,0],"AF":[1.0,0.0],"AN":78,"homozygote_count":[39,0]}},{"key":"GTS","value":{"AC":[92,0],"AF":[1.0,0.0],"AN":92,"homozygote_count":[46,0]}},{"key":"healthy family members","value":{"AC":[110,0],"AF":[1.0,0.0],"AN":110,"homozygote_count":[55,0]}},{"key":"severe GTS","value":{"AC":[73,1],"AF":[0.9864864864864865,0.013513513513513514],"AN":74,"homozygote_count":[36,0]}},{"key":"controls","value":{"AC":[197,3],"AF":[0.985,0.015],"AN":200,"homozygote_count":[97,0]}}]
chr1:1808384	["AC","A"]	[{"key":"non-GTS TDs","value":{"AC":[67,11],"AF":[0.8589743589743589,0.14102564102564102],"AN":78,"homozygote_count":[30,2]}},{"key":"GTS","value":{"AC":[85,7],"AF":[0.9239130434782609,0.07608695652173914],"AN":92,"homozygote_count":[39,0]}},{"key":"healthy family members","value":{"AC":[99,11],"AF":[0.9,0.1],"AN":110,"homozygote_count":[45,1]}},{"key":"severe GTS","value":{"AC":[67,7],"AF":[0.9054054054054054,0.0945945945945946],"AN":74,"homozygote_count":[30,0]}},{"key":"controls","value":{"AC":[183,17],"AF":[0.915,0.085],"AN":200,"homozygote_count":[84,1]}}]
chr1:1812721	["C","G"]	[{"key":"non-GTS TDs","value":{"AC":[77,1],"AF":[0.9871794871794872,0.01282051282051282],"AN":78,"homozygote_count":[38,0]}},{"key":"GTS","value":{"AC":[91,1],"AF":[0.9891304347826086,0.010869565217391304],"AN":92,"homozygote_count":[45,0]}},{"key":"healthy family members","value":{"AC":[109,1],"AF":[0.990909090909091,0.00909090909090909],"AN":110,"homozygote_count":[54,0]}},{"key":"severe GTS","value":{"AC":[74,0],"AF":[1.0,0.0],"AN":74,"homozygote_count":[37,0]}},{"key":"controls","value":{"AC":[199,1],"AF":[0.995,0.005],"AN":200,"homozygote_count":[99,0]}}]
chr1:1814287	["G","A"]	[{"key":"non-GTS TDs","value":{"AC":[74,4],"AF":[0.9487179487179487,0.05128205128205128],"AN":78,"homozygote_count":[35,0]}},{"key":"GTS","value":{"AC":[84,8],"AF":[0.9130434782608695,0.08695652173913043],"AN":92,"homozygote_count":[38,0]}},{"key":"healthy family members","value":{"AC":[94,16],"AF":[0.8545454545454545,0.14545454545454545],"AN":110,"homozygote_count":[41,2]}},{"key":"severe GTS","value":{"AC":[63,11],"AF":[0.8513513513513513,0.14864864864864866],"AN":74,"homozygote_count":[26,0]}},{"key":"controls","value":{"AC":[175,25],"AF":[0.875,0.125],"AN":200,"homozygote_count":[79,4]}}]
chr1:1815255	["G","T"]	[{"key":"non-GTS TDs","value":{"AC":[67,11],"AF":[0.8589743589743589,0.14102564102564102],"AN":78,"homozygote_count":[28,0]}},{"key":"GTS","value":{"AC":[80,12],"AF":[0.8695652173913043,0.13043478260869565],"AN":92,"homozygote_count":[34,0]}},{"key":"healthy family members","value":{"AC":[92,18],"AF":[0.8363636363636363,0.16363636363636364],"AN":110,"homozygote_count":[38,1]}},{"key":"severe GTS","value":{"AC":[67,7],"AF":[0.9054054054054054,0.0945945945945946],"AN":74,"homozygote_count":[30,0]}},{"key":"controls","value":{"AC":[170,30],"AF":[0.85,0.15],"AN":200,"homozygote_count":[72,2]}}]
chr1:1817973	["T","G"]	[{"key":"non-GTS TDs","value":{"AC":[78,0],"AF":[1.0,0.0],"AN":78,"homozygote_count":[39,0]}},{"key":"GTS","value":{"AC":[91,1],"AF":[0.9891304347826086,0.010869565217391304],"AN":92,"homozygote_count":[45,0]}},{"key":"healthy family members","value":{"AC":[107,3],"AF":[0.9727272727272728,0.02727272727272727],"AN":110,"homozygote_count":[52,0]}},{"key":"severe GTS","value":{"AC":[72,2],"AF":[0.972972972972973,0.02702702702702703],"AN":74,"homozygote_count":[35,0]}},{"key":"controls","value":{"AC":[195,5],"AF":[0.975,0.025],"AN":200,"homozygote_count":[95,0]}}]
chr1:1821516	["C","T"]	[{"key":"non-GTS TDs","value":{"AC":[2,76],"AF":[0.02564102564102564,0.9743589743589743],"AN":78,"homozygote_count":[0,37]}},{"key":"GTS","value":{"AC":[5,87],"AF":[0.05434782608695652,0.9456521739130435],"AN":92,"homozygote_count":[0,41]}},{"key":"healthy family members","value":{"AC":[4,106],"AF":[0.03636363636363636,0.9636363636363636],"AN":110,"homozygote_count":[0,51]}},{"key":"severe GTS","value":{"AC":[2,72],"AF":[0.02702702702702703,0.972972972972973],"AN":74,"homozygote_count":[0,35]}},{"key":"controls","value":{"AC":[9,191],"AF":[0.045,0.955],"AN":200,"homozygote_count":[0,91]}}]
chr1:1826607	["G","C"]	[{"key":"non-GTS TDs","value":{"AC":[78,0],"AF":[1.0,0.0],"AN":78,"homozygote_count":[39,0]}},{"key":"GTS","value":{"AC":[91,1],"AF":[0.9891304347826086,0.010869565217391304],"AN":92,"homozygote_count":[45,0]}},{"key":"healthy family members","value":{"AC":[109,1],"AF":[0.990909090909091,0.00909090909090909],"AN":110,"homozygote_count":[54,0]}},{"key":"severe GTS","value":{"AC":[74,0],"AF":[1.0,0.0],"AN":74,"homozygote_count":[37,0]}},{"key":"controls","value":{"AC":[200,0],"AF":[1.0,0.0],"AN":200,"homozygote_count":[100,0]}}]
chr1:1826761	["C","T"]	[{"key":"non-GTS TDs","value":{"AC":[78,0],"AF":[1.0,0.0],"AN":78,"homozygote_count":[39,0]}},{"key":"GTS","value":{"AC":[91,1],"AF":[0.9891304347826086,0.010869565217391304],"AN":92,"homozygote_count":[45,0]}},{"key":"healthy family members","value":{"AC":[109,1],"AF":[0.990909090909091,0.00909090909090909],"AN":110,"homozygote_count":[54,0]}},{"key":"severe GTS","value":{"AC":[74,0],"AF":[1.0,0.0],"AN":74,"homozygote_count":[37,0]}},{"key":"controls","value":{"AC":[200,0],"AF":[1.0,0.0],"AN":200,"homozygote_count":[100,0]}}]
chr1:1827587	["T","C"]	[{"key":"non-GTS TDs","value":{"AC":[2,76],"AF":[0.02564102564102564,0.9743589743589743],"AN":78,"homozygote_count":[0,37]}},{"key":"GTS","value":{"AC":[5,87],"AF":[0.05434782608695652,0.9456521739130435],"AN":92,"homozygote_count":[0,41]}},{"key":"healthy family members","value":{"AC":[4,106],"AF":[0.03636363636363636,0.9636363636363636],"AN":110,"homozygote_count":[0,51]}},{"key":"severe GTS","value":{"AC":[2,72],"AF":[0.02702702702702703,0.972972972972973],"AN":74,"homozygote_count":[0,35]}},{"key":"controls","value":{"AC":[9,191],"AF":[0.045,0.955],"AN":200,"homozygote_count":[0,91]}}]
chr1:1827615	["G","A"]	[{"key":"non-GTS TDs","value":{"AC":[50,28],"AF":[0.6410256410256411,0.358974358974359],"AN":78,"homozygote_count":[15,4]}},{"key":"GTS","value":{"AC":[66,26],"AF":[0.717391304347826,0.2826086956521739],"AN":92,"homozygote_count":[25,5]}},{"key":"healthy family members","value":{"AC":[83,27],"AF":[0.7545454545454545,0.24545454545454545],"AN":110,"homozygote_count":[31,3]}},{"key":"severe GTS","value":{"AC":[57,17],"AF":[0.7702702702702703,0.22972972972972974],"AN":74,"homozygote_count":[22,2]}},{"key":"controls","value":{"AC":[145,55],"AF":[0.725,0.275],"AN":200,"homozygote_count":[53,8]}}]
chr1:1827774	["A","G"]	[{"key":"non-GTS TDs","value":{"AC":[43,35],"AF":[0.5512820512820513,0.44871794871794873],"AN":78,"homozygote_count":[10,6]}},{"key":"GTS","value":{"AC":[43,49],"AF":[0.4673913043478261,0.532608695652174],"AN":92,"homozygote_count":[10,13]}},{"key":"healthy family members","value":{"AC":[49,61],"AF":[0.44545454545454544,0.5545454545454546],"AN":110,"homozygote_count":[10,16]}},{"key":"severe GTS","value":{"AC":[27,47],"AF":[0.36486486486486486,0.6351351351351351],"AN":74,"homozygote_count":[6,16]}},{"key":"controls","value":{"AC":[94,106],"AF":[0.47,0.53],"AN":200,"homozygote_count":[21,27]}}]
chr1:1828991	["T","C"]	[{"key":"non-GTS TDs","value":{"AC":[77,1],"AF":[0.9871794871794872,0.01282051282051282],"AN":78,"homozygote_count":[38,0]}},{"key":"GTS","value":{"AC":[89,3],"AF":[0.967391304347826,0.03260869565217391],"AN":92,"homozygote_count":[43,0]}},{"key":"healthy family members","value":{"AC":[110,0],"AF":[1.0,0.0],"AN":110,"homozygote_count":[55,0]}},{"key":"severe GTS","value":{"AC":[74,0],"AF":[1.0,0.0],"AN":74,"homozygote_count":[37,0]}},{"key":"controls","value":{"AC":[199,1],"AF":[0.995,0.005],"AN":200,"homozygote_count":[99,0]}}]
chr1:1829550	["A","C"]	[{"key":"non-GTS TDs","value":{"AC":[2,76],"AF":[0.02564102564102564,0.9743589743589743],"AN":78,"homozygote_count":[0,37]}},{"key":"GTS","value":{"AC":[5,87],"AF":[0.05434782608695652,0.9456521739130435],"AN":92,"homozygote_count":[0,41]}},{"key":"healthy family members","value":{"AC":[4,106],"AF":[0.03636363636363636,0.9636363636363636],"AN":110,"homozygote_count":[0,51]}},{"key":"severe GTS","value":{"AC":[2,72],"AF":[0.02702702702702703,0.972972972972973],"AN":74,"homozygote_count":[0,35]}},{"key":"controls","value":{"AC":[9,191],"AF":[0.045,0.955],"AN":200,"homozygote_count":[0,91]}}]
chr1:1830566	["A","T"]	[{"key":"non-GTS TDs","value":{"AC":[48,30],"AF":[0.6153846153846154,0.38461538461538464],"AN":78,"homozygote_count":[14,5]}},{"key":"GTS","value":{"AC":[66,26],"AF":[0.717391304347826,0.2826086956521739],"AN":92,"homozygote_count":[25,5]}},{"key":"healthy family members","value":{"AC":[83,27],"AF":[0.7545454545454545,0.24545454545454545],"AN":110,"homozygote_count":[31,3]}},{"key":"severe GTS","value":{"AC":[56,18],"AF":[0.7567567567567568,0.24324324324324326],"AN":74,"homozygote_count":[21,2]}},{"key":"controls","value":{"AC":[145,55],"AF":[0.725,0.275],"AN":200,"homozygote_count":[53,8]}}]
chr1:1830575	["T","C"]	[{"key":"non-GTS TDs","value":{"AC":[2,76],"AF":[0.02564102564102564,0.9743589743589743],"AN":78,"homozygote_count":[0,37]}},{"key":"GTS","value":{"AC":[5,87],"AF":[0.05434782608695652,0.9456521739130435],"AN":92,"homozygote_count":[0,41]}},{"key":"healthy family members","value":{"AC":[4,106],"AF":[0.03636363636363636,0.9636363636363636],"AN":110,"homozygote_count":[0,51]}},{"key":"severe GTS","value":{"AC":[2,72],"AF":[0.02702702702702703,0.972972972972973],"AN":74,"homozygote_count":[0,35]}},{"key":"controls","value":{"AC":[9,191],"AF":[0.045,0.955],"AN":200,"homozygote_count":[0,91]}}]
chr1:1832335	["G","A"]	[{"key":"non-GTS TDs","value":{"AC":[67,11],"AF":[0.8589743589743589,0.14102564102564102],"AN":78,"homozygote_count":[30,2]}},{"key":"GTS","value":{"AC":[85,7],"AF":[0.9239130434782609,0.07608695652173914],"AN":92,"homozygote_count":[39,0]}},{"key":"healthy family members","value":{"AC":[99,11],"AF":[0.9,0.1],"AN":110,"homozygote_count":[45,1]}},{"key":"severe GTS","value":{"AC":[67,7],"AF":[0.9054054054054054,0.0945945945945946],"AN":74,"homozygote_count":[30,0]}},{"key":"controls","value":{"AC":[183,17],"AF":[0.915,0.085],"AN":200,"homozygote_count":[84,1]}}]
chr1:1834144	["T","C"]	[{"key":"non-GTS TDs","value":{"AC":[1,77],"AF":[0.01282051282051282,0.9871794871794872],"AN":78,"homozygote_count":[0,38]}},{"key":"GTS","value":{"AC":[2,90],"AF":[0.021739130434782608,0.9782608695652174],"AN":92,"homozygote_count":[0,44]}},{"key":"healthy family members","value":{"AC":[4,106],"AF":[0.03636363636363636,0.9636363636363636],"AN":110,"homozygote_count":[0,51]}},{"key":"severe GTS","value":{"AC":[3,71],"AF":[0.04054054054054054,0.9594594594594594],"AN":74,"homozygote_count":[0,34]}},{"key":"controls","value":{"AC":[9,191],"AF":[0.045,0.955],"AN":200,"homozygote_count":[0,91]}}]
chr1:1834636	["G","A"]	[{"key":"non-GTS TDs","value":{"AC":[78,0],"AF":[1.0,0.0],"AN":78,"homozygote_count":[39,0]}},{"key":"GTS","value":{"AC":[92,0],"AF":[1.0,0.0],"AN":92,"homozygote_count":[46,0]}},{"key":"healthy family members","value":{"AC":[110,0],"AF":[1.0,0.0],"AN":110,"homozygote_count":[55,0]}},{"key":"severe GTS","value":{"AC":[73,1],"AF":[0.9864864864864865,0.013513513513513514],"AN":74,"homozygote_count":[36,0]}},{"key":"controls","value":{"AC":[199,1],"AF":[0.995,0.005],"AN":200,"homozygote_count":[99,0]}}]
chr1:1834655	["A","C"]	[{"key":"non-GTS TDs","value":{"AC":[48,30],"AF":[0.6153846153846154,0.38461538461538464],"AN":78,"homozygote_count":[14,5]}},{"key":"GTS","value":{"AC":[66,26],"AF":[0.717391304347826,0.2826086956521739],"AN":92,"homozygote_count":[25,5]}},{"key":"healthy family members","value":{"AC":[83,27],"AF":[0.7545454545454545,0.24545454545454545],"AN":110,"homozygote_count":[31,3]}},{"key":"severe GTS","value":{"AC":[56,18],"AF":[0.7567567567567568,0.24324324324324326],"AN":74,"homozygote_count":[21,2]}},{"key":"controls","value":{"AC":[145,55],"AF":[0.725,0.275],"AN":200,"homozygote_count":[53,8]}}]
chr1:1838942	["T","C"]	[{"key":"non-GTS TDs","value":{"AC":[73,5],"AF":[0.9358974358974359,0.0641025641025641],"AN":78,"homozygote_count":[34,0]}},{"key":"GTS","value":{"AC":[89,3],"AF":[0.967391304347826,0.03260869565217391],"AN":92,"homozygote_count":[43,0]}},{"key":"healthy family members","value":{"AC":[110,0],"AF":[1.0,0.0],"AN":110,"homozygote_count":[55,0]}},{"key":"severe GTS","value":{"AC":[73,1],"AF":[0.9864864864864865,0.013513513513513514],"AN":74,"homozygote_count":[36,0]}},{"key":"controls","value":{"AC":[194,6],"AF":[0.97,0.03],"AN":200,"homozygote_count":[94,0]}}]
chr1:1839349	["C","G"]	[{"key":"non-GTS TDs","value":{"AC":[48,30],"AF":[0.6153846153846154,0.38461538461538464],"AN":78,"homozygote_count":[14,5]}},{"key":"GTS","value":{"AC":[66,26],"AF":[0.717391304347826,0.2826086956521739],"AN":92,"homozygote_count":[25,5]}},{"key":"healthy family members","value":{"AC":[83,27],"AF":[0.7545454545454545,0.24545454545454545],"AN":110,"homozygote_count":[31,3]}},{"key":"severe GTS","value":{"AC":[56,18],"AF":[0.7567567567567568,0.24324324324324326],"AN":74,"homozygote_count":[21,2]}},{"key":"controls","value":{"AC":[145,55],"AF":[0.725,0.275],"AN":200,"homozygote_count":[53,8]}}]
chr1:1839350	["T","A"]	[{"key":"non-GTS TDs","value":{"AC":[48,30],"AF":[0.6153846153846154,0.38461538461538464],"AN":78,"homozygote_count":[14,5]}},{"key":"GTS","value":{"AC":[66,26],"AF":[0.717391304347826,0.2826086956521739],"AN":92,"homozygote_count":[25,5]}},{"key":"healthy family members","value":{"AC":[83,27],"AF":[0.7545454545454545,0.24545454545454545],"AN":110,"homozygote_count":[31,3]}},{"key":"severe GTS","value":{"AC":[56,18],"AF":[0.7567567567567568,0.24324324324324326],"AN":74,"homozygote_count":[21,2]}},{"key":"controls","value":{"AC":[145,55],"AF":[0.725,0.275],"AN":200,"homozygote_count":[53,8]}}]
chr1:1843736	["A","G"]	[{"key":"non-GTS TDs","value":{"AC":[1,77],"AF":[0.01282051282051282,0.9871794871794872],"AN":78,"homozygote_count":[0,38]}},{"key":"GTS","value":{"AC":[2,90],"AF":[0.021739130434782608,0.9782608695652174],"AN":92,"homozygote_count":[0,44]}},{"key":"healthy family members","value":{"AC":[4,106],"AF":[0.03636363636363636,0.9636363636363636],"AN":110,"homozygote_count":[0,51]}},{"key":"severe GTS","value":{"AC":[2,72],"AF":[0.02702702702702703,0.972972972972973],"AN":74,"homozygote_count":[0,35]}},{"key":"controls","value":{"AC":[7,193],"AF":[0.035,0.965],"AN":200,"homozygote_count":[0,93]}}]
chr1:1844830	["C","A"]	[{"key":"non-GTS TDs","value":{"AC":[37,41],"AF":[0.47435897435897434,0.5256410256410257],"AN":78,"homozygote_count":[6,8]}},{"key":"GTS","value":{"AC":[54,38],"AF":[0.5869565217391305,0.41304347826086957],"AN":92,"homozygote_count":[16,8]}},{"key":"healthy family members","value":{"AC":[65,45],"AF":[0.5909090909090909,0.4090909090909091],"AN":110,"homozygote_count":[17,7]}},{"key":"severe GTS","value":{"AC":[49,25],"AF":[0.6621621621621622,0.33783783783783783],"AN":74,"homozygote_count":[18,6]}},{"key":"controls","value":{"AC":[115,85],"AF":[0.575,0.425],"AN":200,"homozygote_count":[34,19]}}]
chr1:1844896	["C","T"]	[{"key":"non-GTS TDs","value":{"AC":[68,10],"AF":[0.8717948717948718,0.1282051282051282],"AN":78,"homozygote_count":[29,0]}},{"key":"GTS","value":{"AC":[82,10],"AF":[0.8913043478260869,0.10869565217391304],"AN":92,"homozygote_count":[36,0]}},{"key":"healthy family members","value":{"AC":[96,14],"AF":[0.8727272727272727,0.12727272727272726],"AN":110,"homozygote_count":[42,1]}},{"key":"severe GTS","value":{"AC":[68,6],"AF":[0.918918918918919,0.08108108108108109],"AN":74,"homozygote_count":[31,0]}},{"key":"controls","value":{"AC":[180,20],"AF":[0.9,0.1],"AN":200,"homozygote_count":[82,2]}}]
chr1:1845638	["T","C"]	[{"key":"non-GTS TDs","value":{"AC":[78,0],"AF":[1.0,0.0],"AN":78,"homozygote_count":[39,0]}},{"key":"GTS","value":{"AC":[89,3],"AF":[0.967391304347826,0.03260869565217391],"AN":92,"homozygote_count":[43,0]}},{"key":"healthy family members","value":{"AC":[106,4],"AF":[0.9636363636363636,0.03636363636363636],"AN":110,"homozygote_count":[51,0]}},{"key":"severe GTS","value":{"AC":[72,2],"AF":[0.972972972972973,0.02702702702702703],"AN":74,"homozygote_count":[35,0]}},{"key":"controls","value":{"AC":[197,3],"AF":[0.985,0.015],"AN":200,"homozygote_count":[97,0]}}]
chr1:1857246	["T","TAA"]	[{"key":"non-GTS TDs","value":{"AC":[67,11],"AF":[0.8589743589743589,0.14102564102564102],"AN":78,"homozygote_count":[28,0]}},{"key":"GTS","value":{"AC":[80,12],"AF":[0.8695652173913043,0.13043478260869565],"AN":92,"homozygote_count":[34,0]}},{"key":"healthy family members","value":{"AC":[92,18],"AF":[0.8363636363636363,0.16363636363636364],"AN":110,"homozygote_count":[38,1]}},{"key":"severe GTS","value":{"AC":[67,7],"AF":[0.9054054054054054,0.0945945945945946],"AN":74,"homozygote_count":[30,0]}},{"key":"controls","value":{"AC":[170,30],"AF":[0.85,0.15],"AN":200,"homozygote_count":[72,2]}}]
chr1:1857250	["C","G"]	[{"key":"non-GTS TDs","value":{"AC":[67,11],"AF":[0.8589743589743589,0.14102564102564102],"AN":78,"homozygote_count":[28,0]}},{"key":"GTS","value":{"AC":[80,12],"AF":[0.8695652173913043,0.13043478260869565],"AN":92,"homozygote_count":[34,0]}},{"key":"healthy family members","value":{"AC":[92,18],"AF":[0.8363636363636363,0.16363636363636364],"AN":110,"homozygote_count":[38,1]}},{"key":"severe GTS","value":{"AC":[67,7],"AF":[0.9054054054054054,0.0945945945945946],"AN":74,"homozygote_count":[30,0]}},{"key":"controls","value":{"AC":[170,30],"AF":[0.85,0.15],"AN":200,"homozygote_count":[72,2]}}]
chr1:1857305	["G","GGGCT"]	[{"key":"non-GTS TDs","value":{"AC":[67,11],"AF":[0.8589743589743589,0.14102564102564102],"AN":78,"homozygote_count":[28,0]}},{"key":"GTS","value":{"AC":[80,12],"AF":[0.8695652173913043,0.13043478260869565],"AN":92,"homozygote_count":[34,0]}},{"key":"healthy family members","value":{"AC":[92,18],"AF":[0.8363636363636363,0.16363636363636364],"AN":110,"homozygote_count":[38,1]}},{"key":"severe GTS","value":{"AC":[67,7],"AF":[0.9054054054054054,0.0945945945945946],"AN":74,"homozygote_count":[30,0]}},{"key":"controls","value":{"AC":[170,30],"AF":[0.85,0.15],"AN":200,"homozygote_count":[72,2]}}]
chr1:1858116	["A","G"]	[{"key":"non-GTS TDs","value":{"AC":[75,3],"AF":[0.9615384615384616,0.038461538461538464],"AN":78,"homozygote_count":[36,0]}},{"key":"GTS","value":{"AC":[90,2],"AF":[0.9782608695652174,0.021739130434782608],"AN":92,"homozygote_count":[44,0]}},{"key":"healthy family members","value":{"AC":[107,3],"AF":[0.9727272727272728,0.02727272727272727],"AN":110,"homozygote_count":[52,0]}},{"key":"severe GTS","value":{"AC":[73,1],"AF":[0.9864864864864865,0.013513513513513514],"AN":74,"homozygote_count":[36,0]}},{"key":"controls","value":{"AC":[200,0],"AF":[1.0,0.0],"AN":200,"homozygote_count":[100,0]}}]
chr1:1860776	["C","T"]	[{"key":"non-GTS TDs","value":{"AC":[68,10],"AF":[0.8717948717948718,0.1282051282051282],"AN":78,"homozygote_count":[29,0]}},{"key":"GTS","value":{"AC":[82,10],"AF":[0.8913043478260869,0.10869565217391304],"AN":92,"homozygote_count":[36,0]}},{"key":"healthy family members","value":{"AC":[96,14],"AF":[0.8727272727272727,0.12727272727272726],"AN":110,"homozygote_count":[42,1]}},{"key":"severe GTS","value":{"AC":[68,6],"AF":[0.918918918918919,0.08108108108108109],"AN":74,"homozygote_count":[31,0]}},{"key":"controls","value":{"AC":[180,20],"AF":[0.9,0.1],"AN":200,"homozygote_count":[82,2]}}]
chr1:1861563	["C","T"]	[{"key":"non-GTS TDs","value":{"AC":[78,0],"AF":[1.0,0.0],"AN":78,"homozygote_count":[39,0]}},{"key":"GTS","value":{"AC":[92,0],"AF":[1.0,0.0],"AN":92,"homozygote_count":[46,0]}},{"key":"healthy family members","value":{"AC":[110,0],"AF":[1.0,0.0],"AN":110,"homozygote_count":[55,0]}},{"key":"severe GTS","value":{"AC":[71,3],"AF":[0.9594594594594594,0.04054054054054054],"AN":74,"homozygote_count":[34,0]}},{"key":"controls","value":{"AC":[195,5],"AF":[0.975,0.025],"AN":200,"homozygote_count":[95,0]}}]
chr1:1861564	["A","G"]	[{"key":"non-GTS TDs","value":{"AC":[2,76],"AF":[0.02564102564102564,0.9743589743589743],"AN":78,"homozygote_count":[0,37]}},{"key":"GTS","value":{"AC":[5,87],"AF":[0.05434782608695652,0.9456521739130435],"AN":92,"homozygote_count":[0,41]}},{"key":"healthy family members","value":{"AC":[4,106],"AF":[0.03636363636363636,0.9636363636363636],"AN":110,"homozygote_count":[0,51]}},{"key":"severe GTS","value":{"AC":[3,71],"AF":[0.04054054054054054,0.9594594594594594],"AN":74,"homozygote_count":[0,34]}},{"key":"controls","value":{"AC":[9,191],"AF":[0.045,0.955],"AN":200,"homozygote_count":[0,91]}}]
chr1:1861672	["A","G"]	[{"key":"non-GTS TDs","value":{"AC":[2,76],"AF":[0.02564102564102564,0.9743589743589743],"AN":78,"homozygote_count":[0,37]}},{"key":"GTS","value":{"AC":[5,87],"AF":[0.05434782608695652,0.9456521739130435],"AN":92,"homozygote_count":[0,41]}},{"key":"healthy family members","value":{"AC":[4,106],"AF":[0.03636363636363636,0.9636363636363636],"AN":110,"homozygote_count":[0,51]}},{"key":"severe GTS","value":{"AC":[2,72],"AF":[0.02702702702702703,0.972972972972973],"AN":74,"homozygote_count":[0,35]}},{"key":"controls","value":{"AC":[9,191],"AF":[0.045,0.955],"AN":200,"homozygote_count":[0,91]}}]
chr1:1862347	["A","C"]	[{"key":"non-GTS TDs","value":{"AC":[2,76],"AF":[0.02564102564102564,0.9743589743589743],"AN":78,"homozygote_count":[0,37]}},{"key":"GTS","value":{"AC":[5,87],"AF":[0.05434782608695652,0.9456521739130435],"AN":92,"homozygote_count":[0,41]}},{"key":"healthy family members","value":{"AC":[4,106],"AF":[0.03636363636363636,0.9636363636363636],"AN":110,"homozygote_count":[0,51]}},{"key":"severe GTS","value":{"AC":[2,72],"AF":[0.02702702702702703,0.972972972972973],"AN":74,"homozygote_count":[0,35]}},{"key":"controls","value":{"AC":[9,191],"AF":[0.045,0.955],"AN":200,"homozygote_count":[0,91]}}]
chr1:1864452	["C","T"]	[{"key":"non-GTS TDs","value":{"AC":[78,0],"AF":[1.0,0.0],"AN":78,"homozygote_count":[39,0]}},{"key":"GTS","value":{"AC":[92,0],"AF":[1.0,0.0],"AN":92,"homozygote_count":[46,0]}},{"key":"healthy family members","value":{"AC":[110,0],"AF":[1.0,0.0],"AN":110,"homozygote_count":[55,0]}},{"key":"severe GTS","value":{"AC":[73,1],"AF":[0.9864864864864865,0.013513513513513514],"AN":74,"homozygote_count":[36,0]}},{"key":"controls","value":{"AC":[200,0],"AF":[1.0,0.0],"AN":200,"homozygote_count":[100,0]}}]
chr1:1865702	["G","A"]	[{"key":"non-GTS TDs","value":{"AC":[78,0],"AF":[1.0,0.0],"AN":78,"homozygote_count":[39,0]}},{"key":"GTS","value":{"AC":[91,1],"AF":[0.9891304347826086,0.010869565217391304],"AN":92,"homozygote_count":[45,0]}},{"key":"healthy family members","value":{"AC":[109,1],"AF":[0.990909090909091,0.00909090909090909],"AN":110,"homozygote_count":[54,0]}},{"key":"severe GTS","value":{"AC":[74,0],"AF":[1.0,0.0],"AN":74,"homozygote_count":[37,0]}},{"key":"controls","value":{"AC":[198,2],"AF":[0.99,0.01],"AN":200,"homozygote_count":[98,0]}}]
chr1:1867615	["AATT","A"]	[{"key":"non-GTS TDs","value":{"AC":[77,1],"AF":[0.9871794871794872,0.01282051282051282],"AN":78,"homozygote_count":[38,0]}},{"key":"GTS","value":{"AC":[92,0],"AF":[1.0,0.0],"AN":92,"homozygote_count":[46,0]}},{"key":"healthy family members","value":{"AC":[110,0],"AF":[1.0,0.0],"AN":110,"homozygote_count":[55,0]}},{"key":"severe GTS","value":{"AC":[74,0],"AF":[1.0,0.0],"AN":74,"homozygote_count":[37,0]}},{"key":"controls","value":{"AC":[199,1],"AF":[0.995,0.005],"AN":200,"homozygote_count":[99,0]}}]
chr1:1869595	["G","A"]	[{"key":"non-GTS TDs","value":{"AC":[48,30],"AF":[0.6153846153846154,0.38461538461538464],"AN":78,"homozygote_count":[14,5]}},{"key":"GTS","value":{"AC":[66,26],"AF":[0.717391304347826,0.2826086956521739],"AN":92,"homozygote_count":[25,5]}},{"key":"healthy family members","value":{"AC":[83,27],"AF":[0.7545454545454545,0.24545454545454545],"AN":110,"homozygote_count":[31,3]}},{"key":"severe GTS","value":{"AC":[56,18],"AF":[0.7567567567567568,0.24324324324324326],"AN":74,"homozygote_count":[21,2]}},{"key":"controls","value":{"AC":[145,55],"AF":[0.725,0.275],"AN":200,"homozygote_count":[53,8]}}]
chr1:1870582	["T","C"]	[{"key":"non-GTS TDs","value":{"AC":[78,0],"AF":[1.0,0.0],"AN":78,"homozygote_count":[39,0]}},{"key":"GTS","value":{"AC":[92,0],"AF":[1.0,0.0],"AN":92,"homozygote_count":[46,0]}},{"key":"healthy family members","value":{"AC":[110,0],"AF":[1.0,0.0],"AN":110,"homozygote_count":[55,0]}},{"key":"severe GTS","value":{"AC":[73,1],"AF":[0.9864864864864865,0.013513513513513514],"AN":74,"homozygote_count":[36,0]}},{"key":"controls","value":{"AC":[200,0],"AF":[1.0,0.0],"AN":200,"homozygote_count":[100,0]}}]
chr1:1870606	["T","A"]	[{"key":"non-GTS TDs","value":{"AC":[74,4],"AF":[0.9487179487179487,0.05128205128205128],"AN":78,"homozygote_count":[35,0]}},{"key":"GTS","value":{"AC":[83,9],"AF":[0.9021739130434783,0.09782608695652174],"AN":92,"homozygote_count":[40,3]}},{"key":"healthy family members","value":{"AC":[106,4],"AF":[0.9636363636363636,0.03636363636363636],"AN":110,"homozygote_count":[51,0]}},{"key":"severe GTS","value":{"AC":[69,5],"AF":[0.9324324324324325,0.06756756756756757],"AN":74,"homozygote_count":[32,0]}},{"key":"controls","value":{"AC":[192,8],"AF":[0.96,0.04],"AN":200,"homozygote_count":[92,0]}}]
chr1:1873952	["G","A"]	[{"key":"non-GTS TDs","value":{"AC":[48,30],"AF":[0.6153846153846154,0.38461538461538464],"AN":78,"homozygote_count":[14,5]}},{"key":"GTS","value":{"AC":[66,26],"AF":[0.717391304347826,0.2826086956521739],"AN":92,"homozygote_count":[25,5]}},{"key":"healthy family members","value":{"AC":[83,27],"AF":[0.7545454545454545,0.24545454545454545],"AN":110,"homozygote_count":[31,3]}},{"key":"severe GTS","value":{"AC":[56,18],"AF":[0.7567567567567568,0.24324324324324326],"AN":74,"homozygote_count":[22,3]}},{"key":"controls","value":{"AC":[145,55],"AF":[0.725,0.275],"AN":200,"homozygote_count":[53,8]}}]
chr1:1874011	["G","T"]	[{"key":"non-GTS TDs","value":{"AC":[78,0],"AF":[1.0,0.0],"AN":78,"homozygote_count":[39,0]}},{"key":"GTS","value":{"AC":[90,2],"AF":[0.9782608695652174,0.021739130434782608],"AN":92,"homozygote_count":[44,0]}},{"key":"healthy family members","value":{"AC":[108,2],"AF":[0.9818181818181818,0.01818181818181818],"AN":110,"homozygote_count":[53,0]}},{"key":"severe GTS","value":{"AC":[74,0],"AF":[1.0,0.0],"AN":74,"homozygote_count":[37,0]}},{"key":"controls","value":{"AC":[198,2],"AF":[0.99,0.01],"AN":200,"homozygote_count":[98,0]}}]
chr1:1878651	["C","T"]	[{"key":"non-GTS TDs","value":{"AC":[48,30],"AF":[0.6153846153846154,0.38461538461538464],"AN":78,"homozygote_count":[14,5]}},{"key":"GTS","value":{"AC":[66,26],"AF":[0.717391304347826,0.2826086956521739],"AN":92,"homozygote_count":[25,5]}},{"key":"healthy family members","value":{"AC":[83,27],"AF":[0.7545454545454545,0.24545454545454545],"AN":110,"homozygote_count":[31,3]}},{"key":"severe GTS","value":{"AC":[56,18],"AF":[0.7567567567567568,0.24324324324324326],"AN":74,"homozygote_count":[21,2]}},{"key":"controls","value":{"AC":[145,55],"AF":[0.725,0.275],"AN":200,"homozygote_count":[53,8]}}]
chr1:1878918	["G","A"]	[{"key":"non-GTS TDs","value":{"AC":[78,0],"AF":[1.0,0.0],"AN":78,"homozygote_count":[39,0]}},{"key":"GTS","value":{"AC":[91,1],"AF":[0.9891304347826086,0.010869565217391304],"AN":92,"homozygote_count":[45,0]}},{"key":"healthy family members","value":{"AC":[110,0],"AF":[1.0,0.0],"AN":110,"homozygote_count":[55,0]}},{"key":"severe GTS","value":{"AC":[74,0],"AF":[1.0,0.0],"AN":74,"homozygote_count":[37,0]}},{"key":"controls","value":{"AC":[200,0],"AF":[1.0,0.0],"AN":200,"homozygote_count":[100,0]}}]
chr1:1880926	["CA","C"]	[{"key":"non-GTS TDs","value":{"AC":[2,76],"AF":[0.02564102564102564,0.9743589743589743],"AN":78,"homozygote_count":[0,37]}},{"key":"GTS","value":{"AC":[5,87],"AF":[0.05434782608695652,0.9456521739130435],"AN":92,"homozygote_count":[0,41]}},{"key":"healthy family members","value":{"AC":[4,106],"AF":[0.03636363636363636,0.9636363636363636],"AN":110,"homozygote_count":[0,51]}},{"key":"severe GTS","value":{"AC":[2,72],"AF":[0.02702702702702703,0.972972972972973],"AN":74,"homozygote_count":[0,35]}},{"key":"controls","value":{"AC":[9,191],"AF":[0.045,0.955],"AN":200,"homozygote_count":[0,91]}}]
chr1:1881082	["C","T"]	[{"key":"non-GTS TDs","value":{"AC":[43,35],"AF":[0.5512820512820513,0.44871794871794873],"AN":78,"homozygote_count":[10,6]}},{"key":"GTS","value":{"AC":[43,49],"AF":[0.4673913043478261,0.532608695652174],"AN":92,"homozygote_count":[10,13]}},{"key":"healthy family members","value":{"AC":[49,61],"AF":[0.44545454545454544,0.5545454545454546],"AN":110,"homozygote_count":[10,16]}},{"key":"severe GTS","value":{"AC":[28,46],"AF":[0.3783783783783784,0.6216216216216216],"AN":74,"homozygote_count":[6,15]}},{"key":"controls","value":{"AC":[95,105],"AF":[0.475,0.525],"AN":200,"homozygote_count":[22,27]}}]
chr1:1881246	["T","C"]	[{"key":"non-GTS TDs","value":{"AC":[78,0],"AF":[1.0,0.0],"AN":78,"homozygote_count":[39,0]}},{"key":"GTS","value":{"AC":[91,1],"AF":[0.9891304347826086,0.010869565217391304],"AN":92,"homozygote_count":[45,0]}},{"key":"healthy family members","value":{"AC":[109,1],"AF":[0.990909090909091,0.00909090909090909],"AN":110,"homozygote_count":[54,0]}},{"key":"severe GTS","value":{"AC":[74,0],"AF":[1.0,0.0],"AN":74,"homozygote_count":[37,0]}},{"key":"controls","value":{"AC":[200,0],"AF":[1.0,0.0],"AN":200,"homozygote_count":[100,0]}}]
chr1:1881249	["A","G"]	[{"key":"non-GTS TDs","value":{"AC":[43,35],"AF":[0.5512820512820513,0.44871794871794873],"AN":78,"homozygote_count":[10,6]}},{"key":"GTS","value":{"AC":[42,50],"AF":[0.45652173913043476,0.5434782608695652],"AN":92,"homozygote_count":[9,13]}},{"key":"healthy family members","value":{"AC":[48,62],"AF":[0.43636363636363634,0.5636363636363636],"AN":110,"homozygote_count":[9,16]}},{"key":"severe GTS","value":{"AC":[28,46],"AF":[0.3783783783783784,0.6216216216216216],"AN":74,"homozygote_count":[6,15]}},{"key":"controls","value":{"AC":[95,105],"AF":[0.475,0.525],"AN":200,"homozygote_count":[22,27]}}]
chr1:1881389	["G","A"]	[{"key":"non-GTS TDs","value":{"AC":[2,76],"AF":[0.02564102564102564,0.9743589743589743],"AN":78,"homozygote_count":[0,37]}},{"key":"GTS","value":{"AC":[5,87],"AF":[0.05434782608695652,0.9456521739130435],"AN":92,"homozygote_count":[0,41]}},{"key":"healthy family members","value":{"AC":[4,106],"AF":[0.03636363636363636,0.9636363636363636],"AN":110,"homozygote_count":[0,51]}},{"key":"severe GTS","value":{"AC":[2,72],"AF":[0.02702702702702703,0.972972972972973],"AN":74,"homozygote_count":[0,35]}},{"key":"controls","value":{"AC":[9,191],"AF":[0.045,0.955],"AN":200,"homozygote_count":[0,91]}}]
chr1:1881798	["C","T"]	[{"key":"non-GTS TDs","value":{"AC":[67,11],"AF":[0.8589743589743589,0.14102564102564102],"AN":78,"homozygote_count":[28,0]}},{"key":"GTS","value":{"AC":[80,12],"AF":[0.8695652173913043,0.13043478260869565],"AN":92,"homozygote_count":[34,0]}},{"key":"healthy family members","value":{"AC":[92,18],"AF":[0.8363636363636363,0.16363636363636364],"AN":110,"homozygote_count":[38,1]}},{"key":"severe GTS","value":{"AC":[66,8],"AF":[0.8918918918918919,0.10810810810810811],"AN":74,"homozygote_count":[29,0]}},{"key":"controls","value":{"AC":[169,31],"AF":[0.845,0.155],"AN":200,"homozygote_count":[71,2]}}]
chr1:1882554	["G","A"]	[{"key":"non-GTS TDs","value":{"AC":[74,4],"AF":[0.9487179487179487,0.05128205128205128],"AN":78,"homozygote_count":[35,0]}},{"key":"GTS","value":{"AC":[90,2],"AF":[0.9782608695652174,0.021739130434782608],"AN":92,"homozygote_count":[44,0]}},{"key":"healthy family members","value":{"AC":[110,0],"AF":[1.0,0.0],"AN":110,"homozygote_count":[55,0]}},{"key":"severe GTS","value":{"AC":[73,1],"AF":[0.9864864864864865,0.013513513513513514],"AN":74,"homozygote_count":[36,0]}},{"key":"controls","value":{"AC":[198,2],"AF":[0.99,0.01],"AN":200,"homozygote_count":[98,0]}}]
chr1:1885003	["T","C"]	[{"key":"non-GTS TDs","value":{"AC":[78,0],"AF":[1.0,0.0],"AN":78,"homozygote_count":[39,0]}},{"key":"GTS","value":{"AC":[91,1],"AF":[0.9891304347826086,0.010869565217391304],"AN":92,"homozygote_count":[45,0]}},{"key":"healthy family members","value":{"AC":[110,0],"AF":[1.0,0.0],"AN":110,"homozygote_count":[55,0]}},{"key":"severe GTS","value":{"AC":[73,1],"AF":[0.9864864864864865,0.013513513513513514],"AN":74,"homozygote_count":[36,0]}},{"key":"controls","value":{"AC":[198,2],"AF":[0.99,0.01],"AN":200,"homozygote_count":[98,0]}}]
chr1:1885444	["TTAGA","T"]	[{"key":"non-GTS TDs","value":{"AC":[48,30],"AF":[0.6153846153846154,0.38461538461538464],"AN":78,"homozygote_count":[14,5]}},{"key":"GTS","value":{"AC":[66,26],"AF":[0.717391304347826,0.2826086956521739],"AN":92,"homozygote_count":[25,5]}},{"key":"healthy family members","value":{"AC":[83,27],"AF":[0.7545454545454545,0.24545454545454545],"AN":110,"homozygote_count":[31,3]}},{"key":"severe GTS","value":{"AC":[56,18],"AF":[0.7567567567567568,0.24324324324324326],"AN":74,"homozygote_count":[21,2]}},{"key":"controls","value":{"AC":[145,55],"AF":[0.725,0.275],"AN":200,"homozygote_count":[53,8]}}]
chr1:1886690	["A","C"]	[{"key":"non-GTS TDs","value":{"AC":[67,11],"AF":[0.8589743589743589,0.14102564102564102],"AN":78,"homozygote_count":[28,0]}},{"key":"GTS","value":{"AC":[80,12],"AF":[0.8695652173913043,0.13043478260869565],"AN":92,"homozygote_count":[34,0]}},{"key":"healthy family members","value":{"AC":[92,18],"AF":[0.8363636363636363,0.16363636363636364],"AN":110,"homozygote_count":[38,1]}},{"key":"severe GTS","value":{"AC":[67,7],"AF":[0.9054054054054054,0.0945945945945946],"AN":74,"homozygote_count":[30,0]}},{"key":"controls","value":{"AC":[170,30],"AF":[0.85,0.15],"AN":200,"homozygote_count":[72,2]}}]
chr1:1887059	["G","A"]	[{"key":"non-GTS TDs","value":{"AC":[74,4],"AF":[0.9487179487179487,0.05128205128205128],"AN":78,"homozygote_count":[35,0]}},{"key":"GTS","value":{"AC":[90,2],"AF":[0.9782608695652174,0.021739130434782608],"AN":92,"homozygote_count":[44,0]}},{"key":"healthy family members","value":{"AC":[110,0],"AF":[1.0,0.0],"AN":110,"homozygote_count":[55,0]}},{"key":"severe GTS","value":{"AC":[72,2],"AF":[0.972972972972973,0.02702702702702703],"AN":74,"homozygote_count":[35,0]}},{"key":"controls","value":{"AC":[195,5],"AF":[0.975,0.025],"AN":200,"homozygote_count":[95,0]}}]
chr1:1887231	["AAAC","A"]	[{"key":"non-GTS TDs","value":{"AC":[78,0],"AF":[1.0,0.0],"AN":78,"homozygote_count":[39,0]}},{"key":"GTS","value":{"AC":[92,0],"AF":[1.0,0.0],"AN":92,"homozygote_count":[46,0]}},{"key":"healthy family members","value":{"AC":[109,1],"AF":[0.990909090909091,0.00909090909090909],"AN":110,"homozygote_count":[54,0]}},{"key":"severe GTS","value":{"AC":[73,1],"AF":[0.9864864864864865,0.013513513513513514],"AN":74,"homozygote_count":[36,0]}},{"key":"controls","value":{"AC":[200,0],"AF":[1.0,0.0],"AN":200,"homozygote_count":[100,0]}}]
chr1:1887257	["C","T"]	[{"key":"non-GTS TDs","value":{"AC":[78,0],"AF":[1.0,0.0],"AN":78,"homozygote_count":[39,0]}},{"key":"GTS","value":{"AC":[92,0],"AF":[1.0,0.0],"AN":92,"homozygote_count":[46,0]}},{"key":"healthy family members","value":{"AC":[109,1],"AF":[0.990909090909091,0.00909090909090909],"AN":110,"homozygote_count":[54,0]}},{"key":"severe GTS","value":{"AC":[74,0],"AF":[1.0,0.0],"AN":74,"homozygote_count":[37,0]}},{"key":"controls","value":{"AC":[200,0],"AF":[1.0,0.0],"AN":200,"homozygote_count":[100,0]}}]
chr1:1887308	["T","C"]	[{"key":"non-GTS TDs","value":{"AC":[76,2],"AF":[0.9743589743589743,0.02564102564102564],"AN":78,"homozygote_count":[37,0]}},{"key":"GTS","value":{"AC":[92,0],"AF":[1.0,0.0],"AN":92,"homozygote_count":[46,0]}},{"key":"healthy family members","value":{"AC":[105,5],"AF":[0.9545454545454546,0.045454545454545456],"AN":110,"homozygote_count":[50,0]}},{"key":"severe GTS","value":{"AC":[74,0],"AF":[1.0,0.0],"AN":74,"homozygote_count":[37,0]}},{"key":"controls","value":{"AC":[198,2],"AF":[0.99,0.01],"AN":200,"homozygote_count":[98,0]}}]
chr1:1887939	["T","C"]	[{"key":"non-GTS TDs","value":{"AC":[2,76],"AF":[0.02564102564102564,0.9743589743589743],"AN":78,"homozygote_count":[0,37]}},{"key":"GTS","value":{"AC":[5,87],"AF":[0.05434782608695652,0.9456521739130435],"AN":92,"homozygote_count":[0,41]}},{"key":"healthy family members","value":{"AC":[4,106],"AF":[0.03636363636363636,0.9636363636363636],"AN":110,"homozygote_count":[0,51]}},{"key":"severe GTS","value":{"AC":[2,72],"AF":[0.02702702702702703,0.972972972972973],"AN":74,"homozygote_count":[0,35]}},{"key":"controls","value":{"AC":[9,191],"AF":[0.045,0.955],"AN":200,"homozygote_count":[0,91]}}]
chr1:1888034	["A","C"]	[{"key":"non-GTS TDs","value":{"AC":[78,0],"AF":[1.0,0.0],"AN":78,"homozygote_count":[39,0]}},{"key":"GTS","value":{"AC":[91,1],"AF":[0.9891304347826086,0.010869565217391304],"AN":92,"homozygote_count":[45,0]}},{"key":"healthy family members","value":{"AC":[109,1],"AF":[0.990909090909091,0.00909090909090909],"AN":110,"homozygote_count":[54,0]}},{"key":"severe GTS","value":{"AC":[74,0],"AF":[1.0,0.0],"AN":74,"homozygote_count":[37,0]}},{"key":"controls","value":{"AC":[200,0],"AF":[1.0,0.0],"AN":200,"homozygote_count":[100,0]}}]
chr1:1888382	["A","AG"]	[{"key":"non-GTS TDs","value":{"AC":[68,10],"AF":[0.8717948717948718,0.1282051282051282],"AN":78,"homozygote_count":[29,0]}},{"key":"GTS","value":{"AC":[80,12],"AF":[0.8695652173913043,0.13043478260869565],"AN":92,"homozygote_count":[34,0]}},{"key":"healthy family members","value":{"AC":[93,17],"AF":[0.8454545454545455,0.15454545454545454],"AN":110,"homozygote_count":[39,1]}},{"key":"severe GTS","value":{"AC":[68,6],"AF":[0.918918918918919,0.08108108108108109],"AN":74,"homozygote_count":[31,0]}},{"key":"controls","value":{"AC":[171,29],"AF":[0.855,0.145],"AN":200,"homozygote_count":[73,2]}}]
chr1:1889227	["C","A"]	[{"key":"non-GTS TDs","value":{"AC":[77,1],"AF":[0.9871794871794872,0.01282051282051282],"AN":78,"homozygote_count":[38,0]}},{"key":"GTS","value":{"AC":[92,0],"AF":[1.0,0.0],"AN":92,"homozygote_count":[46,0]}},{"key":"healthy family members","value":{"AC":[110,0],"AF":[1.0,0.0],"AN":110,"homozygote_count":[55,0]}},{"key":"severe GTS","value":{"AC":[74,0],"AF":[1.0,0.0],"AN":74,"homozygote_count":[37,0]}},{"key":"controls","value":{"AC":[198,2],"AF":[0.99,0.01],"AN":200,"homozygote_count":[98,0]}}]
chr1:1889256	["CTTAA","C"]	[{"key":"non-GTS TDs","value":{"AC":[68,10],"AF":[0.8717948717948718,0.1282051282051282],"AN":78,"homozygote_count":[29,0]}},{"key":"GTS","value":{"AC":[82,10],"AF":[0.8913043478260869,0.10869565217391304],"AN":92,"homozygote_count":[36,0]}},{"key":"healthy family members","value":{"AC":[96,14],"AF":[0.8727272727272727,0.12727272727272726],"AN":110,"homozygote_count":[42,1]}},{"key":"severe GTS","value":{"AC":[68,6],"AF":[0.918918918918919,0.08108108108108109],"AN":74,"homozygote_count":[31,0]}},{"key":"controls","value":{"AC":[180,20],"AF":[0.9,0.1],"AN":200,"homozygote_count":[82,2]}}]
chr1:1890186	["G","A"]	[{"key":"non-GTS TDs","value":{"AC":[48,30],"AF":[0.6153846153846154,0.38461538461538464],"AN":78,"homozygote_count":[14,5]}},{"key":"GTS","value":{"AC":[66,26],"AF":[0.717391304347826,0.2826086956521739],"AN":92,"homozygote_count":[25,5]}},{"key":"healthy family members","value":{"AC":[83,27],"AF":[0.7545454545454545,0.24545454545454545],"AN":110,"homozygote_count":[31,3]}},{"key":"severe GTS","value":{"AC":[56,18],"AF":[0.7567567567567568,0.24324324324324326],"AN":74,"homozygote_count":[22,3]}},{"key":"controls","value":{"AC":[146,54],"AF":[0.73,0.27],"AN":200,"homozygote_count":[55,9]}}]
chr1:1892085	["G","C"]	[{"key":"non-GTS TDs","value":{"AC":[67,11],"AF":[0.8589743589743589,0.14102564102564102],"AN":78,"homozygote_count":[28,0]}},{"key":"GTS","value":{"AC":[80,12],"AF":[0.8695652173913043,0.13043478260869565],"AN":92,"homozygote_count":[34,0]}},{"key":"healthy family members","value":{"AC":[92,18],"AF":[0.8363636363636363,0.16363636363636364],"AN":110,"homozygote_count":[38,1]}},{"key":"severe GTS","value":{"AC":[68,6],"AF":[0.918918918918919,0.08108108108108109],"AN":74,"homozygote_count":[31,0]}},{"key":"controls","value":{"AC":[173,27],"AF":[0.865,0.135],"AN":200,"homozygote_count":[75,2]}}]
chr1:1892116	["G","C"]	[{"key":"non-GTS TDs","value":{"AC":[75,3],"AF":[0.9615384615384616,0.038461538461538464],"AN":78,"homozygote_count":[36,0]}},{"key":"GTS","value":{"AC":[90,2],"AF":[0.9782608695652174,0.021739130434782608],"AN":92,"homozygote_count":[44,0]}},{"key":"healthy family members","value":{"AC":[107,3],"AF":[0.9727272727272728,0.02727272727272727],"AN":110,"homozygote_count":[52,0]}},{"key":"severe GTS","value":{"AC":[73,1],"AF":[0.9864864864864865,0.013513513513513514],"AN":74,"homozygote_count":[36,0]}},{"key":"controls","value":{"AC":[200,0],"AF":[1.0,0.0],"AN":200,"homozygote_count":[100,0]}}]
chr1:1895072	["C","T"]	[{"key":"non-GTS TDs","value":{"AC":[76,2],"AF":[0.9743589743589743,0.02564102564102564],"AN":78,"homozygote_count":[37,0]}},{"key":"GTS","value":{"AC":[90,2],"AF":[0.9782608695652174,0.021739130434782608],"AN":92,"homozygote_count":[44,0]}},{"key":"healthy family members","value":{"AC":[106,4],"AF":[0.9636363636363636,0.03636363636363636],"AN":110,"homozygote_count":[51,0]}},{"key":"severe GTS","value":{"AC":[72,2],"AF":[0.972972972972973,0.02702702702702703],"AN":74,"homozygote_count":[35,0]}},{"key":"controls","value":{"AC":[197,3],"AF":[0.985,0.015],"AN":200,"homozygote_count":[97,0]}}]
chr1:1898043	["T","C"]	[{"key":"non-GTS TDs","value":{"AC":[67,11],"AF":[0.8589743589743589,0.14102564102564102],"AN":78,"homozygote_count":[28,0]}},{"key":"GTS","value":{"AC":[80,12],"AF":[0.8695652173913043,0.13043478260869565],"AN":92,"homozygote_count":[34,0]}},{"key":"healthy family members","value":{"AC":[92,18],"AF":[0.8363636363636363,0.16363636363636364],"AN":110,"homozygote_count":[38,1]}},{"key":"severe GTS","value":{"AC":[67,7],"AF":[0.9054054054054054,0.0945945945945946],"AN":74,"homozygote_count":[30,0]}},{"key":"controls","value":{"AC":[170,30],"AF":[0.85,0.15],"AN":200,"homozygote_count":[72,2]}}]
chr1:1898535	["G","A"]	[{"key":"non-GTS TDs","value":{"AC":[76,2],"AF":[0.9743589743589743,0.02564102564102564],"AN":78,"homozygote_count":[37,0]}},{"key":"GTS","value":{"AC":[90,2],"AF":[0.9782608695652174,0.021739130434782608],"AN":92,"homozygote_count":[44,0]}},{"key":"healthy family members","value":{"AC":[109,1],"AF":[0.990909090909091,0.00909090909090909],"AN":110,"homozygote_count":[54,0]}},{"key":"severe GTS","value":{"AC":[74,0],"AF":[1.0,0.0],"AN":74,"homozygote_count":[37,0]}},{"key":"controls","value":{"AC":[200,0],"AF":[1.0,0.0],"AN":200,"homozygote_count":[100,0]}}]
chr1:1898612	["CAT","C"]	[{"key":"non-GTS TDs","value":{"AC":[77,1],"AF":[0.9871794871794872,0.01282051282051282],"AN":78,"homozygote_count":[38,0]}},{"key":"GTS","value":{"AC":[89,3],"AF":[0.967391304347826,0.03260869565217391],"AN":92,"homozygote_count":[43,0]}},{"key":"healthy family members","value":{"AC":[109,1],"AF":[0.990909090909091,0.00909090909090909],"AN":110,"homozygote_count":[54,0]}},{"key":"severe GTS","value":{"AC":[73,1],"AF":[0.9864864864864865,0.013513513513513514],"AN":74,"homozygote_count":[36,0]}},{"key":"controls","value":{"AC":[198,2],"AF":[0.99,0.01],"AN":200,"homozygote_count":[98,0]}}]
chr1:1898648	["CACACACATAAGTTGGATAT","C"]	[{"key":"non-GTS TDs","value":{"AC":[56,22],"AF":[0.717948717948718,0.28205128205128205],"AN":78,"homozygote_count":[18,1]}},{"key":"GTS","value":{"AC":[70,22],"AF":[0.7608695652173914,0.2391304347826087],"AN":92,"homozygote_count":[27,3]}},{"key":"healthy family members","value":{"AC":[79,31],"AF":[0.7181818181818181,0.2818181818181818],"AN":110,"homozygote_count":[27,3]}},{"key":"severe GTS","value":{"AC":[60,14],"AF":[0.8108108108108109,0.1891891891891892],"AN":74,"homozygote_count":[25,2]}},{"key":"controls","value":{"AC":[152,48],"AF":[0.76,0.24],"AN":200,"homozygote_count":[60,8]}}]
chr1:1899573	["C","T"]	[{"key":"non-GTS TDs","value":{"AC":[41,37],"AF":[0.5256410256410257,0.47435897435897434],"AN":78,"homozygote_count":[10,8]}},{"key":"GTS","value":{"AC":[41,51],"AF":[0.44565217391304346,0.5543478260869565],"AN":92,"homozygote_count":[9,14]}},{"key":"healthy family members","value":{"AC":[48,62],"AF":[0.43636363636363634,0.5636363636363636],"AN":110,"homozygote_count":[10,17]}},{"key":"severe GTS","value":{"AC":[28,46],"AF":[0.3783783783783784,0.6216216216216216],"AN":74,"homozygote_count":[6,15]}},{"key":"controls","value":{"AC":[93,107],"AF":[0.465,0.535],"AN":200,"homozygote_count":[22,29]}}]
chr1:1899819	["A","G"]	[{"key":"non-GTS TDs","value":{"AC":[0,78],"AF":[0.0,1.0],"AN":78,"homozygote_count":[0,39]}},{"key":"GTS","value":{"AC":[0,92],"AF":[0.0,1.0],"AN":92,"homozygote_count":[0,46]}},{"key":"healthy family members","value":{"AC":[1,109],"AF":[0.00909090909090909,0.990909090909091],"AN":110,"homozygote_count":[0,54]}},{"key":"severe GTS","value":{"AC":[0,74],"AF":[0.0,1.0],"AN":74,"homozygote_count":[0,37]}},{"key":"controls","value":{"AC":[0,200],"AF":[0.0,1.0],"AN":200,"homozygote_count":[0,100]}}]
chr1:1901262	["C","T"]	[{"key":"non-GTS TDs","value":{"AC":[41,37],"AF":[0.5256410256410257,0.47435897435897434],"AN":78,"homozygote_count":[10,8]}},{"key":"GTS","value":{"AC":[41,51],"AF":[0.44565217391304346,0.5543478260869565],"AN":92,"homozygote_count":[9,14]}},{"key":"healthy family members","value":{"AC":[48,62],"AF":[0.43636363636363634,0.5636363636363636],"AN":110,"homozygote_count":[10,17]}},{"key":"severe GTS","value":{"AC":[26,48],"AF":[0.35135135135135137,0.6486486486486487],"AN":74,"homozygote_count":[5,16]}},{"key":"controls","value":{"AC":[92,108],"AF":[0.46,0.54],"AN":200,"homozygote_count":[22,30]}}]
chr1:1901386	["C","A"]	[{"key":"non-GTS TDs","value":{"AC":[41,37],"AF":[0.5256410256410257,0.47435897435897434],"AN":78,"homozygote_count":[10,8]}},{"key":"GTS","value":{"AC":[41,51],"AF":[0.44565217391304346,0.5543478260869565],"AN":92,"homozygote_count":[9,14]}},{"key":"healthy family members","value":{"AC":[48,62],"AF":[0.43636363636363634,0.5636363636363636],"AN":110,"homozygote_count":[10,17]}},{"key":"severe GTS","value":{"AC":[26,48],"AF":[0.35135135135135137,0.6486486486486487],"AN":74,"homozygote_count":[5,16]}},{"key":"controls","value":{"AC":[94,106],"AF":[0.47,0.53],"AN":200,"homozygote_count":[22,28]}}]
chr1:1902056	["G","A"]	[{"key":"non-GTS TDs","value":{"AC":[50,28],"AF":[0.6410256410256411,0.358974358974359],"AN":78,"homozygote_count":[16,5]}},{"key":"GTS","value":{"AC":[68,24],"AF":[0.7391304347826086,0.2608695652173913],"AN":92,"homozygote_count":[27,5]}},{"key":"healthy family members","value":{"AC":[84,26],"AF":[0.7636363636363637,0.23636363636363636],"AN":110,"homozygote_count":[32,3]}},{"key":"severe GTS","value":{"AC":[56,18],"AF":[0.7567567567567568,0.24324324324324326],"AN":74,"homozygote_count":[22,3]}},{"key":"controls","value":{"AC":[144,56],"AF":[0.72,0.28],"AN":200,"homozygote_count":[54,10]}}]
chr1:1902068	["C","T"]	[{"key":"non-GTS TDs","value":{"AC":[67,11],"AF":[0.8589743589743589,0.14102564102564102],"AN":78,"homozygote_count":[28,0]}},{"key":"GTS","value":{"AC":[82,10],"AF":[0.8913043478260869,0.10869565217391304],"AN":92,"homozygote_count":[36,0]}},{"key":"healthy family members","value":{"AC":[96,14],"AF":[0.8727272727272727,0.12727272727272726],"AN":110,"homozygote_count":[42,1]}},{"key":"severe GTS","value":{"AC":[68,6],"AF":[0.918918918918919,0.08108108108108109],"AN":74,"homozygote_count":[31,0]}},{"key":"controls","value":{"AC":[180,20],"AF":[0.9,0.1],"AN":200,"homozygote_count":[82,2]}}]
chr1:1906439	["C","T"]	[{"key":"non-GTS TDs","value":{"AC":[50,28],"AF":[0.6410256410256411,0.358974358974359],"AN":78,"homozygote_count":[16,5]}},{"key":"GTS","value":{"AC":[68,24],"AF":[0.7391304347826086,0.2608695652173913],"AN":92,"homozygote_count":[27,5]}},{"key":"healthy family members","value":{"AC":[84,26],"AF":[0.7636363636363637,0.23636363636363636],"AN":110,"homozygote_count":[32,3]}},{"key":"severe GTS","value":{"AC":[56,18],"AF":[0.7567567567567568,0.24324324324324326],"AN":74,"homozygote_count":[22,3]}},{"key":"controls","value":{"AC":[143,57],"AF":[0.715,0.285],"AN":200,"homozygote_count":[53,10]}}]
chr1:1906445	["G","T"]	[{"key":"non-GTS TDs","value":{"AC":[75,3],"AF":[0.9615384615384616,0.038461538461538464],"AN":78,"homozygote_count":[36,0]}},{"key":"GTS","value":{"AC":[90,2],"AF":[0.9782608695652174,0.021739130434782608],"AN":92,"homozygote_count":[44,0]}},{"key":"healthy family members","value":{"AC":[107,3],"AF":[0.9727272727272728,0.02727272727272727],"AN":110,"homozygote_count":[52,0]}},{"key":"severe GTS","value":{"AC":[73,1],"AF":[0.9864864864864865,0.013513513513513514],"AN":74,"homozygote_count":[36,0]}},{"key":"controls","value":{"AC":[200,0],"AF":[1.0,0.0],"AN":200,"homozygote_count":[100,0]}}]
chr1:1906935	["C","T"]	[{"key":"non-GTS TDs","value":{"AC":[67,11],"AF":[0.8589743589743589,0.14102564102564102],"AN":78,"homozygote_count":[28,0]}},{"key":"GTS","value":{"AC":[80,12],"AF":[0.8695652173913043,0.13043478260869565],"AN":92,"homozygote_count":[34,0]}},{"key":"healthy family members","value":{"AC":[92,18],"AF":[0.8363636363636363,0.16363636363636364],"AN":110,"homozygote_count":[38,1]}},{"key":"severe GTS","value":{"AC":[68,6],"AF":[0.918918918918919,0.08108108108108109],"AN":74,"homozygote_count":[31,0]}},{"key":"controls","value":{"AC":[173,27],"AF":[0.865,0.135],"AN":200,"homozygote_count":[74,1]}}]
chr1:1907077	["C","A"]	[{"key":"non-GTS TDs","value":{"AC":[50,28],"AF":[0.6410256410256411,0.358974358974359],"AN":78,"homozygote_count":[16,5]}},{"key":"GTS","value":{"AC":[68,24],"AF":[0.7391304347826086,0.2608695652173913],"AN":92,"homozygote_count":[27,5]}},{"key":"healthy family members","value":{"AC":[84,26],"AF":[0.7636363636363637,0.23636363636363636],"AN":110,"homozygote_count":[32,3]}},{"key":"severe GTS","value":{"AC":[56,18],"AF":[0.7567567567567568,0.24324324324324326],"AN":74,"homozygote_count":[22,3]}},{"key":"controls","value":{"AC":[143,57],"AF":[0.715,0.285],"AN":200,"homozygote_count":[53,10]}}]
chr1:1907199	["A","G"]	[{"key":"non-GTS TDs","value":{"AC":[50,28],"AF":[0.6410256410256411,0.358974358974359],"AN":78,"homozygote_count":[16,5]}},{"key":"GTS","value":{"AC":[68,24],"AF":[0.7391304347826086,0.2608695652173913],"AN":92,"homozygote_count":[27,5]}},{"key":"healthy family members","value":{"AC":[84,26],"AF":[0.7636363636363637,0.23636363636363636],"AN":110,"homozygote_count":[32,3]}},{"key":"severe GTS","value":{"AC":[57,17],"AF":[0.7702702702702703,0.22972972972972974],"AN":74,"homozygote_count":[23,3]}},{"key":"controls","value":{"AC":[143,57],"AF":[0.715,0.285],"AN":200,"homozygote_count":[53,10]}}]
chr1:1908599	["T","C"]	[{"key":"non-GTS TDs","value":{"AC":[1,77],"AF":[0.01282051282051282,0.9871794871794872],"AN":78,"homozygote_count":[0,38]}},{"key":"GTS","value":{"AC":[2,90],"AF":[0.021739130434782608,0.9782608695652174],"AN":92,"homozygote_count":[0,44]}},{"key":"healthy family members","value":{"AC":[4,106],"AF":[0.03636363636363636,0.9636363636363636],"AN":110,"homozygote_count":[0,51]}},{"key":"severe GTS","value":{"AC":[2,72],"AF":[0.02702702702702703,0.972972972972973],"AN":74,"homozygote_count":[0,35]}},{"key":"controls","value":{"AC":[7,193],"AF":[0.035,0.965],"AN":200,"homozygote_count":[0,93]}}]
chr1:1908674	["G","A"]	[{"key":"non-GTS TDs","value":{"AC":[77,1],"AF":[0.9871794871794872,0.01282051282051282],"AN":78,"homozygote_count":[38,0]}},{"key":"GTS","value":{"AC":[91,1],"AF":[0.9891304347826086,0.010869565217391304],"AN":92,"homozygote_count":[45,0]}},{"key":"healthy family members","value":{"AC":[109,1],"AF":[0.990909090909091,0.00909090909090909],"AN":110,"homozygote_count":[54,0]}},{"key":"severe GTS","value":{"AC":[74,0],"AF":[1.0,0.0],"AN":74,"homozygote_count":[37,0]}},{"key":"controls","value":{"AC":[199,1],"AF":[0.995,0.005],"AN":200,"homozygote_count":[99,0]}}]
chr1:1911352	["A","G"]	[{"key":"non-GTS TDs","value":{"AC":[76,2],"AF":[0.9743589743589743,0.02564102564102564],"AN":78,"homozygote_count":[37,0]}},{"key":"GTS","value":{"AC":[91,1],"AF":[0.9891304347826086,0.010869565217391304],"AN":92,"homozygote_count":[45,0]}},{"key":"healthy family members","value":{"AC":[108,2],"AF":[0.9818181818181818,0.01818181818181818],"AN":110,"homozygote_count":[53,0]}},{"key":"severe GTS","value":{"AC":[74,0],"AF":[1.0,0.0],"AN":74,"homozygote_count":[37,0]}},{"key":"controls","value":{"AC":[197,3],"AF":[0.985,0.015],"AN":200,"homozygote_count":[97,0]}}]
chr1:1914345	["C","T"]	[{"key":"non-GTS TDs","value":{"AC":[41,37],"AF":[0.5256410256410257,0.47435897435897434],"AN":78,"homozygote_count":[10,8]}},{"key":"GTS","value":{"AC":[43,49],"AF":[0.4673913043478261,0.532608695652174],"AN":92,"homozygote_count":[10,13]}},{"key":"healthy family members","value":{"AC":[50,60],"AF":[0.45454545454545453,0.5454545454545454],"AN":110,"homozygote_count":[10,15]}},{"key":"severe GTS","value":{"AC":[26,48],"AF":[0.35135135135135137,0.6486486486486487],"AN":74,"homozygote_count":[4,15]}},{"key":"controls","value":{"AC":[93,107],"AF":[0.465,0.535],"AN":200,"homozygote_count":[22,29]}}]
chr1:1914405	["G","A"]	[{"key":"non-GTS TDs","value":{"AC":[74,4],"AF":[0.9487179487179487,0.05128205128205128],"AN":78,"homozygote_count":[35,0]}},{"key":"GTS","value":{"AC":[91,1],"AF":[0.9891304347826086,0.010869565217391304],"AN":92,"homozygote_count":[45,0]}},{"key":"healthy family members","value":{"AC":[107,3],"AF":[0.9727272727272728,0.02727272727272727],"AN":110,"homozygote_count":[52,0]}},{"key":"severe GTS","value":{"AC":[71,3],"AF":[0.9594594594594594,0.04054054054054054],"AN":74,"homozygote_count":[34,0]}},{"key":"controls","value":{"AC":[197,3],"AF":[0.985,0.015],"AN":200,"homozygote_count":[97,0]}}]
chr1:1914579	["C","T"]	[{"key":"non-GTS TDs","value":{"AC":[78,0],"AF":[1.0,0.0],"AN":78,"homozygote_count":[39,0]}},{"key":"GTS","value":{"AC":[92,0],"AF":[1.0,0.0],"AN":92,"homozygote_count":[46,0]}},{"key":"healthy family members","value":{"AC":[110,0],"AF":[1.0,0.0],"AN":110,"homozygote_count":[55,0]}},{"key":"severe GTS","value":{"AC":[73,1],"AF":[0.9864864864864865,0.013513513513513514],"AN":74,"homozygote_count":[36,0]}},{"key":"controls","value":{"AC":[199,1],"AF":[0.995,0.005],"AN":200,"homozygote_count":[99,0]}}]
chr1:1914634	["G","T"]	[{"key":"non-GTS TDs","value":{"AC":[39,39],"AF":[0.5,0.5],"AN":78,"homozygote_count":[8,8]}},{"key":"GTS","value":{"AC":[36,56],"AF":[0.391304347826087,0.6086956521739131],"AN":92,"homozygote_count":[8,18]}},{"key":"healthy family members","value":{"AC":[45,65],"AF":[0.4090909090909091,0.5909090909090909],"AN":110,"homozygote_count":[8,18]}},{"key":"severe GTS","value":{"AC":[26,48],"AF":[0.35135135135135137,0.6486486486486487],"AN":74,"homozygote_count":[5,16]}},{"key":"controls","value":{"AC":[82,118],"AF":[0.41,0.59],"AN":200,"homozygote_count":[20,38]}}]
chr1:1914918	["G","A"]	[{"key":"non-GTS TDs","value":{"AC":[41,37],"AF":[0.5256410256410257,0.47435897435897434],"AN":78,"homozygote_count":[10,8]}},{"key":"GTS","value":{"AC":[43,49],"AF":[0.4673913043478261,0.532608695652174],"AN":92,"homozygote_count":[10,13]}},{"key":"healthy family members","value":{"AC":[50,60],"AF":[0.45454545454545453,0.5454545454545454],"AN":110,"homozygote_count":[10,15]}},{"key":"severe GTS","value":{"AC":[26,48],"AF":[0.35135135135135137,0.6486486486486487],"AN":74,"homozygote_count":[4,15]}},{"key":"controls","value":{"AC":[93,107],"AF":[0.465,0.535],"AN":200,"homozygote_count":[22,29]}}]
chr1:1915143	["A","G"]	[{"key":"non-GTS TDs","value":{"AC":[12,66],"AF":[0.15384615384615385,0.8461538461538461],"AN":78,"homozygote_count":[0,27]}},{"key":"GTS","value":{"AC":[12,80],"AF":[0.13043478260869565,0.8695652173913043],"AN":92,"homozygote_count":[0,34]}},{"key":"healthy family members","value":{"AC":[19,91],"AF":[0.17272727272727273,0.8272727272727273],"AN":110,"homozygote_count":[2,38]}},{"key":"severe GTS","value":{"AC":[7,67],"AF":[0.0945945945945946,0.9054054054054054],"AN":74,"homozygote_count":[0,30]}},{"key":"controls","value":{"AC":[28,172],"AF":[0.14,0.86],"AN":200,"homozygote_count":[1,73]}}]
chr1:1915155	["T","A"]	[{"key":"non-GTS TDs","value":{"AC":[77,1],"AF":[0.9871794871794872,0.01282051282051282],"AN":78,"homozygote_count":[38,0]}},{"key":"GTS","value":{"AC":[92,0],"AF":[1.0,0.0],"AN":92,"homozygote_count":[46,0]}},{"key":"healthy family members","value":{"AC":[110,0],"AF":[1.0,0.0],"AN":110,"homozygote_count":[55,0]}},{"key":"severe GTS","value":{"AC":[74,0],"AF":[1.0,0.0],"AN":74,"homozygote_count":[37,0]}},{"key":"controls","value":{"AC":[199,1],"AF":[0.995,0.005],"AN":200,"homozygote_count":[99,0]}}]
chr1:1915326	["G","A"]	[{"key":"non-GTS TDs","value":{"AC":[41,37],"AF":[0.5256410256410257,0.47435897435897434],"AN":78,"homozygote_count":[10,8]}},{"key":"GTS","value":{"AC":[43,49],"AF":[0.4673913043478261,0.532608695652174],"AN":92,"homozygote_count":[10,13]}},{"key":"healthy family members","value":{"AC":[50,60],"AF":[0.45454545454545453,0.5454545454545454],"AN":110,"homozygote_count":[10,15]}},{"key":"severe GTS","value":{"AC":[27,47],"AF":[0.36486486486486486,0.6351351351351351],"AN":74,"homozygote_count":[5,15]}},{"key":"controls","value":{"AC":[93,107],"AF":[0.465,0.535],"AN":200,"homozygote_count":[22,29]}}]
chr1:1915970	["G","A"]	[{"key":"non-GTS TDs","value":{"AC":[78,0],"AF":[1.0,0.0],"AN":78,"homozygote_count":[39,0]}},{"key":"GTS","value":{"AC":[91,1],"AF":[0.9891304347826086,0.010869565217391304],"AN":92,"homozygote_count":[45,0]}},{"key":"healthy family members","value":{"AC":[110,0],"AF":[1.0,0.0],"AN":110,"homozygote_count":[55,0]}},{"key":"severe GTS","value":{"AC":[74,0],"AF":[1.0,0.0],"AN":74,"homozygote_count":[37,0]}},{"key":"controls","value":{"AC":[199,1],"AF":[0.995,0.005],"AN":200,"homozygote_count":[99,0]}}]
chr1:1916092	["C","T"]	[{"key":"non-GTS TDs","value":{"AC":[76,2],"AF":[0.9743589743589743,0.02564102564102564],"AN":78,"homozygote_count":[37,0]}},{"key":"GTS","value":{"AC":[85,7],"AF":[0.9239130434782609,0.07608695652173914],"AN":92,"homozygote_count":[39,0]}},{"key":"healthy family members","value":{"AC":[105,5],"AF":[0.9545454545454546,0.045454545454545456],"AN":110,"homozygote_count":[50,0]}},{"key":"severe GTS","value":{"AC":[73,1],"AF":[0.9864864864864865,0.013513513513513514],"AN":74,"homozygote_count":[36,0]}},{"key":"controls","value":{"AC":[189,11],"AF":[0.945,0.055],"AN":200,"homozygote_count":[89,0]}}]
chr1:1916217	["C","T"]	[{"key":"non-GTS TDs","value":{"AC":[41,37],"AF":[0.5256410256410257,0.47435897435897434],"AN":78,"homozygote_count":[10,8]}},{"key":"GTS","value":{"AC":[43,49],"AF":[0.4673913043478261,0.532608695652174],"AN":92,"homozygote_count":[10,13]}},{"key":"healthy family members","value":{"AC":[50,60],"AF":[0.45454545454545453,0.5454545454545454],"AN":110,"homozygote_count":[10,15]}},{"key":"severe GTS","value":{"AC":[26,48],"AF":[0.35135135135135137,0.6486486486486487],"AN":74,"homozygote_count":[4,15]}},{"key":"controls","value":{"AC":[93,107],"AF":[0.465,0.535],"AN":200,"homozygote_count":[22,29]}}]
chr1:1916417	["G","T"]	[{"key":"non-GTS TDs","value":{"AC":[39,39],"AF":[0.5,0.5],"AN":78,"homozygote_count":[8,8]}},{"key":"GTS","value":{"AC":[36,56],"AF":[0.391304347826087,0.6086956521739131],"AN":92,"homozygote_count":[8,18]}},{"key":"healthy family members","value":{"AC":[45,65],"AF":[0.4090909090909091,0.5909090909090909],"AN":110,"homozygote_count":[8,18]}},{"key":"severe GTS","value":{"AC":[25,49],"AF":[0.33783783783783783,0.6621621621621622],"AN":74,"homozygote_count":[4,16]}},{"key":"controls","value":{"AC":[82,118],"AF":[0.41,0.59],"AN":200,"homozygote_count":[20,38]}}]
chr1:1916540	["T","C"]	[{"key":"non-GTS TDs","value":{"AC":[76,2],"AF":[0.9743589743589743,0.02564102564102564],"AN":78,"homozygote_count":[37,0]}},{"key":"GTS","value":{"AC":[85,7],"AF":[0.9239130434782609,0.07608695652173914],"AN":92,"homozygote_count":[39,0]}},{"key":"healthy family members","value":{"AC":[105,5],"AF":[0.9545454545454546,0.045454545454545456],"AN":110,"homozygote_count":[50,0]}},{"key":"severe GTS","value":{"AC":[73,1],"AF":[0.9864864864864865,0.013513513513513514],"AN":74,"homozygote_count":[36,0]}},{"key":"controls","value":{"AC":[189,11],"AF":[0.945,0.055],"AN":200,"homozygote_count":[89,0]}}]
chr1:1917295	["A","G"]	[{"key":"non-GTS TDs","value":{"AC":[3,75],"AF":[0.038461538461538464,0.9615384615384616],"AN":78,"homozygote_count":[0,36]}},{"key":"GTS","value":{"AC":[2,90],"AF":[0.021739130434782608,0.9782608695652174],"AN":92,"homozygote_count":[0,44]}},{"key":"healthy family members","value":{"AC":[4,106],"AF":[0.03636363636363636,0.9636363636363636],"AN":110,"homozygote_count":[0,51]}},{"key":"severe GTS","value":{"AC":[0,74],"AF":[0.0,1.0],"AN":74,"homozygote_count":[0,37]}},{"key":"controls","value":{"AC":[1,199],"AF":[0.005,0.995],"AN":200,"homozygote_count":[0,99]}}]
chr1:1917393	["A","AAC"]	[{"key":"non-GTS TDs","value":{"AC":[76,2],"AF":[0.9743589743589743,0.02564102564102564],"AN":78,"homozygote_count":[37,0]}},{"key":"GTS","value":{"AC":[85,7],"AF":[0.9239130434782609,0.07608695652173914],"AN":92,"homozygote_count":[39,0]}},{"key":"healthy family members","value":{"AC":[105,5],"AF":[0.9545454545454546,0.045454545454545456],"AN":110,"homozygote_count":[50,0]}},{"key":"severe GTS","value":{"AC":[73,1],"AF":[0.9864864864864865,0.013513513513513514],"AN":74,"homozygote_count":[36,0]}},{"key":"controls","value":{"AC":[189,11],"AF":[0.945,0.055],"AN":200,"homozygote_count":[89,0]}}]
chr1:1918090	["A","G"]	[{"key":"non-GTS TDs","value":{"AC":[41,37],"AF":[0.5256410256410257,0.47435897435897434],"AN":78,"homozygote_count":[10,8]}},{"key":"GTS","value":{"AC":[42,50],"AF":[0.45652173913043476,0.5434782608695652],"AN":92,"homozygote_count":[9,13]}},{"key":"healthy family members","value":{"AC":[50,60],"AF":[0.45454545454545453,0.5454545454545454],"AN":110,"homozygote_count":[10,15]}},{"key":"severe GTS","value":{"AC":[27,47],"AF":[0.36486486486486486,0.6351351351351351],"AN":74,"homozygote_count":[5,15]}},{"key":"controls","value":{"AC":[93,107],"AF":[0.465,0.535],"AN":200,"homozygote_count":[22,29]}}]
chr1:1918091	["T","C"]	[{"key":"non-GTS TDs","value":{"AC":[76,2],"AF":[0.9743589743589743,0.02564102564102564],"AN":78,"homozygote_count":[37,0]}},{"key":"GTS","value":{"AC":[85,7],"AF":[0.9239130434782609,0.07608695652173914],"AN":92,"homozygote_count":[39,0]}},{"key":"healthy family members","value":{"AC":[105,5],"AF":[0.9545454545454546,0.045454545454545456],"AN":110,"homozygote_count":[50,0]}},{"key":"severe GTS","value":{"AC":[73,1],"AF":[0.9864864864864865,0.013513513513513514],"AN":74,"homozygote_count":[36,0]}},{"key":"controls","value":{"AC":[189,11],"AF":[0.945,0.055],"AN":200,"homozygote_count":[89,0]}}]
chr1:1918305	["G","A"]	[{"key":"non-GTS TDs","value":{"AC":[76,2],"AF":[0.9743589743589743,0.02564102564102564],"AN":78,"homozygote_count":[37,0]}},{"key":"GTS","value":{"AC":[85,7],"AF":[0.9239130434782609,0.07608695652173914],"AN":92,"homozygote_count":[39,0]}},{"key":"healthy family members","value":{"AC":[105,5],"AF":[0.9545454545454546,0.045454545454545456],"AN":110,"homozygote_count":[50,0]}},{"key":"severe GTS","value":{"AC":[73,1],"AF":[0.9864864864864865,0.013513513513513514],"AN":74,"homozygote_count":[36,0]}},{"key":"controls","value":{"AC":[189,11],"AF":[0.945,0.055],"AN":200,"homozygote_count":[89,0]}}]
chr1:1918484	["C","A"]	[{"key":"non-GTS TDs","value":{"AC":[67,11],"AF":[0.8589743589743589,0.14102564102564102],"AN":78,"homozygote_count":[28,0]}},{"key":"GTS","value":{"AC":[82,10],"AF":[0.8913043478260869,0.10869565217391304],"AN":92,"homozygote_count":[36,0]}},{"key":"healthy family members","value":{"AC":[96,14],"AF":[0.8727272727272727,0.12727272727272726],"AN":110,"homozygote_count":[42,1]}},{"key":"severe GTS","value":{"AC":[67,7],"AF":[0.9054054054054054,0.0945945945945946],"AN":74,"homozygote_count":[30,0]}},{"key":"controls","value":{"AC":[177,23],"AF":[0.885,0.115],"AN":200,"homozygote_count":[79,2]}}]
chr1:1918697	["C","T"]	[{"key":"non-GTS TDs","value":{"AC":[51,27],"AF":[0.6538461538461539,0.34615384615384615],"AN":78,"homozygote_count":[16,4]}},{"key":"GTS","value":{"AC":[68,24],"AF":[0.7391304347826086,0.2608695652173913],"AN":92,"homozygote_count":[27,5]}},{"key":"healthy family members","value":{"AC":[84,26],"AF":[0.7636363636363637,0.23636363636363636],"AN":110,"homozygote_count":[32,3]}},{"key":"severe GTS","value":{"AC":[56,18],"AF":[0.7567567567567568,0.24324324324324326],"AN":74,"homozygote_count":[21,2]}},{"key":"controls","value":{"AC":[146,54],"AF":[0.73,0.27],"AN":200,"homozygote_count":[56,10]}}]
chr1:1918862	["G","A"]	[{"key":"non-GTS TDs","value":{"AC":[77,1],"AF":[0.9871794871794872,0.01282051282051282],"AN":78,"homozygote_count":[38,0]}},{"key":"GTS","value":{"AC":[92,0],"AF":[1.0,0.0],"AN":92,"homozygote_count":[46,0]}},{"key":"healthy family members","value":{"AC":[110,0],"AF":[1.0,0.0],"AN":110,"homozygote_count":[55,0]}},{"key":"severe GTS","value":{"AC":[74,0],"AF":[1.0,0.0],"AN":74,"homozygote_count":[37,0]}},{"key":"controls","value":{"AC":[199,1],"AF":[0.995,0.005],"AN":200,"homozygote_count":[99,0]}}]
chr1:1918989	["A","G"]	[{"key":"non-GTS TDs","value":{"AC":[41,37],"AF":[0.5256410256410257,0.47435897435897434],"AN":78,"homozygote_count":[9,7]}},{"key":"GTS","value":{"AC":[34,58],"AF":[0.3695652173913043,0.6304347826086957],"AN":92,"homozygote_count":[7,19]}},{"key":"healthy family members","value":{"AC":[45,65],"AF":[0.4090909090909091,0.5909090909090909],"AN":110,"homozygote_count":[8,18]}},{"key":"severe GTS","value":{"AC":[26,48],"AF":[0.35135135135135137,0.6486486486486487],"AN":74,"homozygote_count":[5,16]}},{"key":"controls","value":{"AC":[80,120],"AF":[0.4,0.6],"AN":200,"homozygote_count":[20,40]}}]
chr1:1919475	["A","G"]	[{"key":"non-GTS TDs","value":{"AC":[76,2],"AF":[0.9743589743589743,0.02564102564102564],"AN":78,"homozygote_count":[37,0]}},{"key":"GTS","value":{"AC":[85,7],"AF":[0.9239130434782609,0.07608695652173914],"AN":92,"homozygote_count":[39,0]}},{"key":"healthy family members","value":{"AC":[105,5],"AF":[0.9545454545454546,0.045454545454545456],"AN":110,"homozygote_count":[50,0]}},{"key":"severe GTS","value":{"AC":[73,1],"AF":[0.9864864864864865,0.013513513513513514],"AN":74,"homozygote_count":[36,0]}},{"key":"controls","value":{"AC":[189,11],"AF":[0.945,0.055],"AN":200,"homozygote_count":[89,0]}}]
chr1:1919746	["G","T"]	[{"key":"non-GTS TDs","value":{"AC":[76,2],"AF":[0.9743589743589743,0.02564102564102564],"AN":78,"homozygote_count":[37,0]}},{"key":"GTS","value":{"AC":[85,7],"AF":[0.9239130434782609,0.07608695652173914],"AN":92,"homozygote_count":[39,0]}},{"key":"healthy family members","value":{"AC":[105,5],"AF":[0.9545454545454546,0.045454545454545456],"AN":110,"homozygote_count":[50,0]}},{"key":"severe GTS","value":{"AC":[73,1],"AF":[0.9864864864864865,0.013513513513513514],"AN":74,"homozygote_count":[36,0]}},{"key":"controls","value":{"AC":[189,11],"AF":[0.945,0.055],"AN":200,"homozygote_count":[89,0]}}]
chr1:1919749	["A","G"]	[{"key":"non-GTS TDs","value":{"AC":[76,2],"AF":[0.9743589743589743,0.02564102564102564],"AN":78,"homozygote_count":[37,0]}},{"key":"GTS","value":{"AC":[85,7],"AF":[0.9239130434782609,0.07608695652173914],"AN":92,"homozygote_count":[39,0]}},{"key":"healthy family members","value":{"AC":[105,5],"AF":[0.9545454545454546,0.045454545454545456],"AN":110,"homozygote_count":[50,0]}},{"key":"severe GTS","value":{"AC":[73,1],"AF":[0.9864864864864865,0.013513513513513514],"AN":74,"homozygote_count":[36,0]}},{"key":"controls","value":{"AC":[189,11],"AF":[0.945,0.055],"AN":200,"homozygote_count":[89,0]}}]
chr1:1919773	["C","T"]	[{"key":"non-GTS TDs","value":{"AC":[76,2],"AF":[0.9743589743589743,0.02564102564102564],"AN":78,"homozygote_count":[37,0]}},{"key":"GTS","value":{"AC":[85,7],"AF":[0.9239130434782609,0.07608695652173914],"AN":92,"homozygote_count":[39,0]}},{"key":"healthy family members","value":{"AC":[105,5],"AF":[0.9545454545454546,0.045454545454545456],"AN":110,"homozygote_count":[50,0]}},{"key":"severe GTS","value":{"AC":[73,1],"AF":[0.9864864864864865,0.013513513513513514],"AN":74,"homozygote_count":[36,0]}},{"key":"controls","value":{"AC":[189,11],"AF":[0.945,0.055],"AN":200,"homozygote_count":[89,0]}}]
chr1:1920497	["C","A"]	[{"key":"non-GTS TDs","value":{"AC":[12,66],"AF":[0.15384615384615385,0.8461538461538461],"AN":78,"homozygote_count":[0,27]}},{"key":"GTS","value":{"AC":[12,80],"AF":[0.13043478260869565,0.8695652173913043],"AN":92,"homozygote_count":[0,34]}},{"key":"healthy family members","value":{"AC":[19,91],"AF":[0.17272727272727273,0.8272727272727273],"AN":110,"homozygote_count":[2,38]}},{"key":"severe GTS","value":{"AC":[7,67],"AF":[0.0945945945945946,0.9054054054054054],"AN":74,"homozygote_count":[0,30]}},{"key":"controls","value":{"AC":[29,171],"AF":[0.145,0.855],"AN":200,"homozygote_count":[1,72]}}]
chr1:1920695	["A","G"]	[{"key":"non-GTS TDs","value":{"AC":[41,37],"AF":[0.5256410256410257,0.47435897435897434],"AN":78,"homozygote_count":[10,8]}},{"key":"GTS","value":{"AC":[43,49],"AF":[0.4673913043478261,0.532608695652174],"AN":92,"homozygote_count":[10,13]}},{"key":"healthy family members","value":{"AC":[50,60],"AF":[0.45454545454545453,0.5454545454545454],"AN":110,"homozygote_count":[10,15]}},{"key":"severe GTS","value":{"AC":[26,48],"AF":[0.35135135135135137,0.6486486486486487],"AN":74,"homozygote_count":[4,15]}},{"key":"controls","value":{"AC":[95,105],"AF":[0.475,0.525],"AN":200,"homozygote_count":[24,29]}}]
chr1:1920702	["G","A"]	[{"key":"non-GTS TDs","value":{"AC":[76,2],"AF":[0.9743589743589743,0.02564102564102564],"AN":78,"homozygote_count":[37,0]}},{"key":"GTS","value":{"AC":[92,0],"AF":[1.0,0.0],"AN":92,"homozygote_count":[46,0]}},{"key":"healthy family members","value":{"AC":[105,5],"AF":[0.9545454545454546,0.045454545454545456],"AN":110,"homozygote_count":[50,0]}},{"key":"severe GTS","value":{"AC":[74,0],"AF":[1.0,0.0],"AN":74,"homozygote_count":[37,0]}},{"key":"controls","value":{"AC":[198,2],"AF":[0.99,0.01],"AN":200,"homozygote_count":[98,0]}}]
chr1:1921045	["A","G"]	[{"key":"non-GTS TDs","value":{"AC":[49,29],"AF":[0.6282051282051282,0.3717948717948718],"AN":78,"homozygote_count":[15,5]}},{"key":"GTS","value":{"AC":[61,31],"AF":[0.6630434782608695,0.33695652173913043],"AN":92,"homozygote_count":[21,6]}},{"key":"healthy family members","value":{"AC":[79,31],"AF":[0.7181818181818181,0.2818181818181818],"AN":110,"homozygote_count":[28,4]}},{"key":"severe GTS","value":{"AC":[55,19],"AF":[0.7432432432432432,0.25675675675675674],"AN":74,"homozygote_count":[20,2]}},{"key":"controls","value":{"AC":[135,65],"AF":[0.675,0.325],"AN":200,"homozygote_count":[46,11]}}]
chr1:1921333	["C","T"]	[{"key":"non-GTS TDs","value":{"AC":[41,37],"AF":[0.5256410256410257,0.47435897435897434],"AN":78,"homozygote_count":[10,8]}},{"key":"GTS","value":{"AC":[44,48],"AF":[0.4782608695652174,0.5217391304347826],"AN":92,"homozygote_count":[10,12]}},{"key":"healthy family members","value":{"AC":[50,60],"AF":[0.45454545454545453,0.5454545454545454],"AN":110,"homozygote_count":[10,15]}},{"key":"severe GTS","value":{"AC":[26,48],"AF":[0.35135135135135137,0.6486486486486487],"AN":74,"homozygote_count":[4,15]}},{"key":"controls","value":{"AC":[93,107],"AF":[0.465,0.535],"AN":200,"homozygote_count":[22,29]}}]
chr1:1921745	["T","C"]	[{"key":"non-GTS TDs","value":{"AC":[39,39],"AF":[0.5,0.5],"AN":78,"homozygote_count":[8,8]}},{"key":"GTS","value":{"AC":[36,56],"AF":[0.391304347826087,0.6086956521739131],"AN":92,"homozygote_count":[8,18]}},{"key":"healthy family members","value":{"AC":[45,65],"AF":[0.4090909090909091,0.5909090909090909],"AN":110,"homozygote_count":[8,18]}},{"key":"severe GTS","value":{"AC":[24,50],"AF":[0.32432432432432434,0.6756756756756757],"AN":74,"homozygote_count":[3,16]}},{"key":"controls","value":{"AC":[82,118],"AF":[0.41,0.59],"AN":200,"homozygote_count":[20,38]}}]
chr1:1921849	["G","T"]	[{"key":"non-GTS TDs","value":{"AC":[51,27],"AF":[0.6538461538461539,0.34615384615384615],"AN":78,"homozygote_count":[16,4]}},{"key":"GTS","value":{"AC":[68,24],"AF":[0.7391304347826086,0.2608695652173913],"AN":92,"homozygote_count":[27,5]}},{"key":"healthy family members","value":{"AC":[84,26],"AF":[0.7636363636363637,0.23636363636363636],"AN":110,"homozygote_count":[32,3]}},{"key":"severe GTS","value":{"AC":[58,16],"AF":[0.7837837837837838,0.21621621621621623],"AN":74,"homozygote_count":[22,1]}},{"key":"controls","value":{"AC":[149,51],"AF":[0.745,0.255],"AN":200,"homozygote_count":[58,9]}}]
chr1:1921945	["G","A"]	[{"key":"non-GTS TDs","value":{"AC":[76,2],"AF":[0.9743589743589743,0.02564102564102564],"AN":78,"homozygote_count":[37,0]}},{"key":"GTS","value":{"AC":[85,7],"AF":[0.9239130434782609,0.07608695652173914],"AN":92,"homozygote_count":[39,0]}},{"key":"healthy family members","value":{"AC":[105,5],"AF":[0.9545454545454546,0.045454545454545456],"AN":110,"homozygote_count":[50,0]}},{"key":"severe GTS","value":{"AC":[73,1],"AF":[0.9864864864864865,0.013513513513513514],"AN":74,"homozygote_count":[36,0]}},{"key":"controls","value":{"AC":[190,10],"AF":[0.95,0.05],"AN":200,"homozygote_count":[90,0]}}]
chr1:1922176	["T","TCTGA"]	[{"key":"non-GTS TDs","value":{"AC":[0,78],"AF":[0.0,1.0],"AN":78,"homozygote_count":[0,39]}},{"key":"GTS","value":{"AC":[0,92],"AF":[0.0,1.0],"AN":92,"homozygote_count":[0,46]}},{"key":"healthy family members","value":{"AC":[0,110],"AF":[0.0,1.0],"AN":110,"homozygote_count":[0,55]}},{"key":"severe GTS","value":{"AC":[0,74],"AF":[0.0,1.0],"AN":74,"homozygote_count":[0,37]}},{"key":"controls","value":{"AC":[0,200],"AF":[0.0,1.0],"AN":200,"homozygote_count":[0,100]}}]
chr1:1922424	["T","C"]	[{"key":"non-GTS TDs","value":{"AC":[76,2],"AF":[0.9743589743589743,0.02564102564102564],"AN":78,"homozygote_count":[37,0]}},{"key":"GTS","value":{"AC":[85,7],"AF":[0.9239130434782609,0.07608695652173914],"AN":92,"homozygote_count":[39,0]}},{"key":"healthy family members","value":{"AC":[105,5],"AF":[0.9545454545454546,0.045454545454545456],"AN":110,"homozygote_count":[50,0]}},{"key":"severe GTS","value":{"AC":[73,1],"AF":[0.9864864864864865,0.013513513513513514],"AN":74,"homozygote_count":[36,0]}},{"key":"controls","value":{"AC":[189,11],"AF":[0.945,0.055],"AN":200,"homozygote_count":[89,0]}}]
chr1:1922482	["T","C"]	[{"key":"non-GTS TDs","value":{"AC":[76,2],"AF":[0.9743589743589743,0.02564102564102564],"AN":78,"homozygote_count":[37,0]}},{"key":"GTS","value":{"AC":[85,7],"AF":[0.9239130434782609,0.07608695652173914],"AN":92,"homozygote_count":[39,0]}},{"key":"healthy family members","value":{"AC":[105,5],"AF":[0.9545454545454546,0.045454545454545456],"AN":110,"homozygote_count":[50,0]}},{"key":"severe GTS","value":{"AC":[73,1],"AF":[0.9864864864864865,0.013513513513513514],"AN":74,"homozygote_count":[36,0]}},{"key":"controls","value":{"AC":[189,11],"AF":[0.945,0.055],"AN":200,"homozygote_count":[89,0]}}]
chr1:1922670	["A","G"]	[{"key":"non-GTS TDs","value":{"AC":[39,39],"AF":[0.5,0.5],"AN":78,"homozygote_count":[8,8]}},{"key":"GTS","value":{"AC":[36,56],"AF":[0.391304347826087,0.6086956521739131],"AN":92,"homozygote_count":[8,18]}},{"key":"healthy family members","value":{"AC":[45,65],"AF":[0.4090909090909091,0.5909090909090909],"AN":110,"homozygote_count":[8,18]}},{"key":"severe GTS","value":{"AC":[24,50],"AF":[0.32432432432432434,0.6756756756756757],"AN":74,"homozygote_count":[3,16]}},{"key":"controls","value":{"AC":[81,119],"AF":[0.405,0.595],"AN":200,"homozygote_count":[19,38]}}]
chr1:1922882	["A","G"]	[{"key":"non-GTS TDs","value":{"AC":[12,66],"AF":[0.15384615384615385,0.8461538461538461],"AN":78,"homozygote_count":[0,27]}},{"key":"GTS","value":{"AC":[14,78],"AF":[0.15217391304347827,0.8478260869565217],"AN":92,"homozygote_count":[0,32]}},{"key":"healthy family members","value":{"AC":[20,90],"AF":[0.18181818181818182,0.8181818181818182],"AN":110,"homozygote_count":[2,37]}},{"key":"severe GTS","value":{"AC":[7,67],"AF":[0.0945945945945946,0.9054054054054054],"AN":74,"homozygote_count":[0,30]}},{"key":"controls","value":{"AC":[28,172],"AF":[0.14,0.86],"AN":200,"homozygote_count":[1,73]}}]
chr1:1923107	["C","T"]	[{"key":"non-GTS TDs","value":{"AC":[76,2],"AF":[0.9743589743589743,0.02564102564102564],"AN":78,"homozygote_count":[37,0]}},{"key":"GTS","value":{"AC":[85,7],"AF":[0.9239130434782609,0.07608695652173914],"AN":92,"homozygote_count":[39,0]}},{"key":"healthy family members","value":{"AC":[105,5],"AF":[0.9545454545454546,0.045454545454545456],"AN":110,"homozygote_count":[50,0]}},{"key":"severe GTS","value":{"AC":[73,1],"AF":[0.9864864864864865,0.013513513513513514],"AN":74,"homozygote_count":[36,0]}},{"key":"controls","value":{"AC":[189,11],"AF":[0.945,0.055],"AN":200,"homozygote_count":[89,0]}}]
chr1:1923278	["C","T"]	[{"key":"non-GTS TDs","value":{"AC":[76,2],"AF":[0.9743589743589743,0.02564102564102564],"AN":78,"homozygote_count":[37,0]}},{"key":"GTS","value":{"AC":[85,7],"AF":[0.9239130434782609,0.07608695652173914],"AN":92,"homozygote_count":[39,0]}},{"key":"healthy family members","value":{"AC":[105,5],"AF":[0.9545454545454546,0.045454545454545456],"AN":110,"homozygote_count":[50,0]}},{"key":"severe GTS","value":{"AC":[73,1],"AF":[0.9864864864864865,0.013513513513513514],"AN":74,"homozygote_count":[36,0]}},{"key":"controls","value":{"AC":[189,11],"AF":[0.945,0.055],"AN":200,"homozygote_count":[89,0]}}]
chr1:1923328	["G","A"]	[{"key":"non-GTS TDs","value":{"AC":[78,0],"AF":[1.0,0.0],"AN":78,"homozygote_count":[39,0]}},{"key":"GTS","value":{"AC":[92,0],"AF":[1.0,0.0],"AN":92,"homozygote_count":[46,0]}},{"key":"healthy family members","value":{"AC":[109,1],"AF":[0.990909090909091,0.00909090909090909],"AN":110,"homozygote_count":[54,0]}},{"key":"severe GTS","value":{"AC":[74,0],"AF":[1.0,0.0],"AN":74,"homozygote_count":[37,0]}},{"key":"controls","value":{"AC":[197,3],"AF":[0.985,0.015],"AN":200,"homozygote_count":[97,0]}}]
chr1:1923416	["G","A"]	[{"key":"non-GTS TDs","value":{"AC":[78,0],"AF":[1.0,0.0],"AN":78,"homozygote_count":[39,0]}},{"key":"GTS","value":{"AC":[92,0],"AF":[1.0,0.0],"AN":92,"homozygote_count":[46,0]}},{"key":"healthy family members","value":{"AC":[110,0],"AF":[1.0,0.0],"AN":110,"homozygote_count":[55,0]}},{"key":"severe GTS","value":{"AC":[73,1],"AF":[0.9864864864864865,0.013513513513513514],"AN":74,"homozygote_count":[36,0]}},{"key":"controls","value":{"AC":[198,2],"AF":[0.99,0.01],"AN":200,"homozygote_count":[98,0]}}]
chr1:1923422	["G","A"]	[{"key":"non-GTS TDs","value":{"AC":[78,0],"AF":[1.0,0.0],"AN":78,"homozygote_count":[39,0]}},{"key":"GTS","value":{"AC":[92,0],"AF":[1.0,0.0],"AN":92,"homozygote_count":[46,0]}},{"key":"healthy family members","value":{"AC":[110,0],"AF":[1.0,0.0],"AN":110,"homozygote_count":[55,0]}},{"key":"severe GTS","value":{"AC":[73,1],"AF":[0.9864864864864865,0.013513513513513514],"AN":74,"homozygote_count":[36,0]}},{"key":"controls","value":{"AC":[198,2],"AF":[0.99,0.01],"AN":200,"homozygote_count":[98,0]}}]
chr1:1923880	["C","T"]	[{"key":"non-GTS TDs","value":{"AC":[76,2],"AF":[0.9743589743589743,0.02564102564102564],"AN":78,"homozygote_count":[37,0]}},{"key":"GTS","value":{"AC":[85,7],"AF":[0.9239130434782609,0.07608695652173914],"AN":92,"homozygote_count":[39,0]}},{"key":"healthy family members","value":{"AC":[105,5],"AF":[0.9545454545454546,0.045454545454545456],"AN":110,"homozygote_count":[50,0]}},{"key":"severe GTS","value":{"AC":[73,1],"AF":[0.9864864864864865,0.013513513513513514],"AN":74,"homozygote_count":[36,0]}},{"key":"controls","value":{"AC":[189,11],"AF":[0.945,0.055],"AN":200,"homozygote_count":[89,0]}}]
chr1:1924659	["C","T"]	[{"key":"non-GTS TDs","value":{"AC":[51,27],"AF":[0.6538461538461539,0.34615384615384615],"AN":78,"homozygote_count":[16,4]}},{"key":"GTS","value":{"AC":[70,22],"AF":[0.7608695652173914,0.2391304347826087],"AN":92,"homozygote_count":[27,3]}},{"key":"healthy family members","value":{"AC":[85,25],"AF":[0.7727272727272727,0.22727272727272727],"AN":110,"homozygote_count":[32,2]}},{"key":"severe GTS","value":{"AC":[58,16],"AF":[0.7837837837837838,0.21621621621621623],"AN":74,"homozygote_count":[22,1]}},{"key":"controls","value":{"AC":[147,53],"AF":[0.735,0.265],"AN":200,"homozygote_count":[56,9]}}]
chr1:1924788	["C","T"]	[{"key":"non-GTS TDs","value":{"AC":[41,37],"AF":[0.5256410256410257,0.47435897435897434],"AN":78,"homozygote_count":[10,8]}},{"key":"GTS","value":{"AC":[43,49],"AF":[0.4673913043478261,0.532608695652174],"AN":92,"homozygote_count":[10,13]}},{"key":"healthy family members","value":{"AC":[50,60],"AF":[0.45454545454545453,0.5454545454545454],"AN":110,"homozygote_count":[10,15]}},{"key":"severe GTS","value":{"AC":[25,49],"AF":[0.33783783783783783,0.6621621621621622],"AN":74,"homozygote_count":[3,15]}},{"key":"controls","value":{"AC":[93,107],"AF":[0.465,0.535],"AN":200,"homozygote_count":[21,28]}}]
chr1:1924931	["G","A"]	[{"key":"non-GTS TDs","value":{"AC":[76,2],"AF":[0.9743589743589743,0.02564102564102564],"AN":78,"homozygote_count":[37,0]}},{"key":"GTS","value":{"AC":[85,7],"AF":[0.9239130434782609,0.07608695652173914],"AN":92,"homozygote_count":[39,0]}},{"key":"healthy family members","value":{"AC":[105,5],"AF":[0.9545454545454546,0.045454545454545456],"AN":110,"homozygote_count":[50,0]}},{"key":"severe GTS","value":{"AC":[73,1],"AF":[0.9864864864864865,0.013513513513513514],"AN":74,"homozygote_count":[36,0]}},{"key":"controls","value":{"AC":[189,11],"AF":[0.945,0.055],"AN":200,"homozygote_count":[89,0]}}]
chr1:1925075	["G","A"]	[{"key":"non-GTS TDs","value":{"AC":[76,2],"AF":[0.9743589743589743,0.02564102564102564],"AN":78,"homozygote_count":[37,0]}},{"key":"GTS","value":{"AC":[85,7],"AF":[0.9239130434782609,0.07608695652173914],"AN":92,"homozygote_count":[39,0]}},{"key":"healthy family members","value":{"AC":[105,5],"AF":[0.9545454545454546,0.045454545454545456],"AN":110,"homozygote_count":[50,0]}},{"key":"severe GTS","value":{"AC":[73,1],"AF":[0.9864864864864865,0.013513513513513514],"AN":74,"homozygote_count":[36,0]}},{"key":"controls","value":{"AC":[187,11],"AF":[0.9444444444444444,0.05555555555555555],"AN":198,"homozygote_count":[88,0]}}]
chr1:1925233	["T","C"]	[{"key":"non-GTS TDs","value":{"AC":[42,36],"AF":[0.5384615384615384,0.46153846153846156],"AN":78,"homozygote_count":[11,8]}},{"key":"GTS","value":{"AC":[45,45],"AF":[0.5,0.5],"AN":90,"homozygote_count":[13,13]}},{"key":"healthy family members","value":{"AC":[51,59],"AF":[0.4636363636363636,0.5363636363636364],"AN":110,"homozygote_count":[11,15]}},{"key":"severe GTS","value":{"AC":[27,47],"AF":[0.36486486486486486,0.6351351351351351],"AN":74,"homozygote_count":[5,15]}},{"key":"controls","value":{"AC":[94,106],"AF":[0.47,0.53],"AN":200,"homozygote_count":[24,30]}}]
chr1:1925261	["C","T"]	[{"key":"non-GTS TDs","value":{"AC":[12,66],"AF":[0.15384615384615385,0.8461538461538461],"AN":78,"homozygote_count":[0,27]}},{"key":"GTS","value":{"AC":[17,75],"AF":[0.18478260869565216,0.8152173913043478],"AN":92,"homozygote_count":[0,29]}},{"key":"healthy family members","value":{"AC":[20,90],"AF":[0.18181818181818182,0.8181818181818182],"AN":110,"homozygote_count":[2,37]}},{"key":"severe GTS","value":{"AC":[10,64],"AF":[0.13513513513513514,0.8648648648648649],"AN":74,"homozygote_count":[2,29]}},{"key":"controls","value":{"AC":[28,172],"AF":[0.14,0.86],"AN":200,"homozygote_count":[2,74]}}]
chr1:1925281	["C","T"]	[{"key":"non-GTS TDs","value":{"AC":[43,35],"AF":[0.5512820512820513,0.44871794871794873],"AN":78,"homozygote_count":[12,8]}},{"key":"GTS","value":{"AC":[48,44],"AF":[0.5217391304347826,0.4782608695652174],"AN":92,"homozygote_count":[15,13]}},{"key":"healthy family members","value":{"AC":[52,58],"AF":[0.4727272727272727,0.5272727272727272],"AN":110,"homozygote_count":[12,15]}},{"key":"severe GTS","value":{"AC":[29,45],"AF":[0.3918918918918919,0.6081081081081081],"AN":74,"homozygote_count":[6,14]}},{"key":"controls","value":{"AC":[95,105],"AF":[0.475,0.525],"AN":200,"homozygote_count":[25,30]}}]
chr1:1925307	["C","A"]	[{"key":"non-GTS TDs","value":{"AC":[43,35],"AF":[0.5512820512820513,0.44871794871794873],"AN":78,"homozygote_count":[12,8]}},{"key":"GTS","value":{"AC":[48,44],"AF":[0.5217391304347826,0.4782608695652174],"AN":92,"homozygote_count":[15,13]}},{"key":"healthy family members","value":{"AC":[52,58],"AF":[0.4727272727272727,0.5272727272727272],"AN":110,"homozygote_count":[12,15]}},{"key":"severe GTS","value":{"AC":[29,45],"AF":[0.3918918918918919,0.6081081081081081],"AN":74,"homozygote_count":[6,14]}},{"key":"controls","value":{"AC":[96,104],"AF":[0.48,0.52],"AN":200,"homozygote_count":[25,29]}}]
chr1:1925663	["A","G"]	[{"key":"non-GTS TDs","value":{"AC":[76,2],"AF":[0.9743589743589743,0.02564102564102564],"AN":78,"homozygote_count":[37,0]}},{"key":"GTS","value":{"AC":[85,7],"AF":[0.9239130434782609,0.07608695652173914],"AN":92,"homozygote_count":[39,0]}},{"key":"healthy family members","value":{"AC":[105,5],"AF":[0.9545454545454546,0.045454545454545456],"AN":110,"homozygote_count":[50,0]}},{"key":"severe GTS","value":{"AC":[73,1],"AF":[0.9864864864864865,0.013513513513513514],"AN":74,"homozygote_count":[36,0]}},{"key":"controls","value":{"AC":[189,11],"AF":[0.945,0.055],"AN":200,"homozygote_count":[89,0]}}]
chr1:1926632	["G","T"]	[{"key":"non-GTS TDs","value":{"AC":[76,2],"AF":[0.9743589743589743,0.02564102564102564],"AN":78,"homozygote_count":[37,0]}},{"key":"GTS","value":{"AC":[85,7],"AF":[0.9239130434782609,0.07608695652173914],"AN":92,"homozygote_count":[39,0]}},{"key":"healthy family members","value":{"AC":[105,5],"AF":[0.9545454545454546,0.045454545454545456],"AN":110,"homozygote_count":[50,0]}},{"key":"severe GTS","value":{"AC":[73,1],"AF":[0.9864864864864865,0.013513513513513514],"AN":74,"homozygote_count":[36,0]}},{"key":"controls","value":{"AC":[189,11],"AF":[0.945,0.055],"AN":200,"homozygote_count":[89,0]}}]
chr1:1926722	["C","T"]	[{"key":"non-GTS TDs","value":{"AC":[76,2],"AF":[0.9743589743589743,0.02564102564102564],"AN":78,"homozygote_count":[37,0]}},{"key":"GTS","value":{"AC":[85,7],"AF":[0.9239130434782609,0.07608695652173914],"AN":92,"homozygote_count":[39,0]}},{"key":"healthy family members","value":{"AC":[105,5],"AF":[0.9545454545454546,0.045454545454545456],"AN":110,"homozygote_count":[50,0]}},{"key":"severe GTS","value":{"AC":[73,1],"AF":[0.9864864864864865,0.013513513513513514],"AN":74,"homozygote_count":[36,0]}},{"key":"controls","value":{"AC":[189,11],"AF":[0.945,0.055],"AN":200,"homozygote_count":[89,0]}}]
chr1:1926870	["T","C"]	[{"key":"non-GTS TDs","value":{"AC":[39,39],"AF":[0.5,0.5],"AN":78,"homozygote_count":[8,8]}},{"key":"GTS","value":{"AC":[36,56],"AF":[0.391304347826087,0.6086956521739131],"AN":92,"homozygote_count":[8,18]}},{"key":"healthy family members","value":{"AC":[45,65],"AF":[0.4090909090909091,0.5909090909090909],"AN":110,"homozygote_count":[8,18]}},{"key":"severe GTS","value":{"AC":[23,51],"AF":[0.3108108108108108,0.6891891891891891],"AN":74,"homozygote_count":[3,17]}},{"key":"controls","value":{"AC":[78,122],"AF":[0.39,0.61],"AN":200,"homozygote_count":[18,40]}}]
chr1:1927692	["C","T"]	[{"key":"non-GTS TDs","value":{"AC":[52,26],"AF":[0.6666666666666666,0.3333333333333333],"AN":78,"homozygote_count":[17,4]}},{"key":"GTS","value":{"AC":[70,22],"AF":[0.7608695652173914,0.2391304347826087],"AN":92,"homozygote_count":[27,3]}},{"key":"healthy family members","value":{"AC":[85,25],"AF":[0.7727272727272727,0.22727272727272727],"AN":110,"homozygote_count":[32,2]}},{"key":"severe GTS","value":{"AC":[57,17],"AF":[0.7702702702702703,0.22972972972972974],"AN":74,"homozygote_count":[21,1]}},{"key":"controls","value":{"AC":[147,53],"AF":[0.735,0.265],"AN":200,"homozygote_count":[56,9]}}]
chr1:1927737	["T","C"]	[{"key":"non-GTS TDs","value":{"AC":[76,2],"AF":[0.9743589743589743,0.02564102564102564],"AN":78,"homozygote_count":[37,0]}},{"key":"GTS","value":{"AC":[85,7],"AF":[0.9239130434782609,0.07608695652173914],"AN":92,"homozygote_count":[39,0]}},{"key":"healthy family members","value":{"AC":[105,5],"AF":[0.9545454545454546,0.045454545454545456],"AN":110,"homozygote_count":[50,0]}},{"key":"severe GTS","value":{"AC":[73,1],"AF":[0.9864864864864865,0.013513513513513514],"AN":74,"homozygote_count":[36,0]}},{"key":"controls","value":{"AC":[189,11],"AF":[0.945,0.055],"AN":200,"homozygote_count":[89,0]}}]
chr1:1927857	["T","C"]	[{"key":"non-GTS TDs","value":{"AC":[41,37],"AF":[0.5256410256410257,0.47435897435897434],"AN":78,"homozygote_count":[10,8]}},{"key":"GTS","value":{"AC":[43,49],"AF":[0.4673913043478261,0.532608695652174],"AN":92,"homozygote_count":[10,13]}},{"key":"healthy family members","value":{"AC":[50,60],"AF":[0.45454545454545453,0.5454545454545454],"AN":110,"homozygote_count":[10,15]}},{"key":"severe GTS","value":{"AC":[27,47],"AF":[0.36486486486486486,0.6351351351351351],"AN":74,"homozygote_count":[4,14]}},{"key":"controls","value":{"AC":[93,107],"AF":[0.465,0.535],"AN":200,"homozygote_count":[21,28]}}]
chr1:1928119	["T","C"]	[{"key":"non-GTS TDs","value":{"AC":[51,27],"AF":[0.6538461538461539,0.34615384615384615],"AN":78,"homozygote_count":[16,4]}},{"key":"GTS","value":{"AC":[70,22],"AF":[0.7608695652173914,0.2391304347826087],"AN":92,"homozygote_count":[27,3]}},{"key":"healthy family members","value":{"AC":[85,25],"AF":[0.7727272727272727,0.22727272727272727],"AN":110,"homozygote_count":[32,2]}},{"key":"severe GTS","value":{"AC":[57,17],"AF":[0.7702702702702703,0.22972972972972974],"AN":74,"homozygote_count":[21,1]}},{"key":"controls","value":{"AC":[152,48],"AF":[0.76,0.24],"AN":200,"homozygote_count":[61,9]}}]
chr1:1928648	["C","T"]	[{"key":"non-GTS TDs","value":{"AC":[39,39],"AF":[0.5,0.5],"AN":78,"homozygote_count":[8,8]}},{"key":"GTS","value":{"AC":[36,56],"AF":[0.391304347826087,0.6086956521739131],"AN":92,"homozygote_count":[8,18]}},{"key":"healthy family members","value":{"AC":[45,65],"AF":[0.4090909090909091,0.5909090909090909],"AN":110,"homozygote_count":[8,18]}},{"key":"severe GTS","value":{"AC":[24,50],"AF":[0.32432432432432434,0.6756756756756757],"AN":74,"homozygote_count":[3,16]}},{"key":"controls","value":{"AC":[81,119],"AF":[0.405,0.595],"AN":200,"homozygote_count":[19,38]}}]
chr1:1928702	["C","T"]	[{"key":"non-GTS TDs","value":{"AC":[76,2],"AF":[0.9743589743589743,0.02564102564102564],"AN":78,"homozygote_count":[37,0]}},{"key":"GTS","value":{"AC":[85,7],"AF":[0.9239130434782609,0.07608695652173914],"AN":92,"homozygote_count":[39,0]}},{"key":"healthy family members","value":{"AC":[105,5],"AF":[0.9545454545454546,0.045454545454545456],"AN":110,"homozygote_count":[50,0]}},{"key":"severe GTS","value":{"AC":[73,1],"AF":[0.9864864864864865,0.013513513513513514],"AN":74,"homozygote_count":[36,0]}},{"key":"controls","value":{"AC":[189,11],"AF":[0.945,0.055],"AN":200,"homozygote_count":[89,0]}}]
chr1:1928859	["G","A"]	[{"key":"non-GTS TDs","value":{"AC":[78,0],"AF":[1.0,0.0],"AN":78,"homozygote_count":[39,0]}},{"key":"GTS","value":{"AC":[92,0],"AF":[1.0,0.0],"AN":92,"homozygote_count":[46,0]}},{"key":"healthy family members","value":{"AC":[108,2],"AF":[0.9818181818181818,0.01818181818181818],"AN":110,"homozygote_count":[53,0]}},{"key":"severe GTS","value":{"AC":[74,0],"AF":[1.0,0.0],"AN":74,"homozygote_count":[37,0]}},{"key":"controls","value":{"AC":[199,1],"AF":[0.995,0.005],"AN":200,"homozygote_count":[99,0]}}]
chr1:1929558	["G","A"]	[{"key":"non-GTS TDs","value":{"AC":[76,2],"AF":[0.9743589743589743,0.02564102564102564],"AN":78,"homozygote_count":[37,0]}},{"key":"GTS","value":{"AC":[85,7],"AF":[0.9239130434782609,0.07608695652173914],"AN":92,"homozygote_count":[39,0]}},{"key":"healthy family members","value":{"AC":[105,5],"AF":[0.9545454545454546,0.045454545454545456],"AN":110,"homozygote_count":[50,0]}},{"key":"severe GTS","value":{"AC":[73,1],"AF":[0.9864864864864865,0.013513513513513514],"AN":74,"homozygote_count":[36,0]}},{"key":"controls","value":{"AC":[189,11],"AF":[0.945,0.055],"AN":200,"homozygote_count":[89,0]}}]
chr1:1929687	["C","G"]	[{"key":"non-GTS TDs","value":{"AC":[77,1],"AF":[0.9871794871794872,0.01282051282051282],"AN":78,"homozygote_count":[38,0]}},{"key":"GTS","value":{"AC":[88,4],"AF":[0.9565217391304348,0.043478260869565216],"AN":92,"homozygote_count":[42,0]}},{"key":"healthy family members","value":{"AC":[104,6],"AF":[0.9454545454545454,0.05454545454545454],"AN":110,"homozygote_count":[50,1]}},{"key":"severe GTS","value":{"AC":[73,1],"AF":[0.9864864864864865,0.013513513513513514],"AN":74,"homozygote_count":[36,0]}},{"key":"controls","value":{"AC":[191,9],"AF":[0.955,0.045],"AN":200,"homozygote_count":[91,0]}}]
chr1:1929713	["G","A"]	[{"key":"non-GTS TDs","value":{"AC":[51,27],"AF":[0.6538461538461539,0.34615384615384615],"AN":78,"homozygote_count":[16,4]}},{"key":"GTS","value":{"AC":[70,22],"AF":[0.7608695652173914,0.2391304347826087],"AN":92,"homozygote_count":[27,3]}},{"key":"healthy family members","value":{"AC":[85,25],"AF":[0.7727272727272727,0.22727272727272727],"AN":110,"homozygote_count":[32,2]}},{"key":"severe GTS","value":{"AC":[59,15],"AF":[0.7972972972972973,0.20270270270270271],"AN":74,"homozygote_count":[23,1]}},{"key":"controls","value":{"AC":[147,53],"AF":[0.735,0.265],"AN":200,"homozygote_count":[56,9]}}]
chr1:1929904	["C","T"]	[{"key":"non-GTS TDs","value":{"AC":[42,36],"AF":[0.5384615384615384,0.46153846153846156],"AN":78,"homozygote_count":[11,8]}},{"key":"GTS","value":{"AC":[43,49],"AF":[0.4673913043478261,0.532608695652174],"AN":92,"homozygote_count":[10,13]}},{"key":"healthy family members","value":{"AC":[50,60],"AF":[0.45454545454545453,0.5454545454545454],"AN":110,"homozygote_count":[10,15]}},{"key":"severe GTS","value":{"AC":[28,46],"AF":[0.3783783783783784,0.6216216216216216],"AN":74,"homozygote_count":[5,14]}},{"key":"controls","value":{"AC":[93,107],"AF":[0.465,0.535],"AN":200,"homozygote_count":[22,29]}}]
chr1:1929937	["C","T"]	[{"key":"non-GTS TDs","value":{"AC":[76,2],"AF":[0.9743589743589743,0.02564102564102564],"AN":78,"homozygote_count":[37,0]}},{"key":"GTS","value":{"AC":[85,7],"AF":[0.9239130434782609,0.07608695652173914],"AN":92,"homozygote_count":[39,0]}},{"key":"healthy family members","value":{"AC":[105,5],"AF":[0.9545454545454546,0.045454545454545456],"AN":110,"homozygote_count":[50,0]}},{"key":"severe GTS","value":{"AC":[73,1],"AF":[0.9864864864864865,0.013513513513513514],"AN":74,"homozygote_count":[36,0]}},{"key":"controls","value":{"AC":[189,11],"AF":[0.945,0.055],"AN":200,"homozygote_count":[89,0]}}]
chr1:1930002	["T","C"]	[{"key":"non-GTS TDs","value":{"AC":[76,2],"AF":[0.9743589743589743,0.02564102564102564],"AN":78,"homozygote_count":[37,0]}},{"key":"GTS","value":{"AC":[85,7],"AF":[0.9239130434782609,0.07608695652173914],"AN":92,"homozygote_count":[39,0]}},{"key":"healthy family members","value":{"AC":[105,5],"AF":[0.9545454545454546,0.045454545454545456],"AN":110,"homozygote_count":[50,0]}},{"key":"severe GTS","value":{"AC":[73,1],"AF":[0.9864864864864865,0.013513513513513514],"AN":74,"homozygote_count":[36,0]}},{"key":"controls","value":{"AC":[189,11],"AF":[0.945,0.055],"AN":200,"homozygote_count":[89,0]}}]
chr1:1930142	["C","A"]	[{"key":"non-GTS TDs","value":{"AC":[77,1],"AF":[0.9871794871794872,0.01282051282051282],"AN":78,"homozygote_count":[38,0]}},{"key":"GTS","value":{"AC":[91,1],"AF":[0.9891304347826086,0.010869565217391304],"AN":92,"homozygote_count":[45,0]}},{"key":"healthy family members","value":{"AC":[109,1],"AF":[0.990909090909091,0.00909090909090909],"AN":110,"homozygote_count":[54,0]}},{"key":"severe GTS","value":{"AC":[74,0],"AF":[1.0,0.0],"AN":74,"homozygote_count":[37,0]}},{"key":"controls","value":{"AC":[200,0],"AF":[1.0,0.0],"AN":200,"homozygote_count":[100,0]}}]
chr1:1930143	["C","T"]	[{"key":"non-GTS TDs","value":{"AC":[41,37],"AF":[0.5256410256410257,0.47435897435897434],"AN":78,"homozygote_count":[10,8]}},{"key":"GTS","value":{"AC":[43,49],"AF":[0.4673913043478261,0.532608695652174],"AN":92,"homozygote_count":[10,13]}},{"key":"healthy family members","value":{"AC":[50,60],"AF":[0.45454545454545453,0.5454545454545454],"AN":110,"homozygote_count":[10,15]}},{"key":"severe GTS","value":{"AC":[27,47],"AF":[0.36486486486486486,0.6351351351351351],"AN":74,"homozygote_count":[4,14]}},{"key":"controls","value":{"AC":[93,107],"AF":[0.465,0.535],"AN":200,"homozygote_count":[22,29]}}]
chr1:1934279	["T","C"]	[{"key":"non-GTS TDs","value":{"AC":[78,0],"AF":[1.0,0.0],"AN":78,"homozygote_count":[39,0]}},{"key":"GTS","value":{"AC":[90,0],"AF":[1.0,0.0],"AN":90,"homozygote_count":[45,0]}},{"key":"healthy family members","value":{"AC":[109,1],"AF":[0.990909090909091,0.00909090909090909],"AN":110,"homozygote_count":[54,0]}},{"key":"severe GTS","value":{"AC":[74,0],"AF":[1.0,0.0],"AN":74,"homozygote_count":[37,0]}},{"key":"controls","value":{"AC":[200,0],"AF":[1.0,0.0],"AN":200,"homozygote_count":[100,0]}}]
chr1:1934565	["G","A"]	[{"key":"non-GTS TDs","value":{"AC":[39,39],"AF":[0.5,0.5],"AN":78,"homozygote_count":[9,9]}},{"key":"GTS","value":{"AC":[33,57],"AF":[0.36666666666666664,0.6333333333333333],"AN":90,"homozygote_count":[7,19]}},{"key":"healthy family members","value":{"AC":[49,61],"AF":[0.44545454545454544,0.5545454545454546],"AN":110,"homozygote_count":[11,17]}},{"key":"severe GTS","value":{"AC":[26,48],"AF":[0.35135135135135137,0.6486486486486487],"AN":74,"homozygote_count":[4,15]}},{"key":"controls","value":{"AC":[86,114],"AF":[0.43,0.57],"AN":200,"homozygote_count":[22,36]}}]
chr1:1934794	["G","T"]	[{"key":"non-GTS TDs","value":{"AC":[77,1],"AF":[0.9871794871794872,0.01282051282051282],"AN":78,"homozygote_count":[38,0]}},{"key":"GTS","value":{"AC":[91,1],"AF":[0.9891304347826086,0.010869565217391304],"AN":92,"homozygote_count":[45,0]}},{"key":"healthy family members","value":{"AC":[109,1],"AF":[0.990909090909091,0.00909090909090909],"AN":110,"homozygote_count":[54,0]}},{"key":"severe GTS","value":{"AC":[73,1],"AF":[0.9864864864864865,0.013513513513513514],"AN":74,"homozygote_count":[36,0]}},{"key":"controls","value":{"AC":[200,0],"AF":[1.0,0.0],"AN":200,"homozygote_count":[100,0]}}]
chr1:1937046	["G","A"]	[{"key":"non-GTS TDs","value":{"AC":[57,21],"AF":[0.7307692307692307,0.2692307692307692],"AN":78,"homozygote_count":[21,3]}},{"key":"GTS","value":{"AC":[75,17],"AF":[0.8152173913043478,0.18478260869565216],"AN":92,"homozygote_count":[31,2]}},{"key":"healthy family members","value":{"AC":[91,19],"AF":[0.8272727272727273,0.17272727272727273],"AN":110,"homozygote_count":[38,2]}},{"key":"severe GTS","value":{"AC":[59,15],"AF":[0.7972972972972973,0.20270270270270271],"AN":74,"homozygote_count":[23,1]}},{"key":"controls","value":{"AC":[155,45],"AF":[0.775,0.225],"AN":200,"homozygote_count":[62,7]}}]
chr1:1937273	["T","C"]	[{"key":"non-GTS TDs","value":{"AC":[38,40],"AF":[0.48717948717948717,0.5128205128205128],"AN":78,"homozygote_count":[8,9]}},{"key":"GTS","value":{"AC":[35,57],"AF":[0.3804347826086957,0.6195652173913043],"AN":92,"homozygote_count":[7,18]}},{"key":"healthy family members","value":{"AC":[45,65],"AF":[0.4090909090909091,0.5909090909090909],"AN":110,"homozygote_count":[8,18]}},{"key":"severe GTS","value":{"AC":[24,50],"AF":[0.32432432432432434,0.6756756756756757],"AN":74,"homozygote_count":[3,16]}},{"key":"controls","value":{"AC":[82,118],"AF":[0.41,0.59],"AN":200,"homozygote_count":[19,37]}}]
chr1:1937802	["G","T"]	[{"key":"non-GTS TDs","value":{"AC":[40,38],"AF":[0.5128205128205128,0.48717948717948717],"AN":78,"homozygote_count":[10,9]}},{"key":"GTS","value":{"AC":[40,50],"AF":[0.4444444444444444,0.5555555555555556],"AN":90,"homozygote_count":[8,13]}},{"key":"healthy family members","value":{"AC":[50,60],"AF":[0.45454545454545453,0.5454545454545454],"AN":110,"homozygote_count":[10,15]}},{"key":"severe GTS","value":{"AC":[25,49],"AF":[0.33783783783783783,0.6621621621621622],"AN":74,"homozygote_count":[3,15]}},{"key":"controls","value":{"AC":[93,107],"AF":[0.465,0.535],"AN":200,"homozygote_count":[21,28]}}]
chr1:1937812	["C","T"]	[{"key":"non-GTS TDs","value":{"AC":[78,0],"AF":[1.0,0.0],"AN":78,"homozygote_count":[39,0]}},{"key":"GTS","value":{"AC":[90,0],"AF":[1.0,0.0],"AN":90,"homozygote_count":[45,0]}},{"key":"healthy family members","value":{"AC":[108,2],"AF":[0.9818181818181818,0.01818181818181818],"AN":110,"homozygote_count":[53,0]}},{"key":"severe GTS","value":{"AC":[74,0],"AF":[1.0,0.0],"AN":74,"homozygote_count":[37,0]}},{"key":"controls","value":{"AC":[199,1],"AF":[0.995,0.005],"AN":200,"homozygote_count":[99,0]}}]
chr1:1937841	["ACACCAGGTCCACCTCTGGACACAGGTCCACC","A"]	[{"key":"non-GTS TDs","value":{"AC":[38,40],"AF":[0.48717948717948717,0.5128205128205128],"AN":78,"homozygote_count":[8,9]}},{"key":"GTS","value":{"AC":[33,57],"AF":[0.36666666666666664,0.6333333333333333],"AN":90,"homozygote_count":[6,18]}},{"key":"healthy family members","value":{"AC":[45,65],"AF":[0.4090909090909091,0.5909090909090909],"AN":110,"homozygote_count":[8,18]}},{"key":"severe GTS","value":{"AC":[25,49],"AF":[0.33783783783783783,0.6621621621621622],"AN":74,"homozygote_count":[3,15]}},{"key":"controls","value":{"AC":[84,116],"AF":[0.42,0.58],"AN":200,"homozygote_count":[20,36]}}]
chr1:1937895	["C","T"]	[{"key":"non-GTS TDs","value":{"AC":[40,38],"AF":[0.5128205128205128,0.48717948717948717],"AN":78,"homozygote_count":[10,9]}},{"key":"GTS","value":{"AC":[40,50],"AF":[0.4444444444444444,0.5555555555555556],"AN":90,"homozygote_count":[8,13]}},{"key":"healthy family members","value":{"AC":[50,60],"AF":[0.45454545454545453,0.5454545454545454],"AN":110,"homozygote_count":[10,15]}},{"key":"severe GTS","value":{"AC":[25,49],"AF":[0.33783783783783783,0.6621621621621622],"AN":74,"homozygote_count":[3,15]}},{"key":"controls","value":{"AC":[93,107],"AF":[0.465,0.535],"AN":200,"homozygote_count":[21,28]}}]
chr1:1937945	["C","T"]	[{"key":"non-GTS TDs","value":{"AC":[77,1],"AF":[0.9871794871794872,0.01282051282051282],"AN":78,"homozygote_count":[38,0]}},{"key":"GTS","value":{"AC":[92,0],"AF":[1.0,0.0],"AN":92,"homozygote_count":[46,0]}},{"key":"healthy family members","value":{"AC":[110,0],"AF":[1.0,0.0],"AN":110,"homozygote_count":[55,0]}},{"key":"severe GTS","value":{"AC":[74,0],"AF":[1.0,0.0],"AN":74,"homozygote_count":[37,0]}},{"key":"controls","value":{"AC":[198,2],"AF":[0.99,0.01],"AN":200,"homozygote_count":[98,0]}}]
chr1:1938054	["ACT","A"]	[{"key":"non-GTS TDs","value":{"AC":[38,40],"AF":[0.48717948717948717,0.5128205128205128],"AN":78,"homozygote_count":[8,9]}},{"key":"GTS","value":{"AC":[35,57],"AF":[0.3804347826086957,0.6195652173913043],"AN":92,"homozygote_count":[7,18]}},{"key":"healthy family members","value":{"AC":[46,64],"AF":[0.41818181818181815,0.5818181818181818],"AN":110,"homozygote_count":[9,18]}},{"key":"severe GTS","value":{"AC":[24,50],"AF":[0.32432432432432434,0.6756756756756757],"AN":74,"homozygote_count":[3,16]}},{"key":"controls","value":{"AC":[86,114],"AF":[0.43,0.57],"AN":200,"homozygote_count":[22,36]}}]
chr1:1938125	["TCA","T"]	[{"key":"non-GTS TDs","value":{"AC":[40,38],"AF":[0.5128205128205128,0.48717948717948717],"AN":78,"homozygote_count":[10,9]}},{"key":"GTS","value":{"AC":[42,50],"AF":[0.45652173913043476,0.5434782608695652],"AN":92,"homozygote_count":[9,13]}},{"key":"healthy family members","value":{"AC":[52,58],"AF":[0.4727272727272727,0.5272727272727272],"AN":110,"homozygote_count":[12,15]}},{"key":"severe GTS","value":{"AC":[26,48],"AF":[0.35135135135135137,0.6486486486486487],"AN":74,"homozygote_count":[4,15]}},{"key":"controls","value":{"AC":[102,98],"AF":[0.51,0.49],"AN":200,"homozygote_count":[30,28]}}]
chr1:1938221	["TCA","T"]	[{"key":"non-GTS TDs","value":{"AC":[53,25],"AF":[0.6794871794871795,0.32051282051282054],"AN":78,"homozygote_count":[18,4]}},{"key":"GTS","value":{"AC":[71,21],"AF":[0.7717391304347826,0.22826086956521738],"AN":92,"homozygote_count":[27,2]}},{"key":"healthy family members","value":{"AC":[86,24],"AF":[0.7818181818181819,0.21818181818181817],"AN":110,"homozygote_count":[33,2]}},{"key":"severe GTS","value":{"AC":[57,17],"AF":[0.7702702702702703,0.22972972972972974],"AN":74,"homozygote_count":[21,1]}},{"key":"controls","value":{"AC":[150,50],"AF":[0.75,0.25],"AN":200,"homozygote_count":[59,9]}}]
chr1:1938332	["A","ACT"]	[{"key":"non-GTS TDs","value":{"AC":[38,40],"AF":[0.48717948717948717,0.5128205128205128],"AN":78,"homozygote_count":[8,9]}},{"key":"GTS","value":{"AC":[35,57],"AF":[0.3804347826086957,0.6195652173913043],"AN":92,"homozygote_count":[7,18]}},{"key":"healthy family members","value":{"AC":[45,65],"AF":[0.4090909090909091,0.5909090909090909],"AN":110,"homozygote_count":[8,18]}},{"key":"severe GTS","value":{"AC":[24,50],"AF":[0.32432432432432434,0.6756756756756757],"AN":74,"homozygote_count":[3,16]}},{"key":"controls","value":{"AC":[90,110],"AF":[0.45,0.55],"AN":200,"homozygote_count":[26,36]}}]
chr1:1938467	["C","T"]	[{"key":"non-GTS TDs","value":{"AC":[52,26],"AF":[0.6666666666666666,0.3333333333333333],"AN":78,"homozygote_count":[17,4]}},{"key":"GTS","value":{"AC":[71,21],"AF":[0.7717391304347826,0.22826086956521738],"AN":92,"homozygote_count":[27,2]}},{"key":"healthy family members","value":{"AC":[86,24],"AF":[0.7818181818181819,0.21818181818181817],"AN":110,"homozygote_count":[33,2]}},{"key":"severe GTS","value":{"AC":[57,17],"AF":[0.7702702702702703,0.22972972972972974],"AN":74,"homozygote_count":[21,1]}},{"key":"controls","value":{"AC":[147,53],"AF":[0.735,0.265],"AN":200,"homozygote_count":[56,9]}}]
chr1:1938493	["C","CAT"]	[{"key":"non-GTS TDs","value":{"AC":[12,66],"AF":[0.15384615384615385,0.8461538461538461],"AN":78,"homozygote_count":[0,27]}},{"key":"GTS","value":{"AC":[14,78],"AF":[0.15217391304347827,0.8478260869565217],"AN":92,"homozygote_count":[0,32]}},{"key":"healthy family members","value":{"AC":[20,90],"AF":[0.18181818181818182,0.8181818181818182],"AN":110,"homozygote_count":[2,37]}},{"key":"severe GTS","value":{"AC":[7,67],"AF":[0.0945945945945946,0.9054054054054054],"AN":74,"homozygote_count":[0,30]}},{"key":"controls","value":{"AC":[29,171],"AF":[0.145,0.855],"AN":200,"homozygote_count":[1,72]}}]
chr1:1938550	["A","G"]	[{"key":"non-GTS TDs","value":{"AC":[77,1],"AF":[0.9871794871794872,0.01282051282051282],"AN":78,"homozygote_count":[38,0]}},{"key":"GTS","value":{"AC":[92,0],"AF":[1.0,0.0],"AN":92,"homozygote_count":[46,0]}},{"key":"healthy family members","value":{"AC":[110,0],"AF":[1.0,0.0],"AN":110,"homozygote_count":[55,0]}},{"key":"severe GTS","value":{"AC":[74,0],"AF":[1.0,0.0],"AN":74,"homozygote_count":[37,0]}},{"key":"controls","value":{"AC":[200,0],"AF":[1.0,0.0],"AN":200,"homozygote_count":[100,0]}}]
chr1:1938771	["G","A"]	[{"key":"non-GTS TDs","value":{"AC":[12,66],"AF":[0.15384615384615385,0.8461538461538461],"AN":78,"homozygote_count":[0,27]}},{"key":"GTS","value":{"AC":[14,78],"AF":[0.15217391304347827,0.8478260869565217],"AN":92,"homozygote_count":[0,32]}},{"key":"healthy family members","value":{"AC":[20,90],"AF":[0.18181818181818182,0.8181818181818182],"AN":110,"homozygote_count":[2,37]}},{"key":"severe GTS","value":{"AC":[7,67],"AF":[0.0945945945945946,0.9054054054054054],"AN":74,"homozygote_count":[0,30]}},{"key":"controls","value":{"AC":[28,172],"AF":[0.14,0.86],"AN":200,"homozygote_count":[1,73]}}]
chr1:1938830	["C","T"]	[{"key":"non-GTS TDs","value":{"AC":[78,0],"AF":[1.0,0.0],"AN":78,"homozygote_count":[39,0]}},{"key":"GTS","value":{"AC":[89,3],"AF":[0.967391304347826,0.03260869565217391],"AN":92,"homozygote_count":[43,0]}},{"key":"healthy family members","value":{"AC":[106,4],"AF":[0.9636363636363636,0.03636363636363636],"AN":110,"homozygote_count":[51,0]}},{"key":"severe GTS","value":{"AC":[73,1],"AF":[0.9864864864864865,0.013513513513513514],"AN":74,"homozygote_count":[36,0]}},{"key":"controls","value":{"AC":[195,5],"AF":[0.975,0.025],"AN":200,"homozygote_count":[95,0]}}]
chr1:1939322	["T","G"]	[{"key":"non-GTS TDs","value":{"AC":[66,2],"AF":[0.9705882352941176,0.029411764705882353],"AN":68,"homozygote_count":[32,0]}},{"key":"GTS","value":{"AC":[71,7],"AF":[0.9102564102564102,0.08974358974358974],"AN":78,"homozygote_count":[32,0]}},{"key":"healthy family members","value":{"AC":[87,5],"AF":[0.9456521739130435,0.05434782608695652],"AN":92,"homozygote_count":[41,0]}},{"key":"severe GTS","value":{"AC":[65,1],"AF":[0.9848484848484849,0.015151515151515152],"AN":66,"homozygote_count":[32,0]}},{"key":"controls","value":{"AC":[183,9],"AF":[0.953125,0.046875],"AN":192,"homozygote_count":[87,0]}}]
chr1:1939898	["G","A"]	[{"key":"non-GTS TDs","value":{"AC":[74,2],"AF":[0.9736842105263158,0.02631578947368421],"AN":76,"homozygote_count":[36,0]}},{"key":"GTS","value":{"AC":[77,7],"AF":[0.9166666666666666,0.08333333333333333],"AN":84,"homozygote_count":[35,0]}},{"key":"healthy family members","value":{"AC":[99,5],"AF":[0.9519230769230769,0.04807692307692308],"AN":104,"homozygote_count":[47,0]}},{"key":"severe GTS","value":{"AC":[73,1],"AF":[0.9864864864864865,0.013513513513513514],"AN":74,"homozygote_count":[36,0]}},{"key":"controls","value":{"AC":[191,9],"AF":[0.955,0.045],"AN":200,"homozygote_count":[91,0]}}]
chr1:1939978	["T","C"]	[{"key":"non-GTS TDs","value":{"AC":[12,66],"AF":[0.15384615384615385,0.8461538461538461],"AN":78,"homozygote_count":[0,27]}},{"key":"GTS","value":{"AC":[14,78],"AF":[0.15217391304347827,0.8478260869565217],"AN":92,"homozygote_count":[0,32]}},{"key":"healthy family members","value":{"AC":[20,90],"AF":[0.18181818181818182,0.8181818181818182],"AN":110,"homozygote_count":[2,37]}},{"key":"severe GTS","value":{"AC":[8,66],"AF":[0.10810810810810811,0.8918918918918919],"AN":74,"homozygote_count":[0,29]}},{"key":"controls","value":{"AC":[29,171],"AF":[0.145,0.855],"AN":200,"homozygote_count":[1,72]}}]
chr1:1940540	["G","A"]	[{"key":"non-GTS TDs","value":{"AC":[38,40],"AF":[0.48717948717948717,0.5128205128205128],"AN":78,"homozygote_count":[8,9]}},{"key":"GTS","value":{"AC":[35,57],"AF":[0.3804347826086957,0.6195652173913043],"AN":92,"homozygote_count":[7,18]}},{"key":"healthy family members","value":{"AC":[46,64],"AF":[0.41818181818181815,0.5818181818181818],"AN":110,"homozygote_count":[9,18]}},{"key":"severe GTS","value":{"AC":[24,50],"AF":[0.32432432432432434,0.6756756756756757],"AN":74,"homozygote_count":[3,16]}},{"key":"controls","value":{"AC":[84,116],"AF":[0.42,0.58],"AN":200,"homozygote_count":[20,36]}}]
chr1:1940796	["A","G"]	[{"key":"non-GTS TDs","value":{"AC":[77,1],"AF":[0.9871794871794872,0.01282051282051282],"AN":78,"homozygote_count":[38,0]}},{"key":"GTS","value":{"AC":[90,2],"AF":[0.9782608695652174,0.021739130434782608],"AN":92,"homozygote_count":[44,0]}},{"key":"healthy family members","value":{"AC":[108,2],"AF":[0.9818181818181818,0.01818181818181818],"AN":110,"homozygote_count":[53,0]}},{"key":"severe GTS","value":{"AC":[74,0],"AF":[1.0,0.0],"AN":74,"homozygote_count":[37,0]}},{"key":"controls","value":{"AC":[199,1],"AF":[0.995,0.005],"AN":200,"homozygote_count":[99,0]}}]
chr1:1942014	["G","A"]	[{"key":"non-GTS TDs","value":{"AC":[38,40],"AF":[0.48717948717948717,0.5128205128205128],"AN":78,"homozygote_count":[8,9]}},{"key":"GTS","value":{"AC":[35,57],"AF":[0.3804347826086957,0.6195652173913043],"AN":92,"homozygote_count":[7,18]}},{"key":"healthy family members","value":{"AC":[45,65],"AF":[0.4090909090909091,0.5909090909090909],"AN":110,"homozygote_count":[8,18]}},{"key":"severe GTS","value":{"AC":[24,50],"AF":[0.32432432432432434,0.6756756756756757],"AN":74,"homozygote_count":[3,16]}},{"key":"controls","value":{"AC":[84,116],"AF":[0.42,0.58],"AN":200,"homozygote_count":[20,36]}}]
chr1:1942075	["A","G"]	[{"key":"non-GTS TDs","value":{"AC":[38,40],"AF":[0.48717948717948717,0.5128205128205128],"AN":78,"homozygote_count":[8,9]}},{"key":"GTS","value":{"AC":[35,57],"AF":[0.3804347826086957,0.6195652173913043],"AN":92,"homozygote_count":[7,18]}},{"key":"healthy family members","value":{"AC":[45,65],"AF":[0.4090909090909091,0.5909090909090909],"AN":110,"homozygote_count":[8,18]}},{"key":"severe GTS","value":{"AC":[24,50],"AF":[0.32432432432432434,0.6756756756756757],"AN":74,"homozygote_count":[3,16]}},{"key":"controls","value":{"AC":[84,116],"AF":[0.42,0.58],"AN":200,"homozygote_count":[20,36]}}]
chr1:1942086	["T","C"]	[{"key":"non-GTS TDs","value":{"AC":[38,40],"AF":[0.48717948717948717,0.5128205128205128],"AN":78,"homozygote_count":[8,9]}},{"key":"GTS","value":{"AC":[35,57],"AF":[0.3804347826086957,0.6195652173913043],"AN":92,"homozygote_count":[7,18]}},{"key":"healthy family members","value":{"AC":[45,65],"AF":[0.4090909090909091,0.5909090909090909],"AN":110,"homozygote_count":[8,18]}},{"key":"severe GTS","value":{"AC":[24,50],"AF":[0.32432432432432434,0.6756756756756757],"AN":74,"homozygote_count":[3,16]}},{"key":"controls","value":{"AC":[84,116],"AF":[0.42,0.58],"AN":200,"homozygote_count":[20,36]}}]
chr1:1942186	["G","A"]	[{"key":"non-GTS TDs","value":{"AC":[52,26],"AF":[0.6666666666666666,0.3333333333333333],"AN":78,"homozygote_count":[17,4]}},{"key":"GTS","value":{"AC":[71,21],"AF":[0.7717391304347826,0.22826086956521738],"AN":92,"homozygote_count":[27,2]}},{"key":"healthy family members","value":{"AC":[85,25],"AF":[0.7727272727272727,0.22727272727272727],"AN":110,"homozygote_count":[32,2]}},{"key":"severe GTS","value":{"AC":[56,18],"AF":[0.7567567567567568,0.24324324324324326],"AN":74,"homozygote_count":[21,2]}},{"key":"controls","value":{"AC":[147,53],"AF":[0.735,0.265],"AN":200,"homozygote_count":[56,9]}}]
chr1:1942258	["G","A"]	[{"key":"non-GTS TDs","value":{"AC":[38,40],"AF":[0.48717948717948717,0.5128205128205128],"AN":78,"homozygote_count":[8,9]}},{"key":"GTS","value":{"AC":[35,57],"AF":[0.3804347826086957,0.6195652173913043],"AN":92,"homozygote_count":[7,18]}},{"key":"healthy family members","value":{"AC":[45,65],"AF":[0.4090909090909091,0.5909090909090909],"AN":110,"homozygote_count":[8,18]}},{"key":"severe GTS","value":{"AC":[25,49],"AF":[0.33783783783783783,0.6621621621621622],"AN":74,"homozygote_count":[4,16]}},{"key":"controls","value":{"AC":[84,116],"AF":[0.42,0.58],"AN":200,"homozygote_count":[20,36]}}]
chr1:1942260	["G","C"]	[{"key":"non-GTS TDs","value":{"AC":[38,40],"AF":[0.48717948717948717,0.5128205128205128],"AN":78,"homozygote_count":[8,9]}},{"key":"GTS","value":{"AC":[35,57],"AF":[0.3804347826086957,0.6195652173913043],"AN":92,"homozygote_count":[7,18]}},{"key":"healthy family members","value":{"AC":[45,65],"AF":[0.4090909090909091,0.5909090909090909],"AN":110,"homozygote_count":[8,18]}},{"key":"severe GTS","value":{"AC":[25,49],"AF":[0.33783783783783783,0.6621621621621622],"AN":74,"homozygote_count":[4,16]}},{"key":"controls","value":{"AC":[84,116],"AF":[0.42,0.58],"AN":200,"homozygote_count":[20,36]}}]
chr1:1942516	["G","C"]	[{"key":"non-GTS TDs","value":{"AC":[73,5],"AF":[0.9358974358974359,0.0641025641025641],"AN":78,"homozygote_count":[35,1]}},{"key":"GTS","value":{"AC":[88,4],"AF":[0.9565217391304348,0.043478260869565216],"AN":92,"homozygote_count":[42,0]}},{"key":"healthy family members","value":{"AC":[103,7],"AF":[0.9363636363636364,0.06363636363636363],"AN":110,"homozygote_count":[48,0]}},{"key":"severe GTS","value":{"AC":[71,3],"AF":[0.9594594594594594,0.04054054054054054],"AN":74,"homozygote_count":[34,0]}},{"key":"controls","value":{"AC":[186,14],"AF":[0.93,0.07],"AN":200,"homozygote_count":[87,1]}}]
chr1:1942887	["C","G"]	[{"key":"non-GTS TDs","value":{"AC":[40,38],"AF":[0.5128205128205128,0.48717948717948717],"AN":78,"homozygote_count":[10,9]}},{"key":"GTS","value":{"AC":[42,50],"AF":[0.45652173913043476,0.5434782608695652],"AN":92,"homozygote_count":[9,13]}},{"key":"healthy family members","value":{"AC":[50,60],"AF":[0.45454545454545453,0.5454545454545454],"AN":110,"homozygote_count":[10,15]}},{"key":"severe GTS","value":{"AC":[25,49],"AF":[0.33783783783783783,0.6621621621621622],"AN":74,"homozygote_count":[3,15]}},{"key":"controls","value":{"AC":[92,108],"AF":[0.46,0.54],"AN":200,"homozygote_count":[20,28]}}]
chr1:1942901	["C","T"]	[{"key":"non-GTS TDs","value":{"AC":[72,6],"AF":[0.9230769230769231,0.07692307692307693],"AN":78,"homozygote_count":[33,0]}},{"key":"GTS","value":{"AC":[82,10],"AF":[0.8913043478260869,0.10869565217391304],"AN":92,"homozygote_count":[39,3]}},{"key":"healthy family members","value":{"AC":[102,8],"AF":[0.9272727272727272,0.07272727272727272],"AN":110,"homozygote_count":[47,0]}},{"key":"severe GTS","value":{"AC":[64,10],"AF":[0.8648648648648649,0.13513513513513514],"AN":74,"homozygote_count":[28,1]}},{"key":"controls","value":{"AC":[182,18],"AF":[0.91,0.09],"AN":200,"homozygote_count":[84,2]}}]
chr1:1943142	["A","G"]	[{"key":"non-GTS TDs","value":{"AC":[12,66],"AF":[0.15384615384615385,0.8461538461538461],"AN":78,"homozygote_count":[0,27]}},{"key":"GTS","value":{"AC":[14,78],"AF":[0.15217391304347827,0.8478260869565217],"AN":92,"homozygote_count":[0,32]}},{"key":"healthy family members","value":{"AC":[20,90],"AF":[0.18181818181818182,0.8181818181818182],"AN":110,"homozygote_count":[2,37]}},{"key":"severe GTS","value":{"AC":[7,67],"AF":[0.0945945945945946,0.9054054054054054],"AN":74,"homozygote_count":[0,30]}},{"key":"controls","value":{"AC":[29,171],"AF":[0.145,0.855],"AN":200,"homozygote_count":[1,72]}}]
chr1:1943398	["A","G"]	[{"key":"non-GTS TDs","value":{"AC":[14,64],"AF":[0.1794871794871795,0.8205128205128205],"AN":78,"homozygote_count":[1,26]}},{"key":"GTS","value":{"AC":[21,71],"AF":[0.22826086956521738,0.7717391304347826],"AN":92,"homozygote_count":[1,26]}},{"key":"healthy family members","value":{"AC":[25,85],"AF":[0.22727272727272727,0.7727272727272727],"AN":110,"homozygote_count":[3,33]}},{"key":"severe GTS","value":{"AC":[10,64],"AF":[0.13513513513513514,0.8648648648648649],"AN":74,"homozygote_count":[0,27]}},{"key":"controls","value":{"AC":[39,161],"AF":[0.195,0.805],"AN":200,"homozygote_count":[1,62]}}]
chr1:1943403	["C","G"]	[{"key":"non-GTS TDs","value":{"AC":[71,7],"AF":[0.9102564102564102,0.08974358974358974],"AN":78,"homozygote_count":[32,0]}},{"key":"GTS","value":{"AC":[84,8],"AF":[0.9130434782608695,0.08695652173913043],"AN":92,"homozygote_count":[38,0]}},{"key":"healthy family members","value":{"AC":[107,3],"AF":[0.9727272727272728,0.02727272727272727],"AN":110,"homozygote_count":[52,0]}},{"key":"severe GTS","value":{"AC":[73,1],"AF":[0.9864864864864865,0.013513513513513514],"AN":74,"homozygote_count":[36,0]}},{"key":"controls","value":{"AC":[191,9],"AF":[0.955,0.045],"AN":200,"homozygote_count":[91,0]}}]
chr1:1943451	["C","T"]	[{"key":"non-GTS TDs","value":{"AC":[77,1],"AF":[0.9871794871794872,0.01282051282051282],"AN":78,"homozygote_count":[38,0]}},{"key":"GTS","value":{"AC":[91,1],"AF":[0.9891304347826086,0.010869565217391304],"AN":92,"homozygote_count":[45,0]}},{"key":"healthy family members","value":{"AC":[110,0],"AF":[1.0,0.0],"AN":110,"homozygote_count":[55,0]}},{"key":"severe GTS","value":{"AC":[74,0],"AF":[1.0,0.0],"AN":74,"homozygote_count":[37,0]}},{"key":"controls","value":{"AC":[200,0],"AF":[1.0,0.0],"AN":200,"homozygote_count":[100,0]}}]
chr1:1943487	["C","G"]	[{"key":"non-GTS TDs","value":{"AC":[53,25],"AF":[0.6794871794871795,0.32051282051282054],"AN":78,"homozygote_count":[19,5]}},{"key":"GTS","value":{"AC":[67,25],"AF":[0.7282608695652174,0.2717391304347826],"AN":92,"homozygote_count":[23,2]}},{"key":"healthy family members","value":{"AC":[74,36],"AF":[0.6727272727272727,0.32727272727272727],"AN":110,"homozygote_count":[24,5]}},{"key":"severe GTS","value":{"AC":[56,18],"AF":[0.7567567567567568,0.24324324324324326],"AN":74,"homozygote_count":[20,1]}},{"key":"controls","value":{"AC":[145,55],"AF":[0.725,0.275],"AN":200,"homozygote_count":[55,10]}}]
chr1:1943706	["C","T"]	[{"key":"non-GTS TDs","value":{"AC":[12,66],"AF":[0.15384615384615385,0.8461538461538461],"AN":78,"homozygote_count":[0,27]}},{"key":"GTS","value":{"AC":[14,78],"AF":[0.15217391304347827,0.8478260869565217],"AN":92,"homozygote_count":[0,32]}},{"key":"healthy family members","value":{"AC":[20,90],"AF":[0.18181818181818182,0.8181818181818182],"AN":110,"homozygote_count":[2,37]}},{"key":"severe GTS","value":{"AC":[8,66],"AF":[0.10810810810810811,0.8918918918918919],"AN":74,"homozygote_count":[0,29]}},{"key":"controls","value":{"AC":[29,171],"AF":[0.145,0.855],"AN":200,"homozygote_count":[1,72]}}]
chr1:1944182	["G","C"]	[{"key":"non-GTS TDs","value":{"AC":[41,37],"AF":[0.5256410256410257,0.47435897435897434],"AN":78,"homozygote_count":[11,9]}},{"key":"GTS","value":{"AC":[42,50],"AF":[0.45652173913043476,0.5434782608695652],"AN":92,"homozygote_count":[9,13]}},{"key":"healthy family members","value":{"AC":[50,60],"AF":[0.45454545454545453,0.5454545454545454],"AN":110,"homozygote_count":[10,15]}},{"key":"severe GTS","value":{"AC":[28,46],"AF":[0.3783783783783784,0.6216216216216216],"AN":74,"homozygote_count":[5,14]}},{"key":"controls","value":{"AC":[100,100],"AF":[0.5,0.5],"AN":200,"homozygote_count":[28,28]}}]
chr1:1944216	["C","T"]	[{"key":"non-GTS TDs","value":{"AC":[41,37],"AF":[0.5256410256410257,0.47435897435897434],"AN":78,"homozygote_count":[11,9]}},{"key":"GTS","value":{"AC":[42,50],"AF":[0.45652173913043476,0.5434782608695652],"AN":92,"homozygote_count":[9,13]}},{"key":"healthy family members","value":{"AC":[50,60],"AF":[0.45454545454545453,0.5454545454545454],"AN":110,"homozygote_count":[10,15]}},{"key":"severe GTS","value":{"AC":[28,46],"AF":[0.3783783783783784,0.6216216216216216],"AN":74,"homozygote_count":[5,14]}},{"key":"controls","value":{"AC":[116,84],"AF":[0.58,0.42],"AN":200,"homozygote_count":[42,26]}}]
chr1:1944419	["C","G"]	[{"key":"non-GTS TDs","value":{"AC":[40,38],"AF":[0.5128205128205128,0.48717948717948717],"AN":78,"homozygote_count":[10,9]}},{"key":"GTS","value":{"AC":[42,50],"AF":[0.45652173913043476,0.5434782608695652],"AN":92,"homozygote_count":[9,13]}},{"key":"healthy family members","value":{"AC":[50,60],"AF":[0.45454545454545453,0.5454545454545454],"AN":110,"homozygote_count":[10,15]}},{"key":"severe GTS","value":{"AC":[25,49],"AF":[0.33783783783783783,0.6621621621621622],"AN":74,"homozygote_count":[3,15]}},{"key":"controls","value":{"AC":[92,108],"AF":[0.46,0.54],"AN":200,"homozygote_count":[20,28]}}]
chr1:1944420	["A","G"]	[{"key":"non-GTS TDs","value":{"AC":[40,38],"AF":[0.5128205128205128,0.48717948717948717],"AN":78,"homozygote_count":[10,9]}},{"key":"GTS","value":{"AC":[42,50],"AF":[0.45652173913043476,0.5434782608695652],"AN":92,"homozygote_count":[9,13]}},{"key":"healthy family members","value":{"AC":[50,60],"AF":[0.45454545454545453,0.5454545454545454],"AN":110,"homozygote_count":[10,15]}},{"key":"severe GTS","value":{"AC":[25,49],"AF":[0.33783783783783783,0.6621621621621622],"AN":74,"homozygote_count":[3,15]}},{"key":"controls","value":{"AC":[92,108],"AF":[0.46,0.54],"AN":200,"homozygote_count":[20,28]}}]
chr1:1944501	["A","G"]	[{"key":"non-GTS TDs","value":{"AC":[78,0],"AF":[1.0,0.0],"AN":78,"homozygote_count":[39,0]}},{"key":"GTS","value":{"AC":[91,1],"AF":[0.9891304347826086,0.010869565217391304],"AN":92,"homozygote_count":[45,0]}},{"key":"healthy family members","value":{"AC":[110,0],"AF":[1.0,0.0],"AN":110,"homozygote_count":[55,0]}},{"key":"severe GTS","value":{"AC":[74,0],"AF":[1.0,0.0],"AN":74,"homozygote_count":[37,0]}},{"key":"controls","value":{"AC":[200,0],"AF":[1.0,0.0],"AN":200,"homozygote_count":[100,0]}}]
chr1:1946380	["C","T"]	[{"key":"non-GTS TDs","value":{"AC":[76,2],"AF":[0.9743589743589743,0.02564102564102564],"AN":78,"homozygote_count":[37,0]}},{"key":"GTS","value":{"AC":[92,0],"AF":[1.0,0.0],"AN":92,"homozygote_count":[46,0]}},{"key":"healthy family members","value":{"AC":[109,1],"AF":[0.990909090909091,0.00909090909090909],"AN":110,"homozygote_count":[54,0]}},{"key":"severe GTS","value":{"AC":[74,0],"AF":[1.0,0.0],"AN":74,"homozygote_count":[37,0]}},{"key":"controls","value":{"AC":[200,0],"AF":[1.0,0.0],"AN":200,"homozygote_count":[100,0]}}]
chr1:1946632	["C","T"]	[{"key":"non-GTS TDs","value":{"AC":[40,38],"AF":[0.5128205128205128,0.48717948717948717],"AN":78,"homozygote_count":[10,9]}},{"key":"GTS","value":{"AC":[42,50],"AF":[0.45652173913043476,0.5434782608695652],"AN":92,"homozygote_count":[9,13]}},{"key":"healthy family members","value":{"AC":[50,60],"AF":[0.45454545454545453,0.5454545454545454],"AN":110,"homozygote_count":[10,15]}},{"key":"severe GTS","value":{"AC":[27,47],"AF":[0.36486486486486486,0.6351351351351351],"AN":74,"homozygote_count":[5,15]}},{"key":"controls","value":{"AC":[92,108],"AF":[0.46,0.54],"AN":200,"homozygote_count":[20,28]}}]
chr1:1946681	["G","A"]	[{"key":"non-GTS TDs","value":{"AC":[67,11],"AF":[0.8589743589743589,0.14102564102564102],"AN":78,"homozygote_count":[28,0]}},{"key":"GTS","value":{"AC":[84,8],"AF":[0.9130434782608695,0.08695652173913043],"AN":92,"homozygote_count":[38,0]}},{"key":"healthy family members","value":{"AC":[99,11],"AF":[0.9,0.1],"AN":110,"homozygote_count":[45,1]}},{"key":"severe GTS","value":{"AC":[68,6],"AF":[0.918918918918919,0.08108108108108109],"AN":74,"homozygote_count":[31,0]}},{"key":"controls","value":{"AC":[179,21],"AF":[0.895,0.105],"AN":200,"homozygote_count":[81,2]}}]
chr1:1947189	["C","T"]	[{"key":"non-GTS TDs","value":{"AC":[40,38],"AF":[0.5128205128205128,0.48717948717948717],"AN":78,"homozygote_count":[10,9]}},{"key":"GTS","value":{"AC":[42,50],"AF":[0.45652173913043476,0.5434782608695652],"AN":92,"homozygote_count":[9,13]}},{"key":"healthy family members","value":{"AC":[50,60],"AF":[0.45454545454545453,0.5454545454545454],"AN":110,"homozygote_count":[10,15]}},{"key":"severe GTS","value":{"AC":[25,49],"AF":[0.33783783783783783,0.6621621621621622],"AN":74,"homozygote_count":[3,15]}},{"key":"controls","value":{"AC":[92,108],"AF":[0.46,0.54],"AN":200,"homozygote_count":[20,28]}}]
chr1:1947325	["T","G"]	[{"key":"non-GTS TDs","value":{"AC":[68,10],"AF":[0.8717948717948718,0.1282051282051282],"AN":78,"homozygote_count":[31,2]}},{"key":"GTS","value":{"AC":[86,6],"AF":[0.9347826086956522,0.06521739130434782],"AN":92,"homozygote_count":[40,0]}},{"key":"healthy family members","value":{"AC":[99,11],"AF":[0.9,0.1],"AN":110,"homozygote_count":[45,1]}},{"key":"severe GTS","value":{"AC":[68,6],"AF":[0.918918918918919,0.08108108108108109],"AN":74,"homozygote_count":[31,0]}},{"key":"controls","value":{"AC":[184,16],"AF":[0.92,0.08],"AN":200,"homozygote_count":[85,1]}}]
chr1:1947645	["C","T"]	[{"key":"non-GTS TDs","value":{"AC":[39,39],"AF":[0.5,0.5],"AN":78,"homozygote_count":[9,9]}},{"key":"GTS","value":{"AC":[41,51],"AF":[0.44565217391304346,0.5543478260869565],"AN":92,"homozygote_count":[8,13]}},{"key":"healthy family members","value":{"AC":[51,59],"AF":[0.4636363636363636,0.5363636363636364],"AN":110,"homozygote_count":[11,15]}},{"key":"severe GTS","value":{"AC":[26,48],"AF":[0.35135135135135137,0.6486486486486487],"AN":74,"homozygote_count":[4,15]}},{"key":"controls","value":{"AC":[91,109],"AF":[0.455,0.545],"AN":200,"homozygote_count":[20,29]}}]
chr1:1947648	["G","A"]	[{"key":"non-GTS TDs","value":{"AC":[53,25],"AF":[0.6794871794871795,0.32051282051282054],"AN":78,"homozygote_count":[17,3]}},{"key":"GTS","value":{"AC":[72,20],"AF":[0.782608695652174,0.21739130434782608],"AN":92,"homozygote_count":[28,2]}},{"key":"healthy family members","value":{"AC":[85,25],"AF":[0.7727272727272727,0.22727272727272727],"AN":110,"homozygote_count":[32,2]}},{"key":"severe GTS","value":{"AC":[57,17],"AF":[0.7702702702702703,0.22972972972972974],"AN":74,"homozygote_count":[21,1]}},{"key":"controls","value":{"AC":[149,51],"AF":[0.745,0.255],"AN":200,"homozygote_count":[57,8]}}]
chr1:1948181	["G","A"]	[{"key":"non-GTS TDs","value":{"AC":[78,0],"AF":[1.0,0.0],"AN":78,"homozygote_count":[39,0]}},{"key":"GTS","value":{"AC":[92,0],"AF":[1.0,0.0],"AN":92,"homozygote_count":[46,0]}},{"key":"healthy family members","value":{"AC":[109,1],"AF":[0.990909090909091,0.00909090909090909],"AN":110,"homozygote_count":[54,0]}},{"key":"severe GTS","value":{"AC":[73,1],"AF":[0.9864864864864865,0.013513513513513514],"AN":74,"homozygote_count":[36,0]}},{"key":"controls","value":{"AC":[200,0],"AF":[1.0,0.0],"AN":200,"homozygote_count":[100,0]}}]
chr1:1949489	["AT","A"]	[{"key":"non-GTS TDs","value":{"AC":[76,2],"AF":[0.9743589743589743,0.02564102564102564],"AN":78,"homozygote_count":[37,0]}},{"key":"GTS","value":{"AC":[88,4],"AF":[0.9565217391304348,0.043478260869565216],"AN":92,"homozygote_count":[42,0]}},{"key":"healthy family members","value":{"AC":[104,6],"AF":[0.9454545454545454,0.05454545454545454],"AN":110,"homozygote_count":[49,0]}},{"key":"severe GTS","value":{"AC":[73,1],"AF":[0.9864864864864865,0.013513513513513514],"AN":74,"homozygote_count":[36,0]}},{"key":"controls","value":{"AC":[194,6],"AF":[0.97,0.03],"AN":200,"homozygote_count":[94,0]}}]
chr1:1951920	["A","G"]	[{"key":"non-GTS TDs","value":{"AC":[11,67],"AF":[0.14102564102564102,0.8589743589743589],"AN":78,"homozygote_count":[0,28]}},{"key":"GTS","value":{"AC":[12,80],"AF":[0.13043478260869565,0.8695652173913043],"AN":92,"homozygote_count":[0,34]}},{"key":"healthy family members","value":{"AC":[17,93],"AF":[0.15454545454545454,0.8454545454545455],"AN":110,"homozygote_count":[3,41]}},{"key":"severe GTS","value":{"AC":[5,69],"AF":[0.06756756756756757,0.9324324324324325],"AN":74,"homozygote_count":[0,32]}},{"key":"controls","value":{"AC":[30,170],"AF":[0.15,0.85],"AN":200,"homozygote_count":[1,71]}}]
chr1:1954906	["C","CA"]	[{"key":"non-GTS TDs","value":{"AC":[50,28],"AF":[0.6410256410256411,0.358974358974359],"AN":78,"homozygote_count":[16,5]}},{"key":"GTS","value":{"AC":[59,33],"AF":[0.6413043478260869,0.358695652173913],"AN":92,"homozygote_count":[17,4]}},{"key":"healthy family members","value":{"AC":[74,36],"AF":[0.6727272727272727,0.32727272727272727],"AN":110,"homozygote_count":[24,5]}},{"key":"severe GTS","value":{"AC":[54,20],"AF":[0.7297297297297297,0.2702702702702703],"AN":74,"homozygote_count":[20,3]}},{"key":"controls","value":{"AC":[141,59],"AF":[0.705,0.295],"AN":200,"homozygote_count":[49,8]}}]
chr1:1954907	["G","GCC"]	[{"key":"non-GTS TDs","value":{"AC":[50,28],"AF":[0.6410256410256411,0.358974358974359],"AN":78,"homozygote_count":[16,5]}},{"key":"GTS","value":{"AC":[59,33],"AF":[0.6413043478260869,0.358695652173913],"AN":92,"homozygote_count":[17,4]}},{"key":"healthy family members","value":{"AC":[74,36],"AF":[0.6727272727272727,0.32727272727272727],"AN":110,"homozygote_count":[24,5]}},{"key":"severe GTS","value":{"AC":[54,20],"AF":[0.7297297297297297,0.2702702702702703],"AN":74,"homozygote_count":[20,3]}},{"key":"controls","value":{"AC":[141,59],"AF":[0.705,0.295],"AN":200,"homozygote_count":[49,8]}}]
chr1:1954931	["G","A"]	[{"key":"non-GTS TDs","value":{"AC":[78,0],"AF":[1.0,0.0],"AN":78,"homozygote_count":[39,0]}},{"key":"GTS","value":{"AC":[91,1],"AF":[0.9891304347826086,0.010869565217391304],"AN":92,"homozygote_count":[45,0]}},{"key":"healthy family members","value":{"AC":[109,1],"AF":[0.990909090909091,0.00909090909090909],"AN":110,"homozygote_count":[54,0]}},{"key":"severe GTS","value":{"AC":[72,2],"AF":[0.972972972972973,0.02702702702702703],"AN":74,"homozygote_count":[35,0]}},{"key":"controls","value":{"AC":[197,3],"AF":[0.985,0.015],"AN":200,"homozygote_count":[97,0]}}]
chr1:1954946	["T","C"]	[{"key":"non-GTS TDs","value":{"AC":[11,67],"AF":[0.14102564102564102,0.8589743589743589],"AN":78,"homozygote_count":[0,28]}},{"key":"GTS","value":{"AC":[12,80],"AF":[0.13043478260869565,0.8695652173913043],"AN":92,"homozygote_count":[0,34]}},{"key":"healthy family members","value":{"AC":[16,94],"AF":[0.14545454545454545,0.8545454545454545],"AN":110,"homozygote_count":[2,41]}},{"key":"severe GTS","value":{"AC":[5,69],"AF":[0.06756756756756757,0.9324324324324325],"AN":74,"homozygote_count":[0,32]}},{"key":"controls","value":{"AC":[30,170],"AF":[0.15,0.85],"AN":200,"homozygote_count":[1,71]}}]
chr1:1955061	["GCGGCTC","G"]	[{"key":"non-GTS TDs","value":{"AC":[50,28],"AF":[0.6410256410256411,0.358974358974359],"AN":78,"homozygote_count":[16,5]}},{"key":"GTS","value":{"AC":[59,33],"AF":[0.6413043478260869,0.358695652173913],"AN":92,"homozygote_count":[17,4]}},{"key":"healthy family members","value":{"AC":[74,36],"AF":[0.6727272727272727,0.32727272727272727],"AN":110,"homozygote_count":[24,5]}},{"key":"severe GTS","value":{"AC":[54,20],"AF":[0.7297297297297297,0.2702702702702703],"AN":74,"homozygote_count":[20,3]}},{"key":"controls","value":{"AC":[142,58],"AF":[0.71,0.29],"AN":200,"homozygote_count":[50,8]}}]
chr1:1955068	["ACACCGGAAGTGC","A"]	[{"key":"non-GTS TDs","value":{"AC":[50,28],"AF":[0.6410256410256411,0.358974358974359],"AN":78,"homozygote_count":[16,5]}},{"key":"GTS","value":{"AC":[59,33],"AF":[0.6413043478260869,0.358695652173913],"AN":92,"homozygote_count":[17,4]}},{"key":"healthy family members","value":{"AC":[74,36],"AF":[0.6727272727272727,0.32727272727272727],"AN":110,"homozygote_count":[24,5]}},{"key":"severe GTS","value":{"AC":[54,20],"AF":[0.7297297297297297,0.2702702702702703],"AN":74,"homozygote_count":[20,3]}},{"key":"controls","value":{"AC":[142,58],"AF":[0.71,0.29],"AN":200,"homozygote_count":[50,8]}}]
chr1:1955317	["G","GCTGGTGCGCGT"]	[{"key":"non-GTS TDs","value":{"AC":[69,9],"AF":[0.8846153846153846,0.11538461538461539],"AN":78,"homozygote_count":[30,0]}},{"key":"GTS","value":{"AC":[84,8],"AF":[0.9130434782608695,0.08695652173913043],"AN":92,"homozygote_count":[38,0]}},{"key":"healthy family members","value":{"AC":[98,12],"AF":[0.8909090909090909,0.10909090909090909],"AN":110,"homozygote_count":[44,1]}},{"key":"severe GTS","value":{"AC":[65,9],"AF":[0.8783783783783784,0.12162162162162163],"AN":74,"homozygote_count":[29,1]}},{"key":"controls","value":{"AC":[178,22],"AF":[0.89,0.11],"AN":200,"homozygote_count":[79,1]}}]
chr1:1955420	["C","T"]	[{"key":"non-GTS TDs","value":{"AC":[51,27],"AF":[0.6538461538461539,0.34615384615384615],"AN":78,"homozygote_count":[17,5]}},{"key":"GTS","value":{"AC":[64,28],"AF":[0.6956521739130435,0.30434782608695654],"AN":92,"homozygote_count":[21,3]}},{"key":"healthy family members","value":{"AC":[81,29],"AF":[0.7363636363636363,0.2636363636363636],"AN":110,"homozygote_count":[29,3]}},{"key":"severe GTS","value":{"AC":[56,18],"AF":[0.7567567567567568,0.24324324324324326],"AN":74,"homozygote_count":[21,2]}},{"key":"controls","value":{"AC":[150,50],"AF":[0.75,0.25],"AN":200,"homozygote_count":[56,6]}}]
chr1:1955424	["T","C"]	[{"key":"non-GTS TDs","value":{"AC":[78,0],"AF":[1.0,0.0],"AN":78,"homozygote_count":[39,0]}},{"key":"GTS","value":{"AC":[90,2],"AF":[0.9782608695652174,0.021739130434782608],"AN":92,"homozygote_count":[44,0]}},{"key":"healthy family members","value":{"AC":[108,2],"AF":[0.9818181818181818,0.01818181818181818],"AN":110,"homozygote_count":[53,0]}},{"key":"severe GTS","value":{"AC":[74,0],"AF":[1.0,0.0],"AN":74,"homozygote_count":[37,0]}},{"key":"controls","value":{"AC":[197,3],"AF":[0.985,0.015],"AN":200,"homozygote_count":[97,0]}}]
chr1:1955580	["A","G"]	[{"key":"non-GTS TDs","value":{"AC":[11,67],"AF":[0.14102564102564102,0.8589743589743589],"AN":78,"homozygote_count":[0,28]}},{"key":"GTS","value":{"AC":[12,80],"AF":[0.13043478260869565,0.8695652173913043],"AN":92,"homozygote_count":[0,34]}},{"key":"healthy family members","value":{"AC":[16,94],"AF":[0.14545454545454545,0.8545454545454545],"AN":110,"homozygote_count":[2,41]}},{"key":"severe GTS","value":{"AC":[5,69],"AF":[0.06756756756756757,0.9324324324324325],"AN":74,"homozygote_count":[0,32]}},{"key":"controls","value":{"AC":[30,170],"AF":[0.15,0.85],"AN":200,"homozygote_count":[1,71]}}]
chr1:1955672	["GC","G"]	[{"key":"non-GTS TDs","value":{"AC":[51,27],"AF":[0.6538461538461539,0.34615384615384615],"AN":78,"homozygote_count":[17,5]}},{"key":"GTS","value":{"AC":[64,28],"AF":[0.6956521739130435,0.30434782608695654],"AN":92,"homozygote_count":[21,3]}},{"key":"healthy family members","value":{"AC":[81,29],"AF":[0.7363636363636363,0.2636363636363636],"AN":110,"homozygote_count":[29,3]}},{"key":"severe GTS","value":{"AC":[57,17],"AF":[0.7702702702702703,0.22972972972972974],"AN":74,"homozygote_count":[22,2]}},{"key":"controls","value":{"AC":[157,43],"AF":[0.785,0.215],"AN":200,"homozygote_count":[62,5]}}]
chr1:1955806	["G","A"]	[{"key":"non-GTS TDs","value":{"AC":[51,27],"AF":[0.6538461538461539,0.34615384615384615],"AN":78,"homozygote_count":[17,5]}},{"key":"GTS","value":{"AC":[67,25],"AF":[0.7282608695652174,0.2717391304347826],"AN":92,"homozygote_count":[23,2]}},{"key":"healthy family members","value":{"AC":[84,26],"AF":[0.7636363636363637,0.23636363636363636],"AN":110,"homozygote_count":[32,3]}},{"key":"severe GTS","value":{"AC":[59,15],"AF":[0.7972972972972973,0.20270270270270271],"AN":74,"homozygote_count":[24,2]}},{"key":"controls","value":{"AC":[155,45],"AF":[0.775,0.225],"AN":200,"homozygote_count":[60,5]}}]
chr1:1956754	["C","A"]	[{"key":"non-GTS TDs","value":{"AC":[51,27],"AF":[0.6538461538461539,0.34615384615384615],"AN":78,"homozygote_count":[17,5]}},{"key":"GTS","value":{"AC":[64,28],"AF":[0.6956521739130435,0.30434782608695654],"AN":92,"homozygote_count":[21,3]}},{"key":"healthy family members","value":{"AC":[81,29],"AF":[0.7363636363636363,0.2636363636363636],"AN":110,"homozygote_count":[29,3]}},{"key":"severe GTS","value":{"AC":[57,17],"AF":[0.7702702702702703,0.22972972972972974],"AN":74,"homozygote_count":[22,2]}},{"key":"controls","value":{"AC":[152,48],"AF":[0.76,0.24],"AN":200,"homozygote_count":[57,5]}}]
chr1:1957014	["G","A"]	[{"key":"non-GTS TDs","value":{"AC":[51,27],"AF":[0.6538461538461539,0.34615384615384615],"AN":78,"homozygote_count":[17,5]}},{"key":"GTS","value":{"AC":[64,28],"AF":[0.6956521739130435,0.30434782608695654],"AN":92,"homozygote_count":[21,3]}},{"key":"healthy family members","value":{"AC":[81,29],"AF":[0.7363636363636363,0.2636363636363636],"AN":110,"homozygote_count":[29,3]}},{"key":"severe GTS","value":{"AC":[57,17],"AF":[0.7702702702702703,0.22972972972972974],"AN":74,"homozygote_count":[22,2]}},{"key":"controls","value":{"AC":[149,51],"AF":[0.745,0.255],"AN":200,"homozygote_count":[55,6]}}]
chr1:1957203	["C","T"]	[{"key":"non-GTS TDs","value":{"AC":[78,0],"AF":[1.0,0.0],"AN":78,"homozygote_count":[39,0]}},{"key":"GTS","value":{"AC":[92,0],"AF":[1.0,0.0],"AN":92,"homozygote_count":[46,0]}},{"key":"healthy family members","value":{"AC":[110,0],"AF":[1.0,0.0],"AN":110,"homozygote_count":[55,0]}},{"key":"severe GTS","value":{"AC":[73,1],"AF":[0.9864864864864865,0.013513513513513514],"AN":74,"homozygote_count":[36,0]}},{"key":"controls","value":{"AC":[199,1],"AF":[0.995,0.005],"AN":200,"homozygote_count":[99,0]}}]
chr1:1957243	["T","C"]	[{"key":"non-GTS TDs","value":{"AC":[77,1],"AF":[0.9871794871794872,0.01282051282051282],"AN":78,"homozygote_count":[38,0]}},{"key":"GTS","value":{"AC":[88,4],"AF":[0.9565217391304348,0.043478260869565216],"AN":92,"homozygote_count":[42,0]}},{"key":"healthy family members","value":{"AC":[105,5],"AF":[0.9545454545454546,0.045454545454545456],"AN":110,"homozygote_count":[50,0]}},{"key":"severe GTS","value":{"AC":[73,1],"AF":[0.9864864864864865,0.013513513513513514],"AN":74,"homozygote_count":[36,0]}},{"key":"controls","value":{"AC":[194,6],"AF":[0.97,0.03],"AN":200,"homozygote_count":[94,0]}}]
chr1:1957586	["A","G"]	[{"key":"non-GTS TDs","value":{"AC":[11,67],"AF":[0.14102564102564102,0.8589743589743589],"AN":78,"homozygote_count":[0,28]}},{"key":"GTS","value":{"AC":[12,80],"AF":[0.13043478260869565,0.8695652173913043],"AN":92,"homozygote_count":[0,34]}},{"key":"healthy family members","value":{"AC":[16,94],"AF":[0.14545454545454545,0.8545454545454545],"AN":110,"homozygote_count":[2,41]}},{"key":"severe GTS","value":{"AC":[5,69],"AF":[0.06756756756756757,0.9324324324324325],"AN":74,"homozygote_count":[0,32]}},{"key":"controls","value":{"AC":[30,170],"AF":[0.15,0.85],"AN":200,"homozygote_count":[1,71]}}]
chr1:1957636	["C","T"]	[{"key":"non-GTS TDs","value":{"AC":[51,27],"AF":[0.6538461538461539,0.34615384615384615],"AN":78,"homozygote_count":[17,5]}},{"key":"GTS","value":{"AC":[64,28],"AF":[0.6956521739130435,0.30434782608695654],"AN":92,"homozygote_count":[21,3]}},{"key":"healthy family members","value":{"AC":[81,29],"AF":[0.7363636363636363,0.2636363636363636],"AN":110,"homozygote_count":[29,3]}},{"key":"severe GTS","value":{"AC":[58,16],"AF":[0.7837837837837838,0.21621621621621623],"AN":74,"homozygote_count":[23,2]}},{"key":"controls","value":{"AC":[150,50],"AF":[0.75,0.25],"AN":200,"homozygote_count":[56,6]}}]
chr1:1957669	["C","T"]	[{"key":"non-GTS TDs","value":{"AC":[74,4],"AF":[0.9487179487179487,0.05128205128205128],"AN":78,"homozygote_count":[35,0]}},{"key":"GTS","value":{"AC":[89,3],"AF":[0.967391304347826,0.03260869565217391],"AN":92,"homozygote_count":[43,0]}},{"key":"healthy family members","value":{"AC":[110,0],"AF":[1.0,0.0],"AN":110,"homozygote_count":[55,0]}},{"key":"severe GTS","value":{"AC":[74,0],"AF":[1.0,0.0],"AN":74,"homozygote_count":[37,0]}},{"key":"controls","value":{"AC":[199,1],"AF":[0.995,0.005],"AN":200,"homozygote_count":[99,0]}}]
chr1:1957772	["GGC","G"]	[{"key":"non-GTS TDs","value":{"AC":[77,1],"AF":[0.9871794871794872,0.01282051282051282],"AN":78,"homozygote_count":[38,0]}},{"key":"GTS","value":{"AC":[88,4],"AF":[0.9565217391304348,0.043478260869565216],"AN":92,"homozygote_count":[42,0]}},{"key":"healthy family members","value":{"AC":[105,5],"AF":[0.9545454545454546,0.045454545454545456],"AN":110,"homozygote_count":[50,0]}},{"key":"severe GTS","value":{"AC":[73,1],"AF":[0.9864864864864865,0.013513513513513514],"AN":74,"homozygote_count":[36,0]}},{"key":"controls","value":{"AC":[196,4],"AF":[0.98,0.02],"AN":200,"homozygote_count":[96,0]}}]
chr1:1957917	["C","A"]	[{"key":"non-GTS TDs","value":{"AC":[77,1],"AF":[0.9871794871794872,0.01282051282051282],"AN":78,"homozygote_count":[38,0]}},{"key":"GTS","value":{"AC":[90,2],"AF":[0.9782608695652174,0.021739130434782608],"AN":92,"homozygote_count":[44,0]}},{"key":"healthy family members","value":{"AC":[107,3],"AF":[0.9727272727272728,0.02727272727272727],"AN":110,"homozygote_count":[52,0]}},{"key":"severe GTS","value":{"AC":[73,1],"AF":[0.9864864864864865,0.013513513513513514],"AN":74,"homozygote_count":[36,0]}},{"key":"controls","value":{"AC":[197,3],"AF":[0.985,0.015],"AN":200,"homozygote_count":[97,0]}}]
chr1:1958061	["C","T"]	[{"key":"non-GTS TDs","value":{"AC":[74,4],"AF":[0.9487179487179487,0.05128205128205128],"AN":78,"homozygote_count":[35,0]}},{"key":"GTS","value":{"AC":[87,5],"AF":[0.9456521739130435,0.05434782608695652],"AN":92,"homozygote_count":[41,0]}},{"key":"healthy family members","value":{"AC":[102,8],"AF":[0.9272727272727272,0.07272727272727272],"AN":110,"homozygote_count":[47,0]}},{"key":"severe GTS","value":{"AC":[63,11],"AF":[0.8513513513513513,0.14864864864864866],"AN":74,"homozygote_count":[26,0]}},{"key":"controls","value":{"AC":[180,20],"AF":[0.9,0.1],"AN":200,"homozygote_count":[81,1]}}]
chr1:1958353	["A","T"]	[{"key":"non-GTS TDs","value":{"AC":[11,67],"AF":[0.14102564102564102,0.8589743589743589],"AN":78,"homozygote_count":[0,28]}},{"key":"GTS","value":{"AC":[12,80],"AF":[0.13043478260869565,0.8695652173913043],"AN":92,"homozygote_count":[0,34]}},{"key":"healthy family members","value":{"AC":[16,94],"AF":[0.14545454545454545,0.8545454545454545],"AN":110,"homozygote_count":[2,41]}},{"key":"severe GTS","value":{"AC":[6,68],"AF":[0.08108108108108109,0.918918918918919],"AN":74,"homozygote_count":[0,31]}},{"key":"controls","value":{"AC":[32,168],"AF":[0.16,0.84],"AN":200,"homozygote_count":[1,69]}}]
chr1:1959595	["C","T"]	[{"key":"non-GTS TDs","value":{"AC":[77,1],"AF":[0.9871794871794872,0.01282051282051282],"AN":78,"homozygote_count":[38,0]}},{"key":"GTS","value":{"AC":[90,2],"AF":[0.9782608695652174,0.021739130434782608],"AN":92,"homozygote_count":[44,0]}},{"key":"healthy family members","value":{"AC":[107,3],"AF":[0.9727272727272728,0.02727272727272727],"AN":110,"homozygote_count":[52,0]}},{"key":"severe GTS","value":{"AC":[73,1],"AF":[0.9864864864864865,0.013513513513513514],"AN":74,"homozygote_count":[36,0]}},{"key":"controls","value":{"AC":[196,4],"AF":[0.98,0.02],"AN":200,"homozygote_count":[96,0]}}]
chr1:1959717	["C","T"]	[{"key":"non-GTS TDs","value":{"AC":[77,1],"AF":[0.9871794871794872,0.01282051282051282],"AN":78,"homozygote_count":[38,0]}},{"key":"GTS","value":{"AC":[89,3],"AF":[0.967391304347826,0.03260869565217391],"AN":92,"homozygote_count":[43,0]}},{"key":"healthy family members","value":{"AC":[106,4],"AF":[0.9636363636363636,0.03636363636363636],"AN":110,"homozygote_count":[52,1]}},{"key":"severe GTS","value":{"AC":[73,1],"AF":[0.9864864864864865,0.013513513513513514],"AN":74,"homozygote_count":[36,0]}},{"key":"controls","value":{"AC":[194,6],"AF":[0.97,0.03],"AN":200,"homozygote_count":[94,0]}}]
chr1:1959824	["A","T"]	[{"key":"non-GTS TDs","value":{"AC":[69,9],"AF":[0.8846153846153846,0.11538461538461539],"AN":78,"homozygote_count":[31,1]}},{"key":"GTS","value":{"AC":[86,6],"AF":[0.9347826086956522,0.06521739130434782],"AN":92,"homozygote_count":[40,0]}},{"key":"healthy family members","value":{"AC":[94,16],"AF":[0.8545454545454545,0.14545454545454545],"AN":110,"homozygote_count":[39,0]}},{"key":"severe GTS","value":{"AC":[66,8],"AF":[0.8918918918918919,0.10810810810810811],"AN":74,"homozygote_count":[29,0]}},{"key":"controls","value":{"AC":[182,18],"AF":[0.91,0.09],"AN":200,"homozygote_count":[83,1]}}]
chr1:1960038	["A","G"]	[{"key":"non-GTS TDs","value":{"AC":[69,9],"AF":[0.8846153846153846,0.11538461538461539],"AN":78,"homozygote_count":[30,0]}},{"key":"GTS","value":{"AC":[85,7],"AF":[0.9239130434782609,0.07608695652173914],"AN":92,"homozygote_count":[40,1]}},{"key":"healthy family members","value":{"AC":[100,10],"AF":[0.9090909090909091,0.09090909090909091],"AN":110,"homozygote_count":[45,0]}},{"key":"severe GTS","value":{"AC":[71,3],"AF":[0.9594594594594594,0.04054054054054054],"AN":74,"homozygote_count":[34,0]}},{"key":"controls","value":{"AC":[182,18],"AF":[0.91,0.09],"AN":200,"homozygote_count":[82,0]}}]
chr1:1960320	["C","T"]	[{"key":"non-GTS TDs","value":{"AC":[76,2],"AF":[0.9743589743589743,0.02564102564102564],"AN":78,"homozygote_count":[37,0]}},{"key":"GTS","value":{"AC":[91,1],"AF":[0.9891304347826086,0.010869565217391304],"AN":92,"homozygote_count":[45,0]}},{"key":"healthy family members","value":{"AC":[108,2],"AF":[0.9818181818181818,0.01818181818181818],"AN":110,"homozygote_count":[53,0]}},{"key":"severe GTS","value":{"AC":[74,0],"AF":[1.0,0.0],"AN":74,"homozygote_count":[37,0]}},{"key":"controls","value":{"AC":[198,2],"AF":[0.99,0.01],"AN":200,"homozygote_count":[98,0]}}]
chr1:1963533	["C","CA"]	[{"key":"non-GTS TDs","value":{"AC":[47,31],"AF":[0.6025641025641025,0.3974358974358974],"AN":78,"homozygote_count":[14,6]}},{"key":"GTS","value":{"AC":[56,36],"AF":[0.6086956521739131,0.391304347826087],"AN":92,"homozygote_count":[16,6]}},{"key":"healthy family members","value":{"AC":[73,37],"AF":[0.6636363636363637,0.33636363636363636],"AN":110,"homozygote_count":[24,6]}},{"key":"severe GTS","value":{"AC":[43,31],"AF":[0.581081081081081,0.4189189189189189],"AN":74,"homozygote_count":[13,7]}},{"key":"controls","value":{"AC":[117,83],"AF":[0.585,0.415],"AN":200,"homozygote_count":[35,18]}}]
chr1:1963538	["T","C"]	[{"key":"non-GTS TDs","value":{"AC":[47,31],"AF":[0.6025641025641025,0.3974358974358974],"AN":78,"homozygote_count":[14,6]}},{"key":"GTS","value":{"AC":[56,36],"AF":[0.6086956521739131,0.391304347826087],"AN":92,"homozygote_count":[16,6]}},{"key":"healthy family members","value":{"AC":[73,37],"AF":[0.6636363636363637,0.33636363636363636],"AN":110,"homozygote_count":[24,6]}},{"key":"severe GTS","value":{"AC":[43,31],"AF":[0.581081081081081,0.4189189189189189],"AN":74,"homozygote_count":[13,7]}},{"key":"controls","value":{"AC":[117,83],"AF":[0.585,0.415],"AN":200,"homozygote_count":[35,18]}}]
chr1:1963738	["C","T"]	[{"key":"non-GTS TDs","value":{"AC":[56,22],"AF":[0.717948717948718,0.28205128205128205],"AN":78,"homozygote_count":[19,2]}},{"key":"GTS","value":{"AC":[70,22],"AF":[0.7608695652173914,0.2391304347826087],"AN":92,"homozygote_count":[26,2]}},{"key":"healthy family members","value":{"AC":[87,23],"AF":[0.7909090909090909,0.20909090909090908],"AN":110,"homozygote_count":[35,3]}},{"key":"severe GTS","value":{"AC":[56,18],"AF":[0.7567567567567568,0.24324324324324326],"AN":74,"homozygote_count":[21,2]}},{"key":"controls","value":{"AC":[154,46],"AF":[0.77,0.23],"AN":200,"homozygote_count":[61,7]}}]
chr1:1964083	["C","T"]	[{"key":"non-GTS TDs","value":{"AC":[78,0],"AF":[1.0,0.0],"AN":78,"homozygote_count":[39,0]}},{"key":"GTS","value":{"AC":[90,2],"AF":[0.9782608695652174,0.021739130434782608],"AN":92,"homozygote_count":[44,0]}},{"key":"healthy family members","value":{"AC":[107,3],"AF":[0.9727272727272728,0.02727272727272727],"AN":110,"homozygote_count":[52,0]}},{"key":"severe GTS","value":{"AC":[73,1],"AF":[0.9864864864864865,0.013513513513513514],"AN":74,"homozygote_count":[36,0]}},{"key":"controls","value":{"AC":[200,0],"AF":[1.0,0.0],"AN":200,"homozygote_count":[100,0]}}]
chr1:1964101	["A","G"]	[{"key":"non-GTS TDs","value":{"AC":[56,22],"AF":[0.717948717948718,0.28205128205128205],"AN":78,"homozygote_count":[19,2]}},{"key":"GTS","value":{"AC":[70,22],"AF":[0.7608695652173914,0.2391304347826087],"AN":92,"homozygote_count":[26,2]}},{"key":"healthy family members","value":{"AC":[87,23],"AF":[0.7909090909090909,0.20909090909090908],"AN":110,"homozygote_count":[35,3]}},{"key":"severe GTS","value":{"AC":[56,18],"AF":[0.7567567567567568,0.24324324324324326],"AN":74,"homozygote_count":[21,2]}},{"key":"controls","value":{"AC":[154,46],"AF":[0.77,0.23],"AN":200,"homozygote_count":[61,7]}}]
chr1:1965001	["G","A"]	[{"key":"non-GTS TDs","value":{"AC":[58,20],"AF":[0.7435897435897436,0.2564102564102564],"AN":78,"homozygote_count":[20,1]}},{"key":"GTS","value":{"AC":[70,22],"AF":[0.7608695652173914,0.2391304347826087],"AN":92,"homozygote_count":[26,2]}},{"key":"healthy family members","value":{"AC":[86,24],"AF":[0.7818181818181819,0.21818181818181817],"AN":110,"homozygote_count":[34,3]}},{"key":"severe GTS","value":{"AC":[57,17],"AF":[0.7702702702702703,0.22972972972972974],"AN":74,"homozygote_count":[22,2]}},{"key":"controls","value":{"AC":[154,46],"AF":[0.77,0.23],"AN":200,"homozygote_count":[61,7]}}]
chr1:1965114	["C","T"]	[{"key":"non-GTS TDs","value":{"AC":[56,22],"AF":[0.717948717948718,0.28205128205128205],"AN":78,"homozygote_count":[19,2]}},{"key":"GTS","value":{"AC":[70,22],"AF":[0.7608695652173914,0.2391304347826087],"AN":92,"homozygote_count":[26,2]}},{"key":"healthy family members","value":{"AC":[86,24],"AF":[0.7818181818181819,0.21818181818181817],"AN":110,"homozygote_count":[34,3]}},{"key":"severe GTS","value":{"AC":[58,16],"AF":[0.7837837837837838,0.21621621621621623],"AN":74,"homozygote_count":[22,1]}},{"key":"controls","value":{"AC":[154,46],"AF":[0.77,0.23],"AN":200,"homozygote_count":[61,7]}}]
chr1:1965250	["G","GA"]	[{"key":"non-GTS TDs","value":{"AC":[56,22],"AF":[0.717948717948718,0.28205128205128205],"AN":78,"homozygote_count":[19,2]}},{"key":"GTS","value":{"AC":[70,22],"AF":[0.7608695652173914,0.2391304347826087],"AN":92,"homozygote_count":[26,2]}},{"key":"healthy family members","value":{"AC":[86,24],"AF":[0.7818181818181819,0.21818181818181817],"AN":110,"homozygote_count":[34,3]}},{"key":"severe GTS","value":{"AC":[56,18],"AF":[0.7567567567567568,0.24324324324324326],"AN":74,"homozygote_count":[21,2]}},{"key":"controls","value":{"AC":[154,46],"AF":[0.77,0.23],"AN":200,"homozygote_count":[61,7]}}]
chr1:1965567	["C","T"]	[{"key":"non-GTS TDs","value":{"AC":[68,10],"AF":[0.8717948717948718,0.1282051282051282],"AN":78,"homozygote_count":[30,1]}},{"key":"GTS","value":{"AC":[77,15],"AF":[0.8369565217391305,0.16304347826086957],"AN":92,"homozygote_count":[33,2]}},{"key":"healthy family members","value":{"AC":[95,15],"AF":[0.8636363636363636,0.13636363636363635],"AN":110,"homozygote_count":[42,2]}},{"key":"severe GTS","value":{"AC":[63,11],"AF":[0.8513513513513513,0.14864864864864866],"AN":74,"homozygote_count":[27,1]}},{"key":"controls","value":{"AC":[164,36],"AF":[0.82,0.18],"AN":200,"homozygote_count":[67,3]}}]
chr1:1965617	["T","TGCCCGGCA"]	[{"key":"non-GTS TDs","value":{"AC":[78,0],"AF":[1.0,0.0],"AN":78,"homozygote_count":[39,0]}},{"key":"GTS","value":{"AC":[91,1],"AF":[0.9891304347826086,0.010869565217391304],"AN":92,"homozygote_count":[45,0]}},{"key":"healthy family members","value":{"AC":[109,1],"AF":[0.990909090909091,0.00909090909090909],"AN":110,"homozygote_count":[54,0]}},{"key":"severe GTS","value":{"AC":[74,0],"AF":[1.0,0.0],"AN":74,"homozygote_count":[37,0]}},{"key":"controls","value":{"AC":[199,1],"AF":[0.995,0.005],"AN":200,"homozygote_count":[99,0]}}]
chr1:1965660	["G","A"]	[{"key":"non-GTS TDs","value":{"AC":[78,0],"AF":[1.0,0.0],"AN":78,"homozygote_count":[39,0]}},{"key":"GTS","value":{"AC":[92,0],"AF":[1.0,0.0],"AN":92,"homozygote_count":[46,0]}},{"key":"healthy family members","value":{"AC":[109,1],"AF":[0.990909090909091,0.00909090909090909],"AN":110,"homozygote_count":[54,0]}},{"key":"severe GTS","value":{"AC":[73,1],"AF":[0.9864864864864865,0.013513513513513514],"AN":74,"homozygote_count":[36,0]}},{"key":"controls","value":{"AC":[198,2],"AF":[0.99,0.01],"AN":200,"homozygote_count":[98,0]}}]
chr1:1965711	["T","A"]	[{"key":"non-GTS TDs","value":{"AC":[78,0],"AF":[1.0,0.0],"AN":78,"homozygote_count":[39,0]}},{"key":"GTS","value":{"AC":[91,1],"AF":[0.9891304347826086,0.010869565217391304],"AN":92,"homozygote_count":[45,0]}},{"key":"healthy family members","value":{"AC":[109,1],"AF":[0.990909090909091,0.00909090909090909],"AN":110,"homozygote_count":[54,0]}},{"key":"severe GTS","value":{"AC":[74,0],"AF":[1.0,0.0],"AN":74,"homozygote_count":[37,0]}},{"key":"controls","value":{"AC":[200,0],"AF":[1.0,0.0],"AN":200,"homozygote_count":[100,0]}}]
chr1:1965851	["C","A"]	[{"key":"non-GTS TDs","value":{"AC":[78,0],"AF":[1.0,0.0],"AN":78,"homozygote_count":[39,0]}},{"key":"GTS","value":{"AC":[92,0],"AF":[1.0,0.0],"AN":92,"homozygote_count":[46,0]}},{"key":"healthy family members","value":{"AC":[108,2],"AF":[0.9818181818181818,0.01818181818181818],"AN":110,"homozygote_count":[53,0]}},{"key":"severe GTS","value":{"AC":[74,0],"AF":[1.0,0.0],"AN":74,"homozygote_count":[37,0]}},{"key":"controls","value":{"AC":[200,0],"AF":[1.0,0.0],"AN":200,"homozygote_count":[100,0]}}]
chr1:1966030	["A","G"]	[{"key":"non-GTS TDs","value":{"AC":[56,22],"AF":[0.717948717948718,0.28205128205128205],"AN":78,"homozygote_count":[19,2]}},{"key":"GTS","value":{"AC":[70,22],"AF":[0.7608695652173914,0.2391304347826087],"AN":92,"homozygote_count":[26,2]}},{"key":"healthy family members","value":{"AC":[86,24],"AF":[0.7818181818181819,0.21818181818181817],"AN":110,"homozygote_count":[34,3]}},{"key":"severe GTS","value":{"AC":[56,18],"AF":[0.7567567567567568,0.24324324324324326],"AN":74,"homozygote_count":[21,2]}},{"key":"controls","value":{"AC":[154,46],"AF":[0.77,0.23],"AN":200,"homozygote_count":[61,7]}}]
chr1:1966152	["C","T"]	[{"key":"non-GTS TDs","value":{"AC":[56,22],"AF":[0.717948717948718,0.28205128205128205],"AN":78,"homozygote_count":[19,2]}},{"key":"GTS","value":{"AC":[70,22],"AF":[0.7608695652173914,0.2391304347826087],"AN":92,"homozygote_count":[26,2]}},{"key":"healthy family members","value":{"AC":[86,24],"AF":[0.7818181818181819,0.21818181818181817],"AN":110,"homozygote_count":[34,3]}},{"key":"severe GTS","value":{"AC":[57,17],"AF":[0.7702702702702703,0.22972972972972974],"AN":74,"homozygote_count":[22,2]}},{"key":"controls","value":{"AC":[155,45],"AF":[0.775,0.225],"AN":200,"homozygote_count":[62,7]}}]
chr1:1966237	["G","T"]	[{"key":"non-GTS TDs","value":{"AC":[78,0],"AF":[1.0,0.0],"AN":78,"homozygote_count":[39,0]}},{"key":"GTS","value":{"AC":[92,0],"AF":[1.0,0.0],"AN":92,"homozygote_count":[46,0]}},{"key":"healthy family members","value":{"AC":[110,0],"AF":[1.0,0.0],"AN":110,"homozygote_count":[55,0]}},{"key":"severe GTS","value":{"AC":[73,1],"AF":[0.9864864864864865,0.013513513513513514],"AN":74,"homozygote_count":[36,0]}},{"key":"controls","value":{"AC":[200,0],"AF":[1.0,0.0],"AN":200,"homozygote_count":[100,0]}}]
chr1:1966240	["G","A"]	[{"key":"non-GTS TDs","value":{"AC":[78,0],"AF":[1.0,0.0],"AN":78,"homozygote_count":[39,0]}},{"key":"GTS","value":{"AC":[92,0],"AF":[1.0,0.0],"AN":92,"homozygote_count":[46,0]}},{"key":"healthy family members","value":{"AC":[110,0],"AF":[1.0,0.0],"AN":110,"homozygote_count":[55,0]}},{"key":"severe GTS","value":{"AC":[74,0],"AF":[1.0,0.0],"AN":74,"homozygote_count":[37,0]}},{"key":"controls","value":{"AC":[200,0],"AF":[1.0,0.0],"AN":200,"homozygote_count":[100,0]}}]
chr1:1966310	["C","T"]	[{"key":"non-GTS TDs","value":{"AC":[78,0],"AF":[1.0,0.0],"AN":78,"homozygote_count":[39,0]}},{"key":"GTS","value":{"AC":[91,1],"AF":[0.9891304347826086,0.010869565217391304],"AN":92,"homozygote_count":[45,0]}},{"key":"healthy family members","value":{"AC":[109,1],"AF":[0.990909090909091,0.00909090909090909],"AN":110,"homozygote_count":[54,0]}},{"key":"severe GTS","value":{"AC":[73,1],"AF":[0.9864864864864865,0.013513513513513514],"AN":74,"homozygote_count":[36,0]}},{"key":"controls","value":{"AC":[199,1],"AF":[0.995,0.005],"AN":200,"homozygote_count":[99,0]}}]
chr1:1966314	["C","G"]	[{"key":"non-GTS TDs","value":{"AC":[56,22],"AF":[0.717948717948718,0.28205128205128205],"AN":78,"homozygote_count":[19,2]}},{"key":"GTS","value":{"AC":[70,22],"AF":[0.7608695652173914,0.2391304347826087],"AN":92,"homozygote_count":[26,2]}},{"key":"healthy family members","value":{"AC":[86,24],"AF":[0.7818181818181819,0.21818181818181817],"AN":110,"homozygote_count":[34,3]}},{"key":"severe GTS","value":{"AC":[56,18],"AF":[0.7567567567567568,0.24324324324324326],"AN":74,"homozygote_count":[21,2]}},{"key":"controls","value":{"AC":[154,46],"AF":[0.77,0.23],"AN":200,"homozygote_count":[61,7]}}]
chr1:1966545	["A","T"]	[{"key":"non-GTS TDs","value":{"AC":[78,0],"AF":[1.0,0.0],"AN":78,"homozygote_count":[39,0]}},{"key":"GTS","value":{"AC":[92,0],"AF":[1.0,0.0],"AN":92,"homozygote_count":[46,0]}},{"key":"healthy family members","value":{"AC":[108,2],"AF":[0.9818181818181818,0.01818181818181818],"AN":110,"homozygote_count":[53,0]}},{"key":"severe GTS","value":{"AC":[74,0],"AF":[1.0,0.0],"AN":74,"homozygote_count":[37,0]}},{"key":"controls","value":{"AC":[200,0],"AF":[1.0,0.0],"AN":200,"homozygote_count":[100,0]}}]
chr1:1966606	["G","A"]	[{"key":"non-GTS TDs","value":{"AC":[56,22],"AF":[0.717948717948718,0.28205128205128205],"AN":78,"homozygote_count":[19,2]}},{"key":"GTS","value":{"AC":[70,22],"AF":[0.7608695652173914,0.2391304347826087],"AN":92,"homozygote_count":[26,2]}},{"key":"healthy family members","value":{"AC":[86,24],"AF":[0.7818181818181819,0.21818181818181817],"AN":110,"homozygote_count":[34,3]}},{"key":"severe GTS","value":{"AC":[55,19],"AF":[0.7432432432432432,0.25675675675675674],"AN":74,"homozygote_count":[21,3]}},{"key":"controls","value":{"AC":[154,46],"AF":[0.77,0.23],"AN":200,"homozygote_count":[61,7]}}]
chr1:1967246	["T","C"]	[{"key":"non-GTS TDs","value":{"AC":[56,22],"AF":[0.717948717948718,0.28205128205128205],"AN":78,"homozygote_count":[19,2]}},{"key":"GTS","value":{"AC":[70,22],"AF":[0.7608695652173914,0.2391304347826087],"AN":92,"homozygote_count":[26,2]}},{"key":"healthy family members","value":{"AC":[86,24],"AF":[0.7818181818181819,0.21818181818181817],"AN":110,"homozygote_count":[34,3]}},{"key":"severe GTS","value":{"AC":[56,18],"AF":[0.7567567567567568,0.24324324324324326],"AN":74,"homozygote_count":[21,2]}},{"key":"controls","value":{"AC":[154,46],"AF":[0.77,0.23],"AN":200,"homozygote_count":[61,7]}}]
chr1:1967338	["G","C"]	[{"key":"non-GTS TDs","value":{"AC":[56,22],"AF":[0.717948717948718,0.28205128205128205],"AN":78,"homozygote_count":[19,2]}},{"key":"GTS","value":{"AC":[70,22],"AF":[0.7608695652173914,0.2391304347826087],"AN":92,"homozygote_count":[26,2]}},{"key":"healthy family members","value":{"AC":[86,24],"AF":[0.7818181818181819,0.21818181818181817],"AN":110,"homozygote_count":[34,3]}},{"key":"severe GTS","value":{"AC":[56,18],"AF":[0.7567567567567568,0.24324324324324326],"AN":74,"homozygote_count":[21,2]}},{"key":"controls","value":{"AC":[154,46],"AF":[0.77,0.23],"AN":200,"homozygote_count":[61,7]}}]
chr1:1967340	["C","A"]	[{"key":"non-GTS TDs","value":{"AC":[56,22],"AF":[0.717948717948718,0.28205128205128205],"AN":78,"homozygote_count":[19,2]}},{"key":"GTS","value":{"AC":[70,22],"AF":[0.7608695652173914,0.2391304347826087],"AN":92,"homozygote_count":[26,2]}},{"key":"healthy family members","value":{"AC":[86,24],"AF":[0.7818181818181819,0.21818181818181817],"AN":110,"homozygote_count":[34,3]}},{"key":"severe GTS","value":{"AC":[56,18],"AF":[0.7567567567567568,0.24324324324324326],"AN":74,"homozygote_count":[21,2]}},{"key":"controls","value":{"AC":[154,46],"AF":[0.77,0.23],"AN":200,"homozygote_count":[61,7]}}]
chr1:1967389	["T","C"]	[{"key":"non-GTS TDs","value":{"AC":[56,22],"AF":[0.717948717948718,0.28205128205128205],"AN":78,"homozygote_count":[19,2]}},{"key":"GTS","value":{"AC":[70,22],"AF":[0.7608695652173914,0.2391304347826087],"AN":92,"homozygote_count":[26,2]}},{"key":"healthy family members","value":{"AC":[86,24],"AF":[0.7818181818181819,0.21818181818181817],"AN":110,"homozygote_count":[34,3]}},{"key":"severe GTS","value":{"AC":[56,18],"AF":[0.7567567567567568,0.24324324324324326],"AN":74,"homozygote_count":[21,2]}},{"key":"controls","value":{"AC":[154,46],"AF":[0.77,0.23],"AN":200,"homozygote_count":[61,7]}}]
chr1:1967396	["C","A"]	[{"key":"non-GTS TDs","value":{"AC":[56,22],"AF":[0.717948717948718,0.28205128205128205],"AN":78,"homozygote_count":[19,2]}},{"key":"GTS","value":{"AC":[70,22],"AF":[0.7608695652173914,0.2391304347826087],"AN":92,"homozygote_count":[26,2]}},{"key":"healthy family members","value":{"AC":[86,24],"AF":[0.7818181818181819,0.21818181818181817],"AN":110,"homozygote_count":[34,3]}},{"key":"severe GTS","value":{"AC":[56,18],"AF":[0.7567567567567568,0.24324324324324326],"AN":74,"homozygote_count":[21,2]}},{"key":"controls","value":{"AC":[154,46],"AF":[0.77,0.23],"AN":200,"homozygote_count":[61,7]}}]
chr1:1967725	["G","C"]	[{"key":"non-GTS TDs","value":{"AC":[56,22],"AF":[0.717948717948718,0.28205128205128205],"AN":78,"homozygote_count":[19,2]}},{"key":"GTS","value":{"AC":[70,22],"AF":[0.7608695652173914,0.2391304347826087],"AN":92,"homozygote_count":[26,2]}},{"key":"healthy family members","value":{"AC":[86,24],"AF":[0.7818181818181819,0.21818181818181817],"AN":110,"homozygote_count":[34,3]}},{"key":"severe GTS","value":{"AC":[56,18],"AF":[0.7567567567567568,0.24324324324324326],"AN":74,"homozygote_count":[21,2]}},{"key":"controls","value":{"AC":[154,46],"AF":[0.77,0.23],"AN":200,"homozygote_count":[61,7]}}]
chr1:1967840	["A","T"]	[{"key":"non-GTS TDs","value":{"AC":[56,22],"AF":[0.717948717948718,0.28205128205128205],"AN":78,"homozygote_count":[19,2]}},{"key":"GTS","value":{"AC":[70,22],"AF":[0.7608695652173914,0.2391304347826087],"AN":92,"homozygote_count":[26,2]}},{"key":"healthy family members","value":{"AC":[86,24],"AF":[0.7818181818181819,0.21818181818181817],"AN":110,"homozygote_count":[34,3]}},{"key":"severe GTS","value":{"AC":[56,18],"AF":[0.7567567567567568,0.24324324324324326],"AN":74,"homozygote_count":[21,2]}},{"key":"controls","value":{"AC":[154,46],"AF":[0.77,0.23],"AN":200,"homozygote_count":[61,7]}}]
chr1:1968308	["C","G"]	[{"key":"non-GTS TDs","value":{"AC":[78,0],"AF":[1.0,0.0],"AN":78,"homozygote_count":[39,0]}},{"key":"GTS","value":{"AC":[92,0],"AF":[1.0,0.0],"AN":92,"homozygote_count":[46,0]}},{"key":"healthy family members","value":{"AC":[110,0],"AF":[1.0,0.0],"AN":110,"homozygote_count":[55,0]}},{"key":"severe GTS","value":{"AC":[73,1],"AF":[0.9864864864864865,0.013513513513513514],"AN":74,"homozygote_count":[36,0]}},{"key":"controls","value":{"AC":[200,0],"AF":[1.0,0.0],"AN":200,"homozygote_count":[100,0]}}]
chr1:1968383	["C","T"]	[{"key":"non-GTS TDs","value":{"AC":[78,0],"AF":[1.0,0.0],"AN":78,"homozygote_count":[39,0]}},{"key":"GTS","value":{"AC":[92,0],"AF":[1.0,0.0],"AN":92,"homozygote_count":[46,0]}},{"key":"healthy family members","value":{"AC":[109,1],"AF":[0.990909090909091,0.00909090909090909],"AN":110,"homozygote_count":[54,0]}},{"key":"severe GTS","value":{"AC":[73,1],"AF":[0.9864864864864865,0.013513513513513514],"AN":74,"homozygote_count":[36,0]}},{"key":"controls","value":{"AC":[198,2],"AF":[0.99,0.01],"AN":200,"homozygote_count":[98,0]}}]
chr1:1968422	["C","T"]	[{"key":"non-GTS TDs","value":{"AC":[56,22],"AF":[0.717948717948718,0.28205128205128205],"AN":78,"homozygote_count":[19,2]}},{"key":"GTS","value":{"AC":[70,22],"AF":[0.7608695652173914,0.2391304347826087],"AN":92,"homozygote_count":[26,2]}},{"key":"healthy family members","value":{"AC":[86,24],"AF":[0.7818181818181819,0.21818181818181817],"AN":110,"homozygote_count":[34,3]}},{"key":"severe GTS","value":{"AC":[56,18],"AF":[0.7567567567567568,0.24324324324324326],"AN":74,"homozygote_count":[21,2]}},{"key":"controls","value":{"AC":[154,46],"AF":[0.77,0.23],"AN":200,"homozygote_count":[61,7]}}]
chr1:1968520	["C","T"]	[{"key":"non-GTS TDs","value":{"AC":[76,2],"AF":[0.9743589743589743,0.02564102564102564],"AN":78,"homozygote_count":[37,0]}},{"key":"GTS","value":{"AC":[89,3],"AF":[0.967391304347826,0.03260869565217391],"AN":92,"homozygote_count":[43,0]}},{"key":"healthy family members","value":{"AC":[104,6],"AF":[0.9454545454545454,0.05454545454545454],"AN":110,"homozygote_count":[49,0]}},{"key":"severe GTS","value":{"AC":[72,2],"AF":[0.972972972972973,0.02702702702702703],"AN":74,"homozygote_count":[35,0]}},{"key":"controls","value":{"AC":[193,7],"AF":[0.965,0.035],"AN":200,"homozygote_count":[93,0]}}]
chr1:1968585	["TG","T"]	[{"key":"non-GTS TDs","value":{"AC":[55,23],"AF":[0.7051282051282052,0.2948717948717949],"AN":78,"homozygote_count":[19,3]}},{"key":"GTS","value":{"AC":[70,22],"AF":[0.7608695652173914,0.2391304347826087],"AN":92,"homozygote_count":[26,2]}},{"key":"healthy family members","value":{"AC":[86,24],"AF":[0.7818181818181819,0.21818181818181817],"AN":110,"homozygote_count":[34,3]}},{"key":"severe GTS","value":{"AC":[56,18],"AF":[0.7567567567567568,0.24324324324324326],"AN":74,"homozygote_count":[21,2]}},{"key":"controls","value":{"AC":[154,46],"AF":[0.77,0.23],"AN":200,"homozygote_count":[61,7]}}]
chr1:1968667	["T","TCTC"]	[{"key":"non-GTS TDs","value":{"AC":[56,22],"AF":[0.717948717948718,0.28205128205128205],"AN":78,"homozygote_count":[19,2]}},{"key":"GTS","value":{"AC":[70,22],"AF":[0.7608695652173914,0.2391304347826087],"AN":92,"homozygote_count":[26,2]}},{"key":"healthy family members","value":{"AC":[86,24],"AF":[0.7818181818181819,0.21818181818181817],"AN":110,"homozygote_count":[34,3]}},{"key":"severe GTS","value":{"AC":[56,18],"AF":[0.7567567567567568,0.24324324324324326],"AN":74,"homozygote_count":[21,2]}},{"key":"controls","value":{"AC":[154,46],"AF":[0.77,0.23],"AN":200,"homozygote_count":[61,7]}}]
chr1:1968747	["T","C"]	[{"key":"non-GTS TDs","value":{"AC":[64,14],"AF":[0.8205128205128205,0.1794871794871795],"AN":78,"homozygote_count":[28,3]}},{"key":"GTS","value":{"AC":[75,17],"AF":[0.8152173913043478,0.18478260869565216],"AN":92,"homozygote_count":[31,2]}},{"key":"healthy family members","value":{"AC":[90,20],"AF":[0.8181818181818182,0.18181818181818182],"AN":110,"homozygote_count":[38,3]}},{"key":"severe GTS","value":{"AC":[61,13],"AF":[0.8243243243243243,0.17567567567567569],"AN":74,"homozygote_count":[25,1]}},{"key":"controls","value":{"AC":[162,38],"AF":[0.81,0.19],"AN":200,"homozygote_count":[65,3]}}]
chr1:1968772	["C","T"]	[{"key":"non-GTS TDs","value":{"AC":[76,2],"AF":[0.9743589743589743,0.02564102564102564],"AN":78,"homozygote_count":[37,0]}},{"key":"GTS","value":{"AC":[92,0],"AF":[1.0,0.0],"AN":92,"homozygote_count":[46,0]}},{"key":"healthy family members","value":{"AC":[109,1],"AF":[0.990909090909091,0.00909090909090909],"AN":110,"homozygote_count":[54,0]}},{"key":"severe GTS","value":{"AC":[74,0],"AF":[1.0,0.0],"AN":74,"homozygote_count":[37,0]}},{"key":"controls","value":{"AC":[200,0],"AF":[1.0,0.0],"AN":200,"homozygote_count":[100,0]}}]
chr1:1968786	["C","T"]	[{"key":"non-GTS TDs","value":{"AC":[78,0],"AF":[1.0,0.0],"AN":78,"homozygote_count":[39,0]}},{"key":"GTS","value":{"AC":[92,0],"AF":[1.0,0.0],"AN":92,"homozygote_count":[46,0]}},{"key":"healthy family members","value":{"AC":[108,2],"AF":[0.9818181818181818,0.01818181818181818],"AN":110,"homozygote_count":[53,0]}},{"key":"severe GTS","value":{"AC":[73,1],"AF":[0.9864864864864865,0.013513513513513514],"AN":74,"homozygote_count":[36,0]}},{"key":"controls","value":{"AC":[197,3],"AF":[0.985,0.015],"AN":200,"homozygote_count":[97,0]}}]
chr1:1968793	["T","C"]	[{"key":"non-GTS TDs","value":{"AC":[42,36],"AF":[0.5384615384615384,0.46153846153846156],"AN":78,"homozygote_count":[12,9]}},{"key":"GTS","value":{"AC":[53,39],"AF":[0.5760869565217391,0.42391304347826086],"AN":92,"homozygote_count":[13,6]}},{"key":"healthy family members","value":{"AC":[64,46],"AF":[0.5818181818181818,0.41818181818181815],"AN":110,"homozygote_count":[19,10]}},{"key":"severe GTS","value":{"AC":[43,31],"AF":[0.581081081081081,0.4189189189189189],"AN":74,"homozygote_count":[13,7]}},{"key":"controls","value":{"AC":[116,84],"AF":[0.58,0.42],"AN":200,"homozygote_count":[35,19]}}]
chr1:1968893	["A","G"]	[{"key":"non-GTS TDs","value":{"AC":[57,21],"AF":[0.7307692307692307,0.2692307692307692],"AN":78,"homozygote_count":[20,2]}},{"key":"GTS","value":{"AC":[72,20],"AF":[0.782608695652174,0.21739130434782608],"AN":92,"homozygote_count":[28,2]}},{"key":"healthy family members","value":{"AC":[86,24],"AF":[0.7818181818181819,0.21818181818181817],"AN":110,"homozygote_count":[34,3]}},{"key":"severe GTS","value":{"AC":[57,17],"AF":[0.7702702702702703,0.22972972972972974],"AN":74,"homozygote_count":[22,2]}},{"key":"controls","value":{"AC":[155,45],"AF":[0.775,0.225],"AN":200,"homozygote_count":[62,7]}}]
chr1:1968900	["A","G"]	[{"key":"non-GTS TDs","value":{"AC":[56,22],"AF":[0.717948717948718,0.28205128205128205],"AN":78,"homozygote_count":[19,2]}},{"key":"GTS","value":{"AC":[70,22],"AF":[0.7608695652173914,0.2391304347826087],"AN":92,"homozygote_count":[26,2]}},{"key":"healthy family members","value":{"AC":[86,24],"AF":[0.7818181818181819,0.21818181818181817],"AN":110,"homozygote_count":[34,3]}},{"key":"severe GTS","value":{"AC":[56,18],"AF":[0.7567567567567568,0.24324324324324326],"AN":74,"homozygote_count":[21,2]}},{"key":"controls","value":{"AC":[154,46],"AF":[0.77,0.23],"AN":200,"homozygote_count":[61,7]}}]
chr1:1969015	["A","G"]	[{"key":"non-GTS TDs","value":{"AC":[40,38],"AF":[0.5128205128205128,0.48717948717948717],"AN":78,"homozygote_count":[12,11]}},{"key":"GTS","value":{"AC":[50,42],"AF":[0.5434782608695652,0.45652173913043476],"AN":92,"homozygote_count":[12,8]}},{"key":"healthy family members","value":{"AC":[58,52],"AF":[0.5272727272727272,0.4727272727272727],"AN":110,"homozygote_count":[13,10]}},{"key":"severe GTS","value":{"AC":[42,32],"AF":[0.5675675675675675,0.43243243243243246],"AN":74,"homozygote_count":[12,7]}},{"key":"controls","value":{"AC":[111,89],"AF":[0.555,0.445],"AN":200,"homozygote_count":[30,19]}}]
chr1:1969985	["C","T"]	[{"key":"non-GTS TDs","value":{"AC":[78,0],"AF":[1.0,0.0],"AN":78,"homozygote_count":[39,0]}},{"key":"GTS","value":{"AC":[92,0],"AF":[1.0,0.0],"AN":92,"homozygote_count":[46,0]}},{"key":"healthy family members","value":{"AC":[110,0],"AF":[1.0,0.0],"AN":110,"homozygote_count":[55,0]}},{"key":"severe GTS","value":{"AC":[73,1],"AF":[0.9864864864864865,0.013513513513513514],"AN":74,"homozygote_count":[36,0]}},{"key":"controls","value":{"AC":[199,1],"AF":[0.995,0.005],"AN":200,"homozygote_count":[99,0]}}]
chr1:1970340	["G","A"]	[{"key":"non-GTS TDs","value":{"AC":[77,1],"AF":[0.9871794871794872,0.01282051282051282],"AN":78,"homozygote_count":[38,0]}},{"key":"GTS","value":{"AC":[92,0],"AF":[1.0,0.0],"AN":92,"homozygote_count":[46,0]}},{"key":"healthy family members","value":{"AC":[110,0],"AF":[1.0,0.0],"AN":110,"homozygote_count":[55,0]}},{"key":"severe GTS","value":{"AC":[74,0],"AF":[1.0,0.0],"AN":74,"homozygote_count":[37,0]}},{"key":"controls","value":{"AC":[198,2],"AF":[0.99,0.01],"AN":200,"homozygote_count":[98,0]}}]
chr1:1970448	["G","A"]	[{"key":"non-GTS TDs","value":{"AC":[78,0],"AF":[1.0,0.0],"AN":78,"homozygote_count":[39,0]}},{"key":"GTS","value":{"AC":[92,0],"AF":[1.0,0.0],"AN":92,"homozygote_count":[46,0]}},{"key":"healthy family members","value":{"AC":[110,0],"AF":[1.0,0.0],"AN":110,"homozygote_count":[55,0]}},{"key":"severe GTS","value":{"AC":[73,1],"AF":[0.9864864864864865,0.013513513513513514],"AN":74,"homozygote_count":[36,0]}},{"key":"controls","value":{"AC":[200,0],"AF":[1.0,0.0],"AN":200,"homozygote_count":[100,0]}}]
chr1:1970506	["T","A"]	[{"key":"non-GTS TDs","value":{"AC":[45,33],"AF":[0.5769230769230769,0.4230769230769231],"AN":78,"homozygote_count":[14,8]}},{"key":"GTS","value":{"AC":[44,48],"AF":[0.4782608695652174,0.5217391304347826],"AN":92,"homozygote_count":[6,8]}},{"key":"healthy family members","value":{"AC":[52,58],"AF":[0.4727272727272727,0.5272727272727272],"AN":110,"homozygote_count":[13,16]}},{"key":"severe GTS","value":{"AC":[37,37],"AF":[0.5,0.5],"AN":74,"homozygote_count":[9,9]}},{"key":"controls","value":{"AC":[117,83],"AF":[0.585,0.415],"AN":200,"homozygote_count":[37,20]}}]
chr1:1970690	["G","A"]	[{"key":"non-GTS TDs","value":{"AC":[78,0],"AF":[1.0,0.0],"AN":78,"homozygote_count":[39,0]}},{"key":"GTS","value":{"AC":[91,1],"AF":[0.9891304347826086,0.010869565217391304],"AN":92,"homozygote_count":[45,0]}},{"key":"healthy family members","value":{"AC":[109,1],"AF":[0.990909090909091,0.00909090909090909],"AN":110,"homozygote_count":[54,0]}},{"key":"severe GTS","value":{"AC":[74,0],"AF":[1.0,0.0],"AN":74,"homozygote_count":[37,0]}},{"key":"controls","value":{"AC":[200,0],"AF":[1.0,0.0],"AN":200,"homozygote_count":[100,0]}}]
chr1:1971027	["A","C"]	[{"key":"non-GTS TDs","value":{"AC":[55,23],"AF":[0.7051282051282052,0.2948717948717949],"AN":78,"homozygote_count":[20,4]}},{"key":"GTS","value":{"AC":[66,26],"AF":[0.717391304347826,0.2826086956521739],"AN":92,"homozygote_count":[23,3]}},{"key":"healthy family members","value":{"AC":[86,24],"AF":[0.7818181818181819,0.21818181818181817],"AN":110,"homozygote_count":[34,3]}},{"key":"severe GTS","value":{"AC":[55,19],"AF":[0.7432432432432432,0.25675675675675674],"AN":74,"homozygote_count":[20,2]}},{"key":"controls","value":{"AC":[150,50],"AF":[0.75,0.25],"AN":200,"homozygote_count":[59,9]}}]
chr1:1971127	["G","A"]	[{"key":"non-GTS TDs","value":{"AC":[54,24],"AF":[0.6923076923076923,0.3076923076923077],"AN":78,"homozygote_count":[19,4]}},{"key":"GTS","value":{"AC":[66,26],"AF":[0.717391304347826,0.2826086956521739],"AN":92,"homozygote_count":[23,3]}},{"key":"healthy family members","value":{"AC":[85,25],"AF":[0.7727272727272727,0.22727272727272727],"AN":110,"homozygote_count":[34,4]}},{"key":"severe GTS","value":{"AC":[55,19],"AF":[0.7432432432432432,0.25675675675675674],"AN":74,"homozygote_count":[20,2]}},{"key":"controls","value":{"AC":[151,49],"AF":[0.755,0.245],"AN":200,"homozygote_count":[60,9]}}]
chr1:1971183	["G","A"]	[{"key":"non-GTS TDs","value":{"AC":[60,18],"AF":[0.7692307692307693,0.23076923076923078],"AN":78,"homozygote_count":[23,2]}},{"key":"GTS","value":{"AC":[70,22],"AF":[0.7608695652173914,0.2391304347826087],"AN":92,"homozygote_count":[26,2]}},{"key":"healthy family members","value":{"AC":[83,27],"AF":[0.7545454545454545,0.24545454545454545],"AN":110,"homozygote_count":[33,5]}},{"key":"severe GTS","value":{"AC":[60,14],"AF":[0.8108108108108109,0.1891891891891892],"AN":74,"homozygote_count":[25,2]}},{"key":"controls","value":{"AC":[144,56],"AF":[0.72,0.28],"AN":200,"homozygote_count":[52,8]}}]
chr1:1971220	["C","T"]	[{"key":"non-GTS TDs","value":{"AC":[60,18],"AF":[0.7692307692307693,0.23076923076923078],"AN":78,"homozygote_count":[23,2]}},{"key":"GTS","value":{"AC":[70,22],"AF":[0.7608695652173914,0.2391304347826087],"AN":92,"homozygote_count":[26,2]}},{"key":"healthy family members","value":{"AC":[83,27],"AF":[0.7545454545454545,0.24545454545454545],"AN":110,"homozygote_count":[33,5]}},{"key":"severe GTS","value":{"AC":[59,15],"AF":[0.7972972972972973,0.20270270270270271],"AN":74,"homozygote_count":[24,2]}},{"key":"controls","value":{"AC":[143,57],"AF":[0.715,0.285],"AN":200,"homozygote_count":[52,9]}}]
chr1:1971305	["A","T"]	[{"key":"non-GTS TDs","value":{"AC":[78,0],"AF":[1.0,0.0],"AN":78,"homozygote_count":[39,0]}},{"key":"GTS","value":{"AC":[92,0],"AF":[1.0,0.0],"AN":92,"homozygote_count":[46,0]}},{"key":"healthy family members","value":{"AC":[110,0],"AF":[1.0,0.0],"AN":110,"homozygote_count":[55,0]}},{"key":"severe GTS","value":{"AC":[73,1],"AF":[0.9864864864864865,0.013513513513513514],"AN":74,"homozygote_count":[36,0]}},{"key":"controls","value":{"AC":[200,0],"AF":[1.0,0.0],"AN":200,"homozygote_count":[100,0]}}]
chr1:1971325	["G","A"]	[{"key":"non-GTS TDs","value":{"AC":[78,0],"AF":[1.0,0.0],"AN":78,"homozygote_count":[39,0]}},{"key":"GTS","value":{"AC":[92,0],"AF":[1.0,0.0],"AN":92,"homozygote_count":[46,0]}},{"key":"healthy family members","value":{"AC":[110,0],"AF":[1.0,0.0],"AN":110,"homozygote_count":[55,0]}},{"key":"severe GTS","value":{"AC":[73,1],"AF":[0.9864864864864865,0.013513513513513514],"AN":74,"homozygote_count":[36,0]}},{"key":"controls","value":{"AC":[200,0],"AF":[1.0,0.0],"AN":200,"homozygote_count":[100,0]}}]
chr1:1971331	["C","A"]	[{"key":"non-GTS TDs","value":{"AC":[78,0],"AF":[1.0,0.0],"AN":78,"homozygote_count":[39,0]}},{"key":"GTS","value":{"AC":[92,0],"AF":[1.0,0.0],"AN":92,"homozygote_count":[46,0]}},{"key":"healthy family members","value":{"AC":[110,0],"AF":[1.0,0.0],"AN":110,"homozygote_count":[55,0]}},{"key":"severe GTS","value":{"AC":[73,1],"AF":[0.9864864864864865,0.013513513513513514],"AN":74,"homozygote_count":[36,0]}},{"key":"controls","value":{"AC":[199,1],"AF":[0.995,0.005],"AN":200,"homozygote_count":[99,0]}}]
chr1:1971434	["C","T"]	[{"key":"non-GTS TDs","value":{"AC":[54,24],"AF":[0.6923076923076923,0.3076923076923077],"AN":78,"homozygote_count":[19,4]}},{"key":"GTS","value":{"AC":[66,26],"AF":[0.717391304347826,0.2826086956521739],"AN":92,"homozygote_count":[23,3]}},{"key":"healthy family members","value":{"AC":[85,25],"AF":[0.7727272727272727,0.22727272727272727],"AN":110,"homozygote_count":[34,4]}},{"key":"severe GTS","value":{"AC":[54,20],"AF":[0.7297297297297297,0.2702702702702703],"AN":74,"homozygote_count":[19,2]}},{"key":"controls","value":{"AC":[150,50],"AF":[0.75,0.25],"AN":200,"homozygote_count":[59,9]}}]
chr1:1971776	["C","T"]	[{"key":"non-GTS TDs","value":{"AC":[78,0],"AF":[1.0,0.0],"AN":78,"homozygote_count":[39,0]}},{"key":"GTS","value":{"AC":[92,0],"AF":[1.0,0.0],"AN":92,"homozygote_count":[46,0]}},{"key":"healthy family members","value":{"AC":[110,0],"AF":[1.0,0.0],"AN":110,"homozygote_count":[55,0]}},{"key":"severe GTS","value":{"AC":[72,2],"AF":[0.972972972972973,0.02702702702702703],"AN":74,"homozygote_count":[35,0]}},{"key":"controls","value":{"AC":[198,2],"AF":[0.99,0.01],"AN":200,"homozygote_count":[98,0]}}]
chr1:1971864	["C","T"]	[{"key":"non-GTS TDs","value":{"AC":[34,44],"AF":[0.4358974358974359,0.5641025641025641],"AN":78,"homozygote_count":[9,14]}},{"key":"GTS","value":{"AC":[44,48],"AF":[0.4782608695652174,0.5217391304347826],"AN":92,"homozygote_count":[7,9]}},{"key":"healthy family members","value":{"AC":[55,55],"AF":[0.5,0.5],"AN":110,"homozygote_count":[13,13]}},{"key":"severe GTS","value":{"AC":[36,38],"AF":[0.4864864864864865,0.5135135135135135],"AN":74,"homozygote_count":[8,9]}},{"key":"controls","value":{"AC":[83,117],"AF":[0.415,0.585],"AN":200,"homozygote_count":[19,36]}}]
chr1:1971918	["G","C"]	[{"key":"non-GTS TDs","value":{"AC":[60,18],"AF":[0.7692307692307693,0.23076923076923078],"AN":78,"homozygote_count":[23,2]}},{"key":"GTS","value":{"AC":[70,22],"AF":[0.7608695652173914,0.2391304347826087],"AN":92,"homozygote_count":[26,2]}},{"key":"healthy family members","value":{"AC":[83,27],"AF":[0.7545454545454545,0.24545454545454545],"AN":110,"homozygote_count":[33,5]}},{"key":"severe GTS","value":{"AC":[58,16],"AF":[0.7837837837837838,0.21621621621621623],"AN":74,"homozygote_count":[23,2]}},{"key":"controls","value":{"AC":[141,59],"AF":[0.705,0.295],"AN":200,"homozygote_count":[51,10]}}]
chr1:1972273	["C","A"]	[{"key":"non-GTS TDs","value":{"AC":[52,26],"AF":[0.6666666666666666,0.3333333333333333],"AN":78,"homozygote_count":[17,4]}},{"key":"GTS","value":{"AC":[63,29],"AF":[0.6847826086956522,0.31521739130434784],"AN":92,"homozygote_count":[22,5]}},{"key":"healthy family members","value":{"AC":[79,31],"AF":[0.7181818181818181,0.2818181818181818],"AN":110,"homozygote_count":[29,5]}},{"key":"severe GTS","value":{"AC":[53,21],"AF":[0.7162162162162162,0.28378378378378377],"AN":74,"homozygote_count":[19,3]}},{"key":"controls","value":{"AC":[143,57],"AF":[0.715,0.285],"AN":200,"homozygote_count":[53,10]}}]
chr1:1972423	["G","A"]	[{"key":"non-GTS TDs","value":{"AC":[78,0],"AF":[1.0,0.0],"AN":78,"homozygote_count":[39,0]}},{"key":"GTS","value":{"AC":[92,0],"AF":[1.0,0.0],"AN":92,"homozygote_count":[46,0]}},{"key":"healthy family members","value":{"AC":[110,0],"AF":[1.0,0.0],"AN":110,"homozygote_count":[55,0]}},{"key":"severe GTS","value":{"AC":[73,1],"AF":[0.9864864864864865,0.013513513513513514],"AN":74,"homozygote_count":[36,0]}},{"key":"controls","value":{"AC":[199,1],"AF":[0.995,0.005],"AN":200,"homozygote_count":[99,0]}}]
chr1:1973170	["C","T"]	[{"key":"non-GTS TDs","value":{"AC":[77,1],"AF":[0.9871794871794872,0.01282051282051282],"AN":78,"homozygote_count":[38,0]}},{"key":"GTS","value":{"AC":[92,0],"AF":[1.0,0.0],"AN":92,"homozygote_count":[46,0]}},{"key":"healthy family members","value":{"AC":[110,0],"AF":[1.0,0.0],"AN":110,"homozygote_count":[55,0]}},{"key":"severe GTS","value":{"AC":[74,0],"AF":[1.0,0.0],"AN":74,"homozygote_count":[37,0]}},{"key":"controls","value":{"AC":[199,1],"AF":[0.995,0.005],"AN":200,"homozygote_count":[99,0]}}]
chr1:1974066	["C","T"]	[{"key":"non-GTS TDs","value":{"AC":[76,2],"AF":[0.9743589743589743,0.02564102564102564],"AN":78,"homozygote_count":[37,0]}},{"key":"GTS","value":{"AC":[90,2],"AF":[0.9782608695652174,0.021739130434782608],"AN":92,"homozygote_count":[44,0]}},{"key":"healthy family members","value":{"AC":[110,0],"AF":[1.0,0.0],"AN":110,"homozygote_count":[55,0]}},{"key":"severe GTS","value":{"AC":[72,2],"AF":[0.972972972972973,0.02702702702702703],"AN":74,"homozygote_count":[35,0]}},{"key":"controls","value":{"AC":[197,3],"AF":[0.985,0.015],"AN":200,"homozygote_count":[97,0]}}]
chr1:1974095	["C","T"]	[{"key":"non-GTS TDs","value":{"AC":[78,0],"AF":[1.0,0.0],"AN":78,"homozygote_count":[39,0]}},{"key":"GTS","value":{"AC":[92,0],"AF":[1.0,0.0],"AN":92,"homozygote_count":[46,0]}},{"key":"healthy family members","value":{"AC":[110,0],"AF":[1.0,0.0],"AN":110,"homozygote_count":[55,0]}},{"key":"severe GTS","value":{"AC":[72,2],"AF":[0.972972972972973,0.02702702702702703],"AN":74,"homozygote_count":[35,0]}},{"key":"controls","value":{"AC":[198,2],"AF":[0.99,0.01],"AN":200,"homozygote_count":[98,0]}}]
chr1:1974331	["G","T"]	[{"key":"non-GTS TDs","value":{"AC":[78,0],"AF":[1.0,0.0],"AN":78,"homozygote_count":[39,0]}},{"key":"GTS","value":{"AC":[91,1],"AF":[0.9891304347826086,0.010869565217391304],"AN":92,"homozygote_count":[45,0]}},{"key":"healthy family members","value":{"AC":[109,1],"AF":[0.990909090909091,0.00909090909090909],"AN":110,"homozygote_count":[54,0]}},{"key":"severe GTS","value":{"AC":[74,0],"AF":[1.0,0.0],"AN":74,"homozygote_count":[37,0]}},{"key":"controls","value":{"AC":[198,2],"AF":[0.99,0.01],"AN":200,"homozygote_count":[98,0]}}]
chr1:1974351	["A","G"]	[{"key":"non-GTS TDs","value":{"AC":[60,18],"AF":[0.7692307692307693,0.23076923076923078],"AN":78,"homozygote_count":[23,2]}},{"key":"GTS","value":{"AC":[70,22],"AF":[0.7608695652173914,0.2391304347826087],"AN":92,"homozygote_count":[26,2]}},{"key":"healthy family members","value":{"AC":[83,27],"AF":[0.7545454545454545,0.24545454545454545],"AN":110,"homozygote_count":[33,5]}},{"key":"severe GTS","value":{"AC":[59,15],"AF":[0.7972972972972973,0.20270270270270271],"AN":74,"homozygote_count":[23,1]}},{"key":"controls","value":{"AC":[141,59],"AF":[0.705,0.295],"AN":200,"homozygote_count":[51,10]}}]
chr1:1975657	["A","G"]	[{"key":"non-GTS TDs","value":{"AC":[60,18],"AF":[0.7692307692307693,0.23076923076923078],"AN":78,"homozygote_count":[23,2]}},{"key":"GTS","value":{"AC":[70,22],"AF":[0.7608695652173914,0.2391304347826087],"AN":92,"homozygote_count":[26,2]}},{"key":"healthy family members","value":{"AC":[83,27],"AF":[0.7545454545454545,0.24545454545454545],"AN":110,"homozygote_count":[33,5]}},{"key":"severe GTS","value":{"AC":[59,15],"AF":[0.7972972972972973,0.20270270270270271],"AN":74,"homozygote_count":[23,1]}},{"key":"controls","value":{"AC":[141,59],"AF":[0.705,0.295],"AN":200,"homozygote_count":[51,10]}}]
chr1:1978262	["C","T"]	[{"key":"non-GTS TDs","value":{"AC":[52,26],"AF":[0.6666666666666666,0.3333333333333333],"AN":78,"homozygote_count":[17,4]}},{"key":"GTS","value":{"AC":[63,29],"AF":[0.6847826086956522,0.31521739130434784],"AN":92,"homozygote_count":[22,5]}},{"key":"healthy family members","value":{"AC":[79,31],"AF":[0.7181818181818181,0.2818181818181818],"AN":110,"homozygote_count":[29,5]}},{"key":"severe GTS","value":{"AC":[52,22],"AF":[0.7027027027027027,0.2972972972972973],"AN":74,"homozygote_count":[18,3]}},{"key":"controls","value":{"AC":[143,57],"AF":[0.715,0.285],"AN":200,"homozygote_count":[53,10]}}]
chr1:1978294	["G","T"]	[{"key":"non-GTS TDs","value":{"AC":[52,26],"AF":[0.6666666666666666,0.3333333333333333],"AN":78,"homozygote_count":[17,4]}},{"key":"GTS","value":{"AC":[63,29],"AF":[0.6847826086956522,0.31521739130434784],"AN":92,"homozygote_count":[22,5]}},{"key":"healthy family members","value":{"AC":[79,31],"AF":[0.7181818181818181,0.2818181818181818],"AN":110,"homozygote_count":[29,5]}},{"key":"severe GTS","value":{"AC":[52,22],"AF":[0.7027027027027027,0.2972972972972973],"AN":74,"homozygote_count":[18,3]}},{"key":"controls","value":{"AC":[143,57],"AF":[0.715,0.285],"AN":200,"homozygote_count":[53,10]}}]
chr1:1978404	["C","T"]	[{"key":"non-GTS TDs","value":{"AC":[52,26],"AF":[0.6666666666666666,0.3333333333333333],"AN":78,"homozygote_count":[17,4]}},{"key":"GTS","value":{"AC":[63,29],"AF":[0.6847826086956522,0.31521739130434784],"AN":92,"homozygote_count":[22,5]}},{"key":"healthy family members","value":{"AC":[79,31],"AF":[0.7181818181818181,0.2818181818181818],"AN":110,"homozygote_count":[29,5]}},{"key":"severe GTS","value":{"AC":[52,22],"AF":[0.7027027027027027,0.2972972972972973],"AN":74,"homozygote_count":[18,3]}},{"key":"controls","value":{"AC":[144,56],"AF":[0.72,0.28],"AN":200,"homozygote_count":[53,9]}}]
chr1:1978415	["G","A"]	[{"key":"non-GTS TDs","value":{"AC":[52,26],"AF":[0.6666666666666666,0.3333333333333333],"AN":78,"homozygote_count":[17,4]}},{"key":"GTS","value":{"AC":[63,29],"AF":[0.6847826086956522,0.31521739130434784],"AN":92,"homozygote_count":[22,5]}},{"key":"healthy family members","value":{"AC":[79,31],"AF":[0.7181818181818181,0.2818181818181818],"AN":110,"homozygote_count":[29,5]}},{"key":"severe GTS","value":{"AC":[52,22],"AF":[0.7027027027027027,0.2972972972972973],"AN":74,"homozygote_count":[18,3]}},{"key":"controls","value":{"AC":[144,56],"AF":[0.72,0.28],"AN":200,"homozygote_count":[53,9]}}]
chr1:1978429	["G","A"]	[{"key":"non-GTS TDs","value":{"AC":[54,24],"AF":[0.6923076923076923,0.3076923076923077],"AN":78,"homozygote_count":[19,4]}},{"key":"GTS","value":{"AC":[66,26],"AF":[0.717391304347826,0.2826086956521739],"AN":92,"homozygote_count":[23,3]}},{"key":"healthy family members","value":{"AC":[85,25],"AF":[0.7727272727272727,0.22727272727272727],"AN":110,"homozygote_count":[34,4]}},{"key":"severe GTS","value":{"AC":[54,20],"AF":[0.7297297297297297,0.2702702702702703],"AN":74,"homozygote_count":[19,2]}},{"key":"controls","value":{"AC":[150,50],"AF":[0.75,0.25],"AN":200,"homozygote_count":[59,9]}}]
chr1:1979416	["G","A"]	[{"key":"non-GTS TDs","value":{"AC":[78,0],"AF":[1.0,0.0],"AN":78,"homozygote_count":[39,0]}},{"key":"GTS","value":{"AC":[92,0],"AF":[1.0,0.0],"AN":92,"homozygote_count":[46,0]}},{"key":"healthy family members","value":{"AC":[110,0],"AF":[1.0,0.0],"AN":110,"homozygote_count":[55,0]}},{"key":"severe GTS","value":{"AC":[73,1],"AF":[0.9864864864864865,0.013513513513513514],"AN":74,"homozygote_count":[36,0]}},{"key":"controls","value":{"AC":[198,2],"AF":[0.99,0.01],"AN":200,"homozygote_count":[98,0]}}]
chr1:1979534	["G","A"]	[{"key":"non-GTS TDs","value":{"AC":[75,1],"AF":[0.9868421052631579,0.013157894736842105],"AN":76,"homozygote_count":[37,0]}},{"key":"GTS","value":{"AC":[89,3],"AF":[0.967391304347826,0.03260869565217391],"AN":92,"homozygote_count":[43,0]}},{"key":"healthy family members","value":{"AC":[106,4],"AF":[0.9636363636363636,0.03636363636363636],"AN":110,"homozygote_count":[53,2]}},{"key":"severe GTS","value":{"AC":[73,1],"AF":[0.9864864864864865,0.013513513513513514],"AN":74,"homozygote_count":[36,0]}},{"key":"controls","value":{"AC":[198,2],"AF":[0.99,0.01],"AN":200,"homozygote_count":[99,1]}}]
chr1:1980659	["C","T"]	[{"key":"non-GTS TDs","value":{"AC":[77,1],"AF":[0.9871794871794872,0.01282051282051282],"AN":78,"homozygote_count":[38,0]}},{"key":"GTS","value":{"AC":[91,1],"AF":[0.9891304347826086,0.010869565217391304],"AN":92,"homozygote_count":[45,0]}},{"key":"healthy family members","value":{"AC":[107,3],"AF":[0.9727272727272728,0.02727272727272727],"AN":110,"homozygote_count":[52,0]}},{"key":"severe GTS","value":{"AC":[73,1],"AF":[0.9864864864864865,0.013513513513513514],"AN":74,"homozygote_count":[36,0]}},{"key":"controls","value":{"AC":[197,3],"AF":[0.985,0.015],"AN":200,"homozygote_count":[97,0]}}]
chr1:1980742	["C","T"]	[{"key":"non-GTS TDs","value":{"AC":[73,5],"AF":[0.9358974358974359,0.0641025641025641],"AN":78,"homozygote_count":[34,0]}},{"key":"GTS","value":{"AC":[88,4],"AF":[0.9565217391304348,0.043478260869565216],"AN":92,"homozygote_count":[42,0]}},{"key":"healthy family members","value":{"AC":[106,4],"AF":[0.9636363636363636,0.03636363636363636],"AN":110,"homozygote_count":[51,0]}},{"key":"severe GTS","value":{"AC":[72,2],"AF":[0.972972972972973,0.02702702702702703],"AN":74,"homozygote_count":[35,0]}},{"key":"controls","value":{"AC":[189,11],"AF":[0.945,0.055],"AN":200,"homozygote_count":[90,1]}}]
chr1:1980953	["G","A"]	[{"key":"non-GTS TDs","value":{"AC":[52,26],"AF":[0.6666666666666666,0.3333333333333333],"AN":78,"homozygote_count":[17,4]}},{"key":"GTS","value":{"AC":[63,29],"AF":[0.6847826086956522,0.31521739130434784],"AN":92,"homozygote_count":[22,5]}},{"key":"healthy family members","value":{"AC":[79,31],"AF":[0.7181818181818181,0.2818181818181818],"AN":110,"homozygote_count":[29,5]}},{"key":"severe GTS","value":{"AC":[54,20],"AF":[0.7297297297297297,0.2702702702702703],"AN":74,"homozygote_count":[20,3]}},{"key":"controls","value":{"AC":[143,57],"AF":[0.715,0.285],"AN":200,"homozygote_count":[53,10]}}]
chr1:1981018	["C","T"]	[{"key":"non-GTS TDs","value":{"AC":[77,1],"AF":[0.9871794871794872,0.01282051282051282],"AN":78,"homozygote_count":[38,0]}},{"key":"GTS","value":{"AC":[92,0],"AF":[1.0,0.0],"AN":92,"homozygote_count":[46,0]}},{"key":"healthy family members","value":{"AC":[110,0],"AF":[1.0,0.0],"AN":110,"homozygote_count":[55,0]}},{"key":"severe GTS","value":{"AC":[74,0],"AF":[1.0,0.0],"AN":74,"homozygote_count":[37,0]}},{"key":"controls","value":{"AC":[199,1],"AF":[0.995,0.005],"AN":200,"homozygote_count":[99,0]}}]
chr1:1981062	["A","G"]	[{"key":"non-GTS TDs","value":{"AC":[53,25],"AF":[0.6794871794871795,0.32051282051282054],"AN":78,"homozygote_count":[18,4]}},{"key":"GTS","value":{"AC":[63,29],"AF":[0.6847826086956522,0.31521739130434784],"AN":92,"homozygote_count":[22,5]}},{"key":"healthy family members","value":{"AC":[79,31],"AF":[0.7181818181818181,0.2818181818181818],"AN":110,"homozygote_count":[29,5]}},{"key":"severe GTS","value":{"AC":[53,21],"AF":[0.7162162162162162,0.28378378378378377],"AN":74,"homozygote_count":[19,3]}},{"key":"controls","value":{"AC":[143,57],"AF":[0.715,0.285],"AN":200,"homozygote_count":[53,10]}}]
chr1:1982208	["C","T"]	[{"key":"non-GTS TDs","value":{"AC":[78,0],"AF":[1.0,0.0],"AN":78,"homozygote_count":[39,0]}},{"key":"GTS","value":{"AC":[91,1],"AF":[0.9891304347826086,0.010869565217391304],"AN":92,"homozygote_count":[45,0]}},{"key":"healthy family members","value":{"AC":[110,0],"AF":[1.0,0.0],"AN":110,"homozygote_count":[55,0]}},{"key":"severe GTS","value":{"AC":[72,0],"AF":[1.0,0.0],"AN":72,"homozygote_count":[36,0]}},{"key":"controls","value":{"AC":[198,2],"AF":[0.99,0.01],"AN":200,"homozygote_count":[98,0]}}]
chr1:1982468	["G","A"]	[{"key":"non-GTS TDs","value":{"AC":[78,0],"AF":[1.0,0.0],"AN":78,"homozygote_count":[39,0]}},{"key":"GTS","value":{"AC":[92,0],"AF":[1.0,0.0],"AN":92,"homozygote_count":[46,0]}},{"key":"healthy family members","value":{"AC":[109,1],"AF":[0.990909090909091,0.00909090909090909],"AN":110,"homozygote_count":[54,0]}},{"key":"severe GTS","value":{"AC":[73,1],"AF":[0.9864864864864865,0.013513513513513514],"AN":74,"homozygote_count":[36,0]}},{"key":"controls","value":{"AC":[199,1],"AF":[0.995,0.005],"AN":200,"homozygote_count":[99,0]}}]
chr1:1982557	["G","A"]	[{"key":"non-GTS TDs","value":{"AC":[78,0],"AF":[1.0,0.0],"AN":78,"homozygote_count":[39,0]}},{"key":"GTS","value":{"AC":[91,1],"AF":[0.9891304347826086,0.010869565217391304],"AN":92,"homozygote_count":[45,0]}},{"key":"healthy family members","value":{"AC":[110,0],"AF":[1.0,0.0],"AN":110,"homozygote_count":[55,0]}},{"key":"severe GTS","value":{"AC":[74,0],"AF":[1.0,0.0],"AN":74,"homozygote_count":[37,0]}},{"key":"controls","value":{"AC":[200,0],"AF":[1.0,0.0],"AN":200,"homozygote_count":[100,0]}}]
chr1:1982685	["C","T"]	[{"key":"non-GTS TDs","value":{"AC":[76,2],"AF":[0.9743589743589743,0.02564102564102564],"AN":78,"homozygote_count":[37,0]}},{"key":"GTS","value":{"AC":[89,3],"AF":[0.967391304347826,0.03260869565217391],"AN":92,"homozygote_count":[43,0]}},{"key":"healthy family members","value":{"AC":[104,6],"AF":[0.9454545454545454,0.05454545454545454],"AN":110,"homozygote_count":[49,0]}},{"key":"severe GTS","value":{"AC":[72,2],"AF":[0.972972972972973,0.02702702702702703],"AN":74,"homozygote_count":[35,0]}},{"key":"controls","value":{"AC":[193,7],"AF":[0.965,0.035],"AN":200,"homozygote_count":[93,0]}}]
chr1:1982826	["T","C"]	[{"key":"non-GTS TDs","value":{"AC":[52,26],"AF":[0.6666666666666666,0.3333333333333333],"AN":78,"homozygote_count":[17,4]}},{"key":"GTS","value":{"AC":[63,29],"AF":[0.6847826086956522,0.31521739130434784],"AN":92,"homozygote_count":[22,5]}},{"key":"healthy family members","value":{"AC":[79,31],"AF":[0.7181818181818181,0.2818181818181818],"AN":110,"homozygote_count":[29,5]}},{"key":"severe GTS","value":{"AC":[53,21],"AF":[0.7162162162162162,0.28378378378378377],"AN":74,"homozygote_count":[19,3]}},{"key":"controls","value":{"AC":[143,57],"AF":[0.715,0.285],"AN":200,"homozygote_count":[53,10]}}]
chr1:1982950	["G","A"]	[{"key":"non-GTS TDs","value":{"AC":[75,3],"AF":[0.9615384615384616,0.038461538461538464],"AN":78,"homozygote_count":[36,0]}},{"key":"GTS","value":{"AC":[91,1],"AF":[0.9891304347826086,0.010869565217391304],"AN":92,"homozygote_count":[45,0]}},{"key":"healthy family members","value":{"AC":[106,4],"AF":[0.9636363636363636,0.03636363636363636],"AN":110,"homozygote_count":[51,0]}},{"key":"severe GTS","value":{"AC":[73,1],"AF":[0.9864864864864865,0.013513513513513514],"AN":74,"homozygote_count":[36,0]}},{"key":"controls","value":{"AC":[194,6],"AF":[0.97,0.03],"AN":200,"homozygote_count":[94,0]}}]
chr1:1983048	["A","G"]	[{"key":"non-GTS TDs","value":{"AC":[52,26],"AF":[0.6666666666666666,0.3333333333333333],"AN":78,"homozygote_count":[17,4]}},{"key":"GTS","value":{"AC":[63,29],"AF":[0.6847826086956522,0.31521739130434784],"AN":92,"homozygote_count":[22,5]}},{"key":"healthy family members","value":{"AC":[79,31],"AF":[0.7181818181818181,0.2818181818181818],"AN":110,"homozygote_count":[29,5]}},{"key":"severe GTS","value":{"AC":[53,21],"AF":[0.7162162162162162,0.28378378378378377],"AN":74,"homozygote_count":[19,3]}},{"key":"controls","value":{"AC":[142,58],"AF":[0.71,0.29],"AN":200,"homozygote_count":[52,10]}}]
chr1:1983507	["C","T"]	[{"key":"non-GTS TDs","value":{"AC":[54,24],"AF":[0.6923076923076923,0.3076923076923077],"AN":78,"homozygote_count":[19,4]}},{"key":"GTS","value":{"AC":[66,26],"AF":[0.717391304347826,0.2826086956521739],"AN":92,"homozygote_count":[23,3]}},{"key":"healthy family members","value":{"AC":[85,25],"AF":[0.7727272727272727,0.22727272727272727],"AN":110,"homozygote_count":[34,4]}},{"key":"severe GTS","value":{"AC":[55,19],"AF":[0.7432432432432432,0.25675675675675674],"AN":74,"homozygote_count":[20,2]}},{"key":"controls","value":{"AC":[150,50],"AF":[0.75,0.25],"AN":200,"homozygote_count":[59,9]}}]
chr1:1984586	["G","A"]	[{"key":"non-GTS TDs","value":{"AC":[52,26],"AF":[0.6666666666666666,0.3333333333333333],"AN":78,"homozygote_count":[17,4]}},{"key":"GTS","value":{"AC":[63,29],"AF":[0.6847826086956522,0.31521739130434784],"AN":92,"homozygote_count":[22,5]}},{"key":"healthy family members","value":{"AC":[79,31],"AF":[0.7181818181818181,0.2818181818181818],"AN":110,"homozygote_count":[29,5]}},{"key":"severe GTS","value":{"AC":[53,21],"AF":[0.7162162162162162,0.28378378378378377],"AN":74,"homozygote_count":[19,3]}},{"key":"controls","value":{"AC":[143,57],"AF":[0.715,0.285],"AN":200,"homozygote_count":[53,10]}}]
chr1:1984595	["C","T"]	[{"key":"non-GTS TDs","value":{"AC":[52,26],"AF":[0.6666666666666666,0.3333333333333333],"AN":78,"homozygote_count":[17,4]}},{"key":"GTS","value":{"AC":[63,29],"AF":[0.6847826086956522,0.31521739130434784],"AN":92,"homozygote_count":[22,5]}},{"key":"healthy family members","value":{"AC":[79,31],"AF":[0.7181818181818181,0.2818181818181818],"AN":110,"homozygote_count":[29,5]}},{"key":"severe GTS","value":{"AC":[53,21],"AF":[0.7162162162162162,0.28378378378378377],"AN":74,"homozygote_count":[19,3]}},{"key":"controls","value":{"AC":[143,57],"AF":[0.715,0.285],"AN":200,"homozygote_count":[53,10]}}]
chr1:1984601	["T","C"]	[{"key":"non-GTS TDs","value":{"AC":[52,26],"AF":[0.6666666666666666,0.3333333333333333],"AN":78,"homozygote_count":[17,4]}},{"key":"GTS","value":{"AC":[63,29],"AF":[0.6847826086956522,0.31521739130434784],"AN":92,"homozygote_count":[22,5]}},{"key":"healthy family members","value":{"AC":[79,31],"AF":[0.7181818181818181,0.2818181818181818],"AN":110,"homozygote_count":[29,5]}},{"key":"severe GTS","value":{"AC":[53,21],"AF":[0.7162162162162162,0.28378378378378377],"AN":74,"homozygote_count":[19,3]}},{"key":"controls","value":{"AC":[143,57],"AF":[0.715,0.285],"AN":200,"homozygote_count":[53,10]}}]
chr1:1984859	["C","T"]	[{"key":"non-GTS TDs","value":{"AC":[52,26],"AF":[0.6666666666666666,0.3333333333333333],"AN":78,"homozygote_count":[17,4]}},{"key":"GTS","value":{"AC":[63,29],"AF":[0.6847826086956522,0.31521739130434784],"AN":92,"homozygote_count":[22,5]}},{"key":"healthy family members","value":{"AC":[79,31],"AF":[0.7181818181818181,0.2818181818181818],"AN":110,"homozygote_count":[29,5]}},{"key":"severe GTS","value":{"AC":[53,21],"AF":[0.7162162162162162,0.28378378378378377],"AN":74,"homozygote_count":[19,3]}},{"key":"controls","value":{"AC":[143,57],"AF":[0.715,0.285],"AN":200,"homozygote_count":[53,10]}}]
chr1:1985016	["C","T"]	[{"key":"non-GTS TDs","value":{"AC":[78,0],"AF":[1.0,0.0],"AN":78,"homozygote_count":[39,0]}},{"key":"GTS","value":{"AC":[91,1],"AF":[0.9891304347826086,0.010869565217391304],"AN":92,"homozygote_count":[45,0]}},{"key":"healthy family members","value":{"AC":[110,0],"AF":[1.0,0.0],"AN":110,"homozygote_count":[55,0]}},{"key":"severe GTS","value":{"AC":[74,0],"AF":[1.0,0.0],"AN":74,"homozygote_count":[37,0]}},{"key":"controls","value":{"AC":[200,0],"AF":[1.0,0.0],"AN":200,"homozygote_count":[100,0]}}]
chr1:1985090	["C","T"]	[{"key":"non-GTS TDs","value":{"AC":[52,26],"AF":[0.6666666666666666,0.3333333333333333],"AN":78,"homozygote_count":[17,4]}},{"key":"GTS","value":{"AC":[63,29],"AF":[0.6847826086956522,0.31521739130434784],"AN":92,"homozygote_count":[22,5]}},{"key":"healthy family members","value":{"AC":[79,31],"AF":[0.7181818181818181,0.2818181818181818],"AN":110,"homozygote_count":[29,5]}},{"key":"severe GTS","value":{"AC":[53,21],"AF":[0.7162162162162162,0.28378378378378377],"AN":74,"homozygote_count":[19,3]}},{"key":"controls","value":{"AC":[142,58],"AF":[0.71,0.29],"AN":200,"homozygote_count":[52,10]}}]
chr1:1985148	["G","T"]	[{"key":"non-GTS TDs","value":{"AC":[52,26],"AF":[0.6666666666666666,0.3333333333333333],"AN":78,"homozygote_count":[17,4]}},{"key":"GTS","value":{"AC":[64,28],"AF":[0.6956521739130435,0.30434782608695654],"AN":92,"homozygote_count":[23,5]}},{"key":"healthy family members","value":{"AC":[79,31],"AF":[0.7181818181818181,0.2818181818181818],"AN":110,"homozygote_count":[29,5]}},{"key":"severe GTS","value":{"AC":[53,21],"AF":[0.7162162162162162,0.28378378378378377],"AN":74,"homozygote_count":[19,3]}},{"key":"controls","value":{"AC":[143,57],"AF":[0.715,0.285],"AN":200,"homozygote_count":[53,10]}}]
chr1:1985451	["C","T"]	[{"key":"non-GTS TDs","value":{"AC":[52,26],"AF":[0.6666666666666666,0.3333333333333333],"AN":78,"homozygote_count":[17,4]}},{"key":"GTS","value":{"AC":[63,29],"AF":[0.6847826086956522,0.31521739130434784],"AN":92,"homozygote_count":[22,5]}},{"key":"healthy family members","value":{"AC":[79,31],"AF":[0.7181818181818181,0.2818181818181818],"AN":110,"homozygote_count":[29,5]}},{"key":"severe GTS","value":{"AC":[54,20],"AF":[0.7297297297297297,0.2702702702702703],"AN":74,"homozygote_count":[20,3]}},{"key":"controls","value":{"AC":[142,58],"AF":[0.71,0.29],"AN":200,"homozygote_count":[52,10]}}]
chr1:1985619	["A","G"]	[{"key":"non-GTS TDs","value":{"AC":[52,26],"AF":[0.6666666666666666,0.3333333333333333],"AN":78,"homozygote_count":[17,4]}},{"key":"GTS","value":{"AC":[63,29],"AF":[0.6847826086956522,0.31521739130434784],"AN":92,"homozygote_count":[22,5]}},{"key":"healthy family members","value":{"AC":[79,31],"AF":[0.7181818181818181,0.2818181818181818],"AN":110,"homozygote_count":[29,5]}},{"key":"severe GTS","value":{"AC":[53,21],"AF":[0.7162162162162162,0.28378378378378377],"AN":74,"homozygote_count":[19,3]}},{"key":"controls","value":{"AC":[142,58],"AF":[0.71,0.29],"AN":200,"homozygote_count":[52,10]}}]
chr1:1986010	["T","G"]	[{"key":"non-GTS TDs","value":{"AC":[52,26],"AF":[0.6666666666666666,0.3333333333333333],"AN":78,"homozygote_count":[17,4]}},{"key":"GTS","value":{"AC":[63,29],"AF":[0.6847826086956522,0.31521739130434784],"AN":92,"homozygote_count":[22,5]}},{"key":"healthy family members","value":{"AC":[79,31],"AF":[0.7181818181818181,0.2818181818181818],"AN":110,"homozygote_count":[29,5]}},{"key":"severe GTS","value":{"AC":[53,21],"AF":[0.7162162162162162,0.28378378378378377],"AN":74,"homozygote_count":[19,3]}},{"key":"controls","value":{"AC":[143,57],"AF":[0.715,0.285],"AN":200,"homozygote_count":[53,10]}}]
chr1:1986033	["G","A"]	[{"key":"non-GTS TDs","value":{"AC":[52,26],"AF":[0.6666666666666666,0.3333333333333333],"AN":78,"homozygote_count":[17,4]}},{"key":"GTS","value":{"AC":[63,29],"AF":[0.6847826086956522,0.31521739130434784],"AN":92,"homozygote_count":[22,5]}},{"key":"healthy family members","value":{"AC":[79,31],"AF":[0.7181818181818181,0.2818181818181818],"AN":110,"homozygote_count":[29,5]}},{"key":"severe GTS","value":{"AC":[53,21],"AF":[0.7162162162162162,0.28378378378378377],"AN":74,"homozygote_count":[19,3]}},{"key":"controls","value":{"AC":[143,57],"AF":[0.715,0.285],"AN":200,"homozygote_count":[53,10]}}]
chr1:1986358	["C","T"]	[{"key":"non-GTS TDs","value":{"AC":[78,0],"AF":[1.0,0.0],"AN":78,"homozygote_count":[39,0]}},{"key":"GTS","value":{"AC":[92,0],"AF":[1.0,0.0],"AN":92,"homozygote_count":[46,0]}},{"key":"healthy family members","value":{"AC":[109,1],"AF":[0.990909090909091,0.00909090909090909],"AN":110,"homozygote_count":[54,0]}},{"key":"severe GTS","value":{"AC":[73,1],"AF":[0.9864864864864865,0.013513513513513514],"AN":74,"homozygote_count":[36,0]}},{"key":"controls","value":{"AC":[198,2],"AF":[0.99,0.01],"AN":200,"homozygote_count":[98,0]}}]
chr1:1986390	["T","G"]	[{"key":"non-GTS TDs","value":{"AC":[52,26],"AF":[0.6666666666666666,0.3333333333333333],"AN":78,"homozygote_count":[17,4]}},{"key":"GTS","value":{"AC":[63,29],"AF":[0.6847826086956522,0.31521739130434784],"AN":92,"homozygote_count":[22,5]}},{"key":"healthy family members","value":{"AC":[79,31],"AF":[0.7181818181818181,0.2818181818181818],"AN":110,"homozygote_count":[29,5]}},{"key":"severe GTS","value":{"AC":[52,22],"AF":[0.7027027027027027,0.2972972972972973],"AN":74,"homozygote_count":[18,3]}},{"key":"controls","value":{"AC":[143,57],"AF":[0.715,0.285],"AN":200,"homozygote_count":[53,10]}}]
chr1:1986432	["T","A"]	[{"key":"non-GTS TDs","value":{"AC":[0,78],"AF":[0.0,1.0],"AN":78,"homozygote_count":[0,39]}},{"key":"GTS","value":{"AC":[0,92],"AF":[0.0,1.0],"AN":92,"homozygote_count":[0,46]}},{"key":"healthy family members","value":{"AC":[0,110],"AF":[0.0,1.0],"AN":110,"homozygote_count":[0,55]}},{"key":"severe GTS","value":{"AC":[1,73],"AF":[0.013513513513513514,0.9864864864864865],"AN":74,"homozygote_count":[0,36]}},{"key":"controls","value":{"AC":[4,196],"AF":[0.02,0.98],"AN":200,"homozygote_count":[0,96]}}]
chr1:1986469	["A","C"]	[{"key":"non-GTS TDs","value":{"AC":[52,26],"AF":[0.6666666666666666,0.3333333333333333],"AN":78,"homozygote_count":[17,4]}},{"key":"GTS","value":{"AC":[63,29],"AF":[0.6847826086956522,0.31521739130434784],"AN":92,"homozygote_count":[22,5]}},{"key":"healthy family members","value":{"AC":[79,31],"AF":[0.7181818181818181,0.2818181818181818],"AN":110,"homozygote_count":[29,5]}},{"key":"severe GTS","value":{"AC":[52,22],"AF":[0.7027027027027027,0.2972972972972973],"AN":74,"homozygote_count":[18,3]}},{"key":"controls","value":{"AC":[144,56],"AF":[0.72,0.28],"AN":200,"homozygote_count":[53,9]}}]
chr1:1986564	["G","A"]	[{"key":"non-GTS TDs","value":{"AC":[73,5],"AF":[0.9358974358974359,0.0641025641025641],"AN":78,"homozygote_count":[34,0]}},{"key":"GTS","value":{"AC":[89,3],"AF":[0.967391304347826,0.03260869565217391],"AN":92,"homozygote_count":[43,0]}},{"key":"healthy family members","value":{"AC":[107,3],"AF":[0.9727272727272728,0.02727272727272727],"AN":110,"homozygote_count":[52,0]}},{"key":"severe GTS","value":{"AC":[69,5],"AF":[0.9324324324324325,0.06756756756756757],"AN":74,"homozygote_count":[32,0]}},{"key":"controls","value":{"AC":[188,12],"AF":[0.94,0.06],"AN":200,"homozygote_count":[88,0]}}]
chr1:1986752	["A","G"]	[{"key":"non-GTS TDs","value":{"AC":[40,38],"AF":[0.5128205128205128,0.48717948717948717],"AN":78,"homozygote_count":[11,10]}},{"key":"GTS","value":{"AC":[51,41],"AF":[0.5543478260869565,0.44565217391304346],"AN":92,"homozygote_count":[13,8]}},{"key":"healthy family members","value":{"AC":[60,50],"AF":[0.5454545454545454,0.45454545454545453],"AN":110,"homozygote_count":[17,12]}},{"key":"severe GTS","value":{"AC":[45,29],"AF":[0.6081081081081081,0.3918918918918919],"AN":74,"homozygote_count":[15,7]}},{"key":"controls","value":{"AC":[104,96],"AF":[0.52,0.48],"AN":200,"homozygote_count":[27,23]}}]
chr1:1987049	["A","G"]	[{"key":"non-GTS TDs","value":{"AC":[40,38],"AF":[0.5128205128205128,0.48717948717948717],"AN":78,"homozygote_count":[11,10]}},{"key":"GTS","value":{"AC":[51,41],"AF":[0.5543478260869565,0.44565217391304346],"AN":92,"homozygote_count":[13,8]}},{"key":"healthy family members","value":{"AC":[60,50],"AF":[0.5454545454545454,0.45454545454545453],"AN":110,"homozygote_count":[17,12]}},{"key":"severe GTS","value":{"AC":[43,31],"AF":[0.581081081081081,0.4189189189189189],"AN":74,"homozygote_count":[13,7]}},{"key":"controls","value":{"AC":[106,94],"AF":[0.53,0.47],"AN":200,"homozygote_count":[28,22]}}]
chr1:1987096	["A","T"]	[{"key":"non-GTS TDs","value":{"AC":[52,26],"AF":[0.6666666666666666,0.3333333333333333],"AN":78,"homozygote_count":[17,4]}},{"key":"GTS","value":{"AC":[63,29],"AF":[0.6847826086956522,0.31521739130434784],"AN":92,"homozygote_count":[22,5]}},{"key":"healthy family members","value":{"AC":[79,31],"AF":[0.7181818181818181,0.2818181818181818],"AN":110,"homozygote_count":[29,5]}},{"key":"severe GTS","value":{"AC":[52,22],"AF":[0.7027027027027027,0.2972972972972973],"AN":74,"homozygote_count":[18,3]}},{"key":"controls","value":{"AC":[143,57],"AF":[0.715,0.285],"AN":200,"homozygote_count":[53,10]}}]
chr1:1987145	["C","T"]	[{"key":"non-GTS TDs","value":{"AC":[52,26],"AF":[0.6666666666666666,0.3333333333333333],"AN":78,"homozygote_count":[17,4]}},{"key":"GTS","value":{"AC":[63,29],"AF":[0.6847826086956522,0.31521739130434784],"AN":92,"homozygote_count":[22,5]}},{"key":"healthy family members","value":{"AC":[79,31],"AF":[0.7181818181818181,0.2818181818181818],"AN":110,"homozygote_count":[29,5]}},{"key":"severe GTS","value":{"AC":[53,21],"AF":[0.7162162162162162,0.28378378378378377],"AN":74,"homozygote_count":[19,3]}},{"key":"controls","value":{"AC":[143,57],"AF":[0.715,0.285],"AN":200,"homozygote_count":[53,10]}}]
chr1:1987156	["G","A"]	[{"key":"non-GTS TDs","value":{"AC":[52,26],"AF":[0.6666666666666666,0.3333333333333333],"AN":78,"homozygote_count":[17,4]}},{"key":"GTS","value":{"AC":[63,29],"AF":[0.6847826086956522,0.31521739130434784],"AN":92,"homozygote_count":[22,5]}},{"key":"healthy family members","value":{"AC":[79,31],"AF":[0.7181818181818181,0.2818181818181818],"AN":110,"homozygote_count":[29,5]}},{"key":"severe GTS","value":{"AC":[53,21],"AF":[0.7162162162162162,0.28378378378378377],"AN":74,"homozygote_count":[19,3]}},{"key":"controls","value":{"AC":[143,57],"AF":[0.715,0.285],"AN":200,"homozygote_count":[53,10]}}]
chr1:1987263	["T","C"]	[{"key":"non-GTS TDs","value":{"AC":[78,0],"AF":[1.0,0.0],"AN":78,"homozygote_count":[39,0]}},{"key":"GTS","value":{"AC":[92,0],"AF":[1.0,0.0],"AN":92,"homozygote_count":[46,0]}},{"key":"healthy family members","value":{"AC":[109,1],"AF":[0.990909090909091,0.00909090909090909],"AN":110,"homozygote_count":[54,0]}},{"key":"severe GTS","value":{"AC":[73,1],"AF":[0.9864864864864865,0.013513513513513514],"AN":74,"homozygote_count":[36,0]}},{"key":"controls","value":{"AC":[197,3],"AF":[0.985,0.015],"AN":200,"homozygote_count":[97,0]}}]
chr1:1987863	["C","T"]	[{"key":"non-GTS TDs","value":{"AC":[78,0],"AF":[1.0,0.0],"AN":78,"homozygote_count":[39,0]}},{"key":"GTS","value":{"AC":[92,0],"AF":[1.0,0.0],"AN":92,"homozygote_count":[46,0]}},{"key":"healthy family members","value":{"AC":[109,1],"AF":[0.990909090909091,0.00909090909090909],"AN":110,"homozygote_count":[54,0]}},{"key":"severe GTS","value":{"AC":[74,0],"AF":[1.0,0.0],"AN":74,"homozygote_count":[37,0]}},{"key":"controls","value":{"AC":[199,1],"AF":[0.995,0.005],"AN":200,"homozygote_count":[99,0]}}]
chr1:1989803	["A","G"]	[{"key":"non-GTS TDs","value":{"AC":[55,23],"AF":[0.7051282051282052,0.2948717948717949],"AN":78,"homozygote_count":[22,6]}},{"key":"GTS","value":{"AC":[72,20],"AF":[0.782608695652174,0.21739130434782608],"AN":92,"homozygote_count":[27,1]}},{"key":"healthy family members","value":{"AC":[75,35],"AF":[0.6818181818181818,0.3181818181818182],"AN":110,"homozygote_count":[26,6]}},{"key":"severe GTS","value":{"AC":[60,14],"AF":[0.8108108108108109,0.1891891891891892],"AN":74,"homozygote_count":[25,2]}},{"key":"controls","value":{"AC":[150,50],"AF":[0.75,0.25],"AN":200,"homozygote_count":[55,5]}}]
chr1:1990864	["C","T"]	[{"key":"non-GTS TDs","value":{"AC":[35,43],"AF":[0.44871794871794873,0.5512820512820513],"AN":78,"homozygote_count":[8,12]}},{"key":"GTS","value":{"AC":[43,49],"AF":[0.4673913043478261,0.532608695652174],"AN":92,"homozygote_count":[10,13]}},{"key":"healthy family members","value":{"AC":[51,59],"AF":[0.4636363636363636,0.5363636363636364],"AN":110,"homozygote_count":[11,15]}},{"key":"severe GTS","value":{"AC":[42,32],"AF":[0.5675675675675675,0.43243243243243246],"AN":74,"homozygote_count":[13,8]}},{"key":"controls","value":{"AC":[97,103],"AF":[0.485,0.515],"AN":200,"homozygote_count":[25,28]}}]
chr1:1991028	["C","T"]	[{"key":"non-GTS TDs","value":{"AC":[77,1],"AF":[0.9871794871794872,0.01282051282051282],"AN":78,"homozygote_count":[38,0]}},{"key":"GTS","value":{"AC":[92,0],"AF":[1.0,0.0],"AN":92,"homozygote_count":[46,0]}},{"key":"healthy family members","value":{"AC":[109,1],"AF":[0.990909090909091,0.00909090909090909],"AN":110,"homozygote_count":[54,0]}},{"key":"severe GTS","value":{"AC":[74,0],"AF":[1.0,0.0],"AN":74,"homozygote_count":[37,0]}},{"key":"controls","value":{"AC":[199,1],"AF":[0.995,0.005],"AN":200,"homozygote_count":[99,0]}}]
chr1:1993251	["A","AT"]	[{"key":"non-GTS TDs","value":{"AC":[76,2],"AF":[0.9743589743589743,0.02564102564102564],"AN":78,"homozygote_count":[37,0]}},{"key":"GTS","value":{"AC":[91,1],"AF":[0.9891304347826086,0.010869565217391304],"AN":92,"homozygote_count":[45,0]}},{"key":"healthy family members","value":{"AC":[109,1],"AF":[0.990909090909091,0.00909090909090909],"AN":110,"homozygote_count":[54,0]}},{"key":"severe GTS","value":{"AC":[74,0],"AF":[1.0,0.0],"AN":74,"homozygote_count":[37,0]}},{"key":"controls","value":{"AC":[196,4],"AF":[0.98,0.02],"AN":200,"homozygote_count":[96,0]}}]
chr1:1994282	["G","A"]	[{"key":"non-GTS TDs","value":{"AC":[57,21],"AF":[0.7307692307692307,0.2692307692307692],"AN":78,"homozygote_count":[21,3]}},{"key":"GTS","value":{"AC":[63,29],"AF":[0.6847826086956522,0.31521739130434784],"AN":92,"homozygote_count":[21,4]}},{"key":"healthy family members","value":{"AC":[82,28],"AF":[0.7454545454545455,0.2545454545454545],"AN":110,"homozygote_count":[31,4]}},{"key":"severe GTS","value":{"AC":[56,18],"AF":[0.7567567567567568,0.24324324324324326],"AN":74,"homozygote_count":[23,4]}},{"key":"controls","value":{"AC":[148,52],"AF":[0.74,0.26],"AN":200,"homozygote_count":[59,11]}}]
chr1:1994648	["T","C"]	[{"key":"non-GTS TDs","value":{"AC":[50,28],"AF":[0.6410256410256411,0.358974358974359],"AN":78,"homozygote_count":[18,7]}},{"key":"GTS","value":{"AC":[59,33],"AF":[0.6413043478260869,0.358695652173913],"AN":92,"homozygote_count":[20,7]}},{"key":"healthy family members","value":{"AC":[78,32],"AF":[0.7090909090909091,0.2909090909090909],"AN":110,"homozygote_count":[28,5]}},{"key":"severe GTS","value":{"AC":[43,31],"AF":[0.581081081081081,0.4189189189189189],"AN":74,"homozygote_count":[14,8]}},{"key":"controls","value":{"AC":[119,81],"AF":[0.595,0.405],"AN":200,"homozygote_count":[37,18]}}]
chr1:1994663	["G","C"]	[{"key":"non-GTS TDs","value":{"AC":[50,28],"AF":[0.6410256410256411,0.358974358974359],"AN":78,"homozygote_count":[18,7]}},{"key":"GTS","value":{"AC":[59,33],"AF":[0.6413043478260869,0.358695652173913],"AN":92,"homozygote_count":[20,7]}},{"key":"healthy family members","value":{"AC":[78,32],"AF":[0.7090909090909091,0.2909090909090909],"AN":110,"homozygote_count":[28,5]}},{"key":"severe GTS","value":{"AC":[43,31],"AF":[0.581081081081081,0.4189189189189189],"AN":74,"homozygote_count":[14,8]}},{"key":"controls","value":{"AC":[119,81],"AF":[0.595,0.405],"AN":200,"homozygote_count":[37,18]}}]
chr1:1999315	["C","T"]	[{"key":"non-GTS TDs","value":{"AC":[57,21],"AF":[0.7307692307692307,0.2692307692307692],"AN":78,"homozygote_count":[21,3]}},{"key":"GTS","value":{"AC":[64,28],"AF":[0.6956521739130435,0.30434782608695654],"AN":92,"homozygote_count":[22,4]}},{"key":"healthy family members","value":{"AC":[79,31],"AF":[0.7181818181818181,0.2818181818181818],"AN":110,"homozygote_count":[29,5]}},{"key":"severe GTS","value":{"AC":[56,18],"AF":[0.7567567567567568,0.24324324324324326],"AN":74,"homozygote_count":[23,4]}},{"key":"controls","value":{"AC":[147,53],"AF":[0.735,0.265],"AN":200,"homozygote_count":[57,10]}}]
chr1:1999366	["G","C"]	[{"key":"non-GTS TDs","value":{"AC":[57,21],"AF":[0.7307692307692307,0.2692307692307692],"AN":78,"homozygote_count":[21,3]}},{"key":"GTS","value":{"AC":[64,28],"AF":[0.6956521739130435,0.30434782608695654],"AN":92,"homozygote_count":[22,4]}},{"key":"healthy family members","value":{"AC":[79,31],"AF":[0.7181818181818181,0.2818181818181818],"AN":110,"homozygote_count":[29,5]}},{"key":"severe GTS","value":{"AC":[56,18],"AF":[0.7567567567567568,0.24324324324324326],"AN":74,"homozygote_count":[23,4]}},{"key":"controls","value":{"AC":[147,53],"AF":[0.735,0.265],"AN":200,"homozygote_count":[57,10]}}]
chr1:1999504	["C","T"]	[{"key":"non-GTS TDs","value":{"AC":[57,21],"AF":[0.7307692307692307,0.2692307692307692],"AN":78,"homozygote_count":[21,3]}},{"key":"GTS","value":{"AC":[64,28],"AF":[0.6956521739130435,0.30434782608695654],"AN":92,"homozygote_count":[22,4]}},{"key":"healthy family members","value":{"AC":[80,30],"AF":[0.7272727272727273,0.2727272727272727],"AN":110,"homozygote_count":[29,4]}},{"key":"severe GTS","value":{"AC":[56,18],"AF":[0.7567567567567568,0.24324324324324326],"AN":74,"homozygote_count":[23,4]}},{"key":"controls","value":{"AC":[147,53],"AF":[0.735,0.265],"AN":200,"homozygote_count":[57,10]}}]
chr1:1999860	["A","T"]	[{"key":"non-GTS TDs","value":{"AC":[71,7],"AF":[0.9102564102564102,0.08974358974358974],"AN":78,"homozygote_count":[32,0]}},{"key":"GTS","value":{"AC":[86,6],"AF":[0.9347826086956522,0.06521739130434782],"AN":92,"homozygote_count":[40,0]}},{"key":"healthy family members","value":{"AC":[103,7],"AF":[0.9363636363636364,0.06363636363636363],"AN":110,"homozygote_count":[48,0]}},{"key":"severe GTS","value":{"AC":[59,15],"AF":[0.7972972972972973,0.20270270270270271],"AN":74,"homozygote_count":[22,0]}},{"key":"controls","value":{"AC":[164,36],"AF":[0.82,0.18],"AN":200,"homozygote_count":[65,1]}}]
chr1:2000870	["C","T"]	[{"key":"non-GTS TDs","value":{"AC":[78,0],"AF":[1.0,0.0],"AN":78,"homozygote_count":[39,0]}},{"key":"GTS","value":{"AC":[92,0],"AF":[1.0,0.0],"AN":92,"homozygote_count":[46,0]}},{"key":"healthy family members","value":{"AC":[110,0],"AF":[1.0,0.0],"AN":110,"homozygote_count":[55,0]}},{"key":"severe GTS","value":{"AC":[72,2],"AF":[0.972972972972973,0.02702702702702703],"AN":74,"homozygote_count":[35,0]}},{"key":"controls","value":{"AC":[199,1],"AF":[0.995,0.005],"AN":200,"homozygote_count":[99,0]}}]
chr1:2001028	["G","A"]	[{"key":"non-GTS TDs","value":{"AC":[57,21],"AF":[0.7307692307692307,0.2692307692307692],"AN":78,"homozygote_count":[21,3]}},{"key":"GTS","value":{"AC":[64,28],"AF":[0.6956521739130435,0.30434782608695654],"AN":92,"homozygote_count":[22,4]}},{"key":"healthy family members","value":{"AC":[79,31],"AF":[0.7181818181818181,0.2818181818181818],"AN":110,"homozygote_count":[29,5]}},{"key":"severe GTS","value":{"AC":[56,18],"AF":[0.7567567567567568,0.24324324324324326],"AN":74,"homozygote_count":[23,4]}},{"key":"controls","value":{"AC":[147,53],"AF":[0.735,0.265],"AN":200,"homozygote_count":[57,10]}}]
chr1:2003197	["C","T"]	[{"key":"non-GTS TDs","value":{"AC":[78,0],"AF":[1.0,0.0],"AN":78,"homozygote_count":[39,0]}},{"key":"GTS","value":{"AC":[92,0],"AF":[1.0,0.0],"AN":92,"homozygote_count":[46,0]}},{"key":"healthy family members","value":{"AC":[110,0],"AF":[1.0,0.0],"AN":110,"homozygote_count":[55,0]}},{"key":"severe GTS","value":{"AC":[72,2],"AF":[0.972972972972973,0.02702702702702703],"AN":74,"homozygote_count":[35,0]}},{"key":"controls","value":{"AC":[199,1],"AF":[0.995,0.005],"AN":200,"homozygote_count":[99,0]}}]
chr1:2003208	["C","G"]	[{"key":"non-GTS TDs","value":{"AC":[50,28],"AF":[0.6410256410256411,0.358974358974359],"AN":78,"homozygote_count":[18,7]}},{"key":"GTS","value":{"AC":[58,34],"AF":[0.6304347826086957,0.3695652173913043],"AN":92,"homozygote_count":[20,8]}},{"key":"healthy family members","value":{"AC":[72,38],"AF":[0.6545454545454545,0.34545454545454546],"AN":110,"homozygote_count":[24,7]}},{"key":"severe GTS","value":{"AC":[41,33],"AF":[0.5540540540540541,0.44594594594594594],"AN":74,"homozygote_count":[12,8]}},{"key":"controls","value":{"AC":[111,89],"AF":[0.555,0.445],"AN":200,"homozygote_count":[31,20]}}]
chr1:2003636	["G","C"]	[{"key":"non-GTS TDs","value":{"AC":[69,9],"AF":[0.8846153846153846,0.11538461538461539],"AN":78,"homozygote_count":[30,0]}},{"key":"GTS","value":{"AC":[84,8],"AF":[0.9130434782608695,0.08695652173913043],"AN":92,"homozygote_count":[38,0]}},{"key":"healthy family members","value":{"AC":[102,8],"AF":[0.9272727272727272,0.07272727272727272],"AN":110,"homozygote_count":[47,0]}},{"key":"severe GTS","value":{"AC":[59,15],"AF":[0.7972972972972973,0.20270270270270271],"AN":74,"homozygote_count":[22,0]}},{"key":"controls","value":{"AC":[163,37],"AF":[0.815,0.185],"AN":200,"homozygote_count":[64,1]}}]
chr1:2003802	["G","A"]	[{"key":"non-GTS TDs","value":{"AC":[78,0],"AF":[1.0,0.0],"AN":78,"homozygote_count":[39,0]}},{"key":"GTS","value":{"AC":[92,0],"AF":[1.0,0.0],"AN":92,"homozygote_count":[46,0]}},{"key":"healthy family members","value":{"AC":[106,4],"AF":[0.9636363636363636,0.03636363636363636],"AN":110,"homozygote_count":[51,0]}},{"key":"severe GTS","value":{"AC":[74,0],"AF":[1.0,0.0],"AN":74,"homozygote_count":[37,0]}},{"key":"controls","value":{"AC":[198,2],"AF":[0.99,0.01],"AN":200,"homozygote_count":[98,0]}}]
chr1:2004049	["G","C"]	[{"key":"non-GTS TDs","value":{"AC":[69,9],"AF":[0.8846153846153846,0.11538461538461539],"AN":78,"homozygote_count":[30,0]}},{"key":"GTS","value":{"AC":[84,8],"AF":[0.9130434782608695,0.08695652173913043],"AN":92,"homozygote_count":[38,0]}},{"key":"healthy family members","value":{"AC":[102,8],"AF":[0.9272727272727272,0.07272727272727272],"AN":110,"homozygote_count":[47,0]}},{"key":"severe GTS","value":{"AC":[59,15],"AF":[0.7972972972972973,0.20270270270270271],"AN":74,"homozygote_count":[22,0]}},{"key":"controls","value":{"AC":[162,38],"AF":[0.81,0.19],"AN":200,"homozygote_count":[63,1]}}]
chr1:2004070	["T","C"]	[{"key":"non-GTS TDs","value":{"AC":[69,9],"AF":[0.8846153846153846,0.11538461538461539],"AN":78,"homozygote_count":[30,0]}},{"key":"GTS","value":{"AC":[84,8],"AF":[0.9130434782608695,0.08695652173913043],"AN":92,"homozygote_count":[38,0]}},{"key":"healthy family members","value":{"AC":[102,8],"AF":[0.9272727272727272,0.07272727272727272],"AN":110,"homozygote_count":[47,0]}},{"key":"severe GTS","value":{"AC":[59,15],"AF":[0.7972972972972973,0.20270270270270271],"AN":74,"homozygote_count":[22,0]}},{"key":"controls","value":{"AC":[162,38],"AF":[0.81,0.19],"AN":200,"homozygote_count":[63,1]}}]
chr1:2005950	["A","C"]	[{"key":"non-GTS TDs","value":{"AC":[73,5],"AF":[0.9358974358974359,0.0641025641025641],"AN":78,"homozygote_count":[34,0]}},{"key":"GTS","value":{"AC":[88,4],"AF":[0.9565217391304348,0.043478260869565216],"AN":92,"homozygote_count":[42,0]}},{"key":"healthy family members","value":{"AC":[105,5],"AF":[0.9545454545454546,0.045454545454545456],"AN":110,"homozygote_count":[51,1]}},{"key":"severe GTS","value":{"AC":[71,3],"AF":[0.9594594594594594,0.04054054054054054],"AN":74,"homozygote_count":[35,1]}},{"key":"controls","value":{"AC":[198,2],"AF":[0.99,0.01],"AN":200,"homozygote_count":[98,0]}}]
chr1:2011852	["C","T"]	[{"key":"non-GTS TDs","value":{"AC":[27,51],"AF":[0.34615384615384615,0.6538461538461539],"AN":78,"homozygote_count":[3,15]}},{"key":"GTS","value":{"AC":[27,65],"AF":[0.29347826086956524,0.7065217391304348],"AN":92,"homozygote_count":[1,20]}},{"key":"healthy family members","value":{"AC":[31,79],"AF":[0.2818181818181818,0.7181818181818181],"AN":110,"homozygote_count":[5,29]}},{"key":"severe GTS","value":{"AC":[33,41],"AF":[0.44594594594594594,0.5540540540540541],"AN":74,"homozygote_count":[8,12]}},{"key":"controls","value":{"AC":[79,121],"AF":[0.395,0.605],"AN":200,"homozygote_count":[15,36]}}]
chr1:2011854	["C","T"]	[{"key":"non-GTS TDs","value":{"AC":[78,0],"AF":[1.0,0.0],"AN":78,"homozygote_count":[39,0]}},{"key":"GTS","value":{"AC":[91,1],"AF":[0.9891304347826086,0.010869565217391304],"AN":92,"homozygote_count":[45,0]}},{"key":"healthy family members","value":{"AC":[110,0],"AF":[1.0,0.0],"AN":110,"homozygote_count":[55,0]}},{"key":"severe GTS","value":{"AC":[73,1],"AF":[0.9864864864864865,0.013513513513513514],"AN":74,"homozygote_count":[36,0]}},{"key":"controls","value":{"AC":[200,0],"AF":[1.0,0.0],"AN":200,"homozygote_count":[100,0]}}]
chr1:2015152	["G","A"]	[{"key":"non-GTS TDs","value":{"AC":[18,60],"AF":[0.23076923076923078,0.7692307692307693],"AN":78,"homozygote_count":[2,23]}},{"key":"GTS","value":{"AC":[18,74],"AF":[0.1956521739130435,0.8043478260869565],"AN":92,"homozygote_count":[0,28]}},{"key":"healthy family members","value":{"AC":[22,88],"AF":[0.2,0.8],"AN":110,"homozygote_count":[4,37]}},{"key":"severe GTS","value":{"AC":[20,54],"AF":[0.2702702702702703,0.7297297297297297],"AN":74,"homozygote_count":[3,20]}},{"key":"controls","value":{"AC":[42,158],"AF":[0.21,0.79],"AN":200,"homozygote_count":[4,62]}}]
chr1:2015370	["C","T"]	[{"key":"non-GTS TDs","value":{"AC":[18,60],"AF":[0.23076923076923078,0.7692307692307693],"AN":78,"homozygote_count":[2,23]}},{"key":"GTS","value":{"AC":[18,74],"AF":[0.1956521739130435,0.8043478260869565],"AN":92,"homozygote_count":[0,28]}},{"key":"healthy family members","value":{"AC":[22,88],"AF":[0.2,0.8],"AN":110,"homozygote_count":[4,37]}},{"key":"severe GTS","value":{"AC":[20,54],"AF":[0.2702702702702703,0.7297297297297297],"AN":74,"homozygote_count":[3,20]}},{"key":"controls","value":{"AC":[42,158],"AF":[0.21,0.79],"AN":200,"homozygote_count":[4,62]}}]
chr1:2016961	["C","A"]	[{"key":"non-GTS TDs","value":{"AC":[27,51],"AF":[0.34615384615384615,0.6538461538461539],"AN":78,"homozygote_count":[3,15]}},{"key":"GTS","value":{"AC":[26,66],"AF":[0.2826086956521739,0.717391304347826],"AN":92,"homozygote_count":[0,20]}},{"key":"healthy family members","value":{"AC":[30,80],"AF":[0.2727272727272727,0.7272727272727273],"AN":110,"homozygote_count":[4,29]}},{"key":"severe GTS","value":{"AC":[34,40],"AF":[0.4594594594594595,0.5405405405405406],"AN":74,"homozygote_count":[8,11]}},{"key":"controls","value":{"AC":[79,121],"AF":[0.395,0.605],"AN":200,"homozygote_count":[15,36]}}]
chr1:2018604	["G","A"]	[{"key":"non-GTS TDs","value":{"AC":[77,1],"AF":[0.9871794871794872,0.01282051282051282],"AN":78,"homozygote_count":[38,0]}},{"key":"GTS","value":{"AC":[91,1],"AF":[0.9891304347826086,0.010869565217391304],"AN":92,"homozygote_count":[45,0]}},{"key":"healthy family members","value":{"AC":[109,1],"AF":[0.990909090909091,0.00909090909090909],"AN":110,"homozygote_count":[54,0]}},{"key":"severe GTS","value":{"AC":[73,1],"AF":[0.9864864864864865,0.013513513513513514],"AN":74,"homozygote_count":[36,0]}},{"key":"controls","value":{"AC":[197,3],"AF":[0.985,0.015],"AN":200,"homozygote_count":[97,0]}}]
chr1:2018766	["G","C"]	[{"key":"non-GTS TDs","value":{"AC":[78,0],"AF":[1.0,0.0],"AN":78,"homozygote_count":[39,0]}},{"key":"GTS","value":{"AC":[91,1],"AF":[0.9891304347826086,0.010869565217391304],"AN":92,"homozygote_count":[45,0]}},{"key":"healthy family members","value":{"AC":[109,1],"AF":[0.990909090909091,0.00909090909090909],"AN":110,"homozygote_count":[54,0]}},{"key":"severe GTS","value":{"AC":[74,0],"AF":[1.0,0.0],"AN":74,"homozygote_count":[37,0]}},{"key":"controls","value":{"AC":[200,0],"AF":[1.0,0.0],"AN":200,"homozygote_count":[100,0]}}]
chr1:2019697	["C","T"]	[{"key":"non-GTS TDs","value":{"AC":[78,0],"AF":[1.0,0.0],"AN":78,"homozygote_count":[39,0]}},{"key":"GTS","value":{"AC":[92,0],"AF":[1.0,0.0],"AN":92,"homozygote_count":[46,0]}},{"key":"healthy family members","value":{"AC":[110,0],"AF":[1.0,0.0],"AN":110,"homozygote_count":[55,0]}},{"key":"severe GTS","value":{"AC":[72,2],"AF":[0.972972972972973,0.02702702702702703],"AN":74,"homozygote_count":[35,0]}},{"key":"controls","value":{"AC":[199,1],"AF":[0.995,0.005],"AN":200,"homozygote_count":[99,0]}}]
chr1:2020133	["G","A"]	[{"key":"non-GTS TDs","value":{"AC":[78,0],"AF":[1.0,0.0],"AN":78,"homozygote_count":[39,0]}},{"key":"GTS","value":{"AC":[92,0],"AF":[1.0,0.0],"AN":92,"homozygote_count":[46,0]}},{"key":"healthy family members","value":{"AC":[109,1],"AF":[0.990909090909091,0.00909090909090909],"AN":110,"homozygote_count":[54,0]}},{"key":"severe GTS","value":{"AC":[73,1],"AF":[0.9864864864864865,0.013513513513513514],"AN":74,"homozygote_count":[36,0]}},{"key":"controls","value":{"AC":[200,0],"AF":[1.0,0.0],"AN":200,"homozygote_count":[100,0]}}]
chr1:2020388	["A","G"]	[{"key":"non-GTS TDs","value":{"AC":[18,60],"AF":[0.23076923076923078,0.7692307692307693],"AN":78,"homozygote_count":[2,23]}},{"key":"GTS","value":{"AC":[18,74],"AF":[0.1956521739130435,0.8043478260869565],"AN":92,"homozygote_count":[0,28]}},{"key":"healthy family members","value":{"AC":[22,88],"AF":[0.2,0.8],"AN":110,"homozygote_count":[4,37]}},{"key":"severe GTS","value":{"AC":[20,54],"AF":[0.2702702702702703,0.7297297297297297],"AN":74,"homozygote_count":[3,20]}},{"key":"controls","value":{"AC":[42,158],"AF":[0.21,0.79],"AN":200,"homozygote_count":[4,62]}}]
chr1:2020464	["G","A"]	[{"key":"non-GTS TDs","value":{"AC":[74,4],"AF":[0.9487179487179487,0.05128205128205128],"AN":78,"homozygote_count":[35,0]}},{"key":"GTS","value":{"AC":[91,1],"AF":[0.9891304347826086,0.010869565217391304],"AN":92,"homozygote_count":[45,0]}},{"key":"healthy family members","value":{"AC":[108,2],"AF":[0.9818181818181818,0.01818181818181818],"AN":110,"homozygote_count":[53,0]}},{"key":"severe GTS","value":{"AC":[73,1],"AF":[0.9864864864864865,0.013513513513513514],"AN":74,"homozygote_count":[36,0]}},{"key":"controls","value":{"AC":[199,1],"AF":[0.995,0.005],"AN":200,"homozygote_count":[99,0]}}]
chr1:2021048	["A","G"]	[{"key":"non-GTS TDs","value":{"AC":[77,1],"AF":[0.9871794871794872,0.01282051282051282],"AN":78,"homozygote_count":[38,0]}},{"key":"GTS","value":{"AC":[90,2],"AF":[0.9782608695652174,0.021739130434782608],"AN":92,"homozygote_count":[44,0]}},{"key":"healthy family members","value":{"AC":[106,4],"AF":[0.9636363636363636,0.03636363636363636],"AN":110,"homozygote_count":[51,0]}},{"key":"severe GTS","value":{"AC":[73,1],"AF":[0.9864864864864865,0.013513513513513514],"AN":74,"homozygote_count":[36,0]}},{"key":"controls","value":{"AC":[200,0],"AF":[1.0,0.0],"AN":200,"homozygote_count":[100,0]}}]
chr1:2021050	["G","A"]	[{"key":"non-GTS TDs","value":{"AC":[78,0],"AF":[1.0,0.0],"AN":78,"homozygote_count":[39,0]}},{"key":"GTS","value":{"AC":[92,0],"AF":[1.0,0.0],"AN":92,"homozygote_count":[46,0]}},{"key":"healthy family members","value":{"AC":[110,0],"AF":[1.0,0.0],"AN":110,"homozygote_count":[55,0]}},{"key":"severe GTS","value":{"AC":[72,2],"AF":[0.972972972972973,0.02702702702702703],"AN":74,"homozygote_count":[35,0]}},{"key":"controls","value":{"AC":[196,4],"AF":[0.98,0.02],"AN":200,"homozygote_count":[96,0]}}]
chr1:2021166	["T","C"]	[{"key":"non-GTS TDs","value":{"AC":[18,60],"AF":[0.23076923076923078,0.7692307692307693],"AN":78,"homozygote_count":[2,23]}},{"key":"GTS","value":{"AC":[18,74],"AF":[0.1956521739130435,0.8043478260869565],"AN":92,"homozygote_count":[0,28]}},{"key":"healthy family members","value":{"AC":[22,88],"AF":[0.2,0.8],"AN":110,"homozygote_count":[4,37]}},{"key":"severe GTS","value":{"AC":[20,54],"AF":[0.2702702702702703,0.7297297297297297],"AN":74,"homozygote_count":[3,20]}},{"key":"controls","value":{"AC":[42,158],"AF":[0.21,0.79],"AN":200,"homozygote_count":[4,62]}}]
chr1:2021171	["T","C"]	[{"key":"non-GTS TDs","value":{"AC":[18,60],"AF":[0.23076923076923078,0.7692307692307693],"AN":78,"homozygote_count":[2,23]}},{"key":"GTS","value":{"AC":[18,74],"AF":[0.1956521739130435,0.8043478260869565],"AN":92,"homozygote_count":[0,28]}},{"key":"healthy family members","value":{"AC":[22,88],"AF":[0.2,0.8],"AN":110,"homozygote_count":[4,37]}},{"key":"severe GTS","value":{"AC":[20,54],"AF":[0.2702702702702703,0.7297297297297297],"AN":74,"homozygote_count":[3,20]}},{"key":"controls","value":{"AC":[42,158],"AF":[0.21,0.79],"AN":200,"homozygote_count":[4,62]}}]
chr1:2021343	["C","A"]	[{"key":"non-GTS TDs","value":{"AC":[18,60],"AF":[0.23076923076923078,0.7692307692307693],"AN":78,"homozygote_count":[2,23]}},{"key":"GTS","value":{"AC":[18,74],"AF":[0.1956521739130435,0.8043478260869565],"AN":92,"homozygote_count":[0,28]}},{"key":"healthy family members","value":{"AC":[22,88],"AF":[0.2,0.8],"AN":110,"homozygote_count":[4,37]}},{"key":"severe GTS","value":{"AC":[20,54],"AF":[0.2702702702702703,0.7297297297297297],"AN":74,"homozygote_count":[3,20]}},{"key":"controls","value":{"AC":[42,158],"AF":[0.21,0.79],"AN":200,"homozygote_count":[4,62]}}]
chr1:2021579	["G","A"]	[{"key":"non-GTS TDs","value":{"AC":[70,8],"AF":[0.8974358974358975,0.10256410256410256],"AN":78,"homozygote_count":[31,0]}},{"key":"GTS","value":{"AC":[79,13],"AF":[0.8586956521739131,0.14130434782608695],"AN":92,"homozygote_count":[34,1]}},{"key":"healthy family members","value":{"AC":[99,11],"AF":[0.9,0.1],"AN":110,"homozygote_count":[44,0]}},{"key":"severe GTS","value":{"AC":[69,5],"AF":[0.9324324324324325,0.06756756756756757],"AN":74,"homozygote_count":[33,1]}},{"key":"controls","value":{"AC":[178,22],"AF":[0.89,0.11],"AN":200,"homozygote_count":[80,2]}}]
chr1:2021813	["T","C"]	[{"key":"non-GTS TDs","value":{"AC":[18,60],"AF":[0.23076923076923078,0.7692307692307693],"AN":78,"homozygote_count":[2,23]}},{"key":"GTS","value":{"AC":[18,74],"AF":[0.1956521739130435,0.8043478260869565],"AN":92,"homozygote_count":[0,28]}},{"key":"healthy family members","value":{"AC":[22,88],"AF":[0.2,0.8],"AN":110,"homozygote_count":[4,37]}},{"key":"severe GTS","value":{"AC":[20,54],"AF":[0.2702702702702703,0.7297297297297297],"AN":74,"homozygote_count":[3,20]}},{"key":"controls","value":{"AC":[42,158],"AF":[0.21,0.79],"AN":200,"homozygote_count":[4,62]}}]
chr1:2021922	["G","A"]	[{"key":"non-GTS TDs","value":{"AC":[76,2],"AF":[0.9743589743589743,0.02564102564102564],"AN":78,"homozygote_count":[37,0]}},{"key":"GTS","value":{"AC":[92,0],"AF":[1.0,0.0],"AN":92,"homozygote_count":[46,0]}},{"key":"healthy family members","value":{"AC":[110,0],"AF":[1.0,0.0],"AN":110,"homozygote_count":[55,0]}},{"key":"severe GTS","value":{"AC":[73,1],"AF":[0.9864864864864865,0.013513513513513514],"AN":74,"homozygote_count":[36,0]}},{"key":"controls","value":{"AC":[199,1],"AF":[0.995,0.005],"AN":200,"homozygote_count":[99,0]}}]
chr1:2022137	["G","A"]	[{"key":"non-GTS TDs","value":{"AC":[44,34],"AF":[0.5641025641025641,0.4358974358974359],"AN":78,"homozygote_count":[11,6]}},{"key":"GTS","value":{"AC":[52,40],"AF":[0.5652173913043478,0.43478260869565216],"AN":92,"homozygote_count":[14,8]}},{"key":"healthy family members","value":{"AC":[55,55],"AF":[0.5,0.5],"AN":110,"homozygote_count":[14,14]}},{"key":"severe GTS","value":{"AC":[52,22],"AF":[0.7027027027027027,0.2972972972972973],"AN":74,"homozygote_count":[16,1]}},{"key":"controls","value":{"AC":[131,69],"AF":[0.655,0.345],"AN":200,"homozygote_count":[44,13]}}]
chr1:2022373	["C","T"]	[{"key":"non-GTS TDs","value":{"AC":[25,53],"AF":[0.32051282051282054,0.6794871794871795],"AN":78,"homozygote_count":[2,16]}},{"key":"GTS","value":{"AC":[26,66],"AF":[0.2826086956521739,0.717391304347826],"AN":92,"homozygote_count":[0,20]}},{"key":"healthy family members","value":{"AC":[29,81],"AF":[0.2636363636363636,0.7363636363636363],"AN":110,"homozygote_count":[4,30]}},{"key":"severe GTS","value":{"AC":[35,39],"AF":[0.47297297297297297,0.527027027027027],"AN":74,"homozygote_count":[9,11]}},{"key":"controls","value":{"AC":[78,122],"AF":[0.39,0.61],"AN":200,"homozygote_count":[15,37]}}]
chr1:2022403	["C","T"]	[{"key":"non-GTS TDs","value":{"AC":[70,8],"AF":[0.8974358974358975,0.10256410256410256],"AN":78,"homozygote_count":[31,0]}},{"key":"GTS","value":{"AC":[84,8],"AF":[0.9130434782608695,0.08695652173913043],"AN":92,"homozygote_count":[38,0]}},{"key":"healthy family members","value":{"AC":[107,3],"AF":[0.9727272727272728,0.02727272727272727],"AN":110,"homozygote_count":[52,0]}},{"key":"severe GTS","value":{"AC":[67,7],"AF":[0.9054054054054054,0.0945945945945946],"AN":74,"homozygote_count":[31,1]}},{"key":"controls","value":{"AC":[179,21],"AF":[0.895,0.105],"AN":200,"homozygote_count":[80,1]}}]
chr1:2022731	["T","C"]	[{"key":"non-GTS TDs","value":{"AC":[78,0],"AF":[1.0,0.0],"AN":78,"homozygote_count":[39,0]}},{"key":"GTS","value":{"AC":[92,0],"AF":[1.0,0.0],"AN":92,"homozygote_count":[46,0]}},{"key":"healthy family members","value":{"AC":[110,0],"AF":[1.0,0.0],"AN":110,"homozygote_count":[55,0]}},{"key":"severe GTS","value":{"AC":[72,2],"AF":[0.972972972972973,0.02702702702702703],"AN":74,"homozygote_count":[35,0]}},{"key":"controls","value":{"AC":[196,4],"AF":[0.98,0.02],"AN":200,"homozygote_count":[96,0]}}]
chr1:2022740	["G","A"]	[{"key":"non-GTS TDs","value":{"AC":[77,1],"AF":[0.9871794871794872,0.01282051282051282],"AN":78,"homozygote_count":[38,0]}},{"key":"GTS","value":{"AC":[90,2],"AF":[0.9782608695652174,0.021739130434782608],"AN":92,"homozygote_count":[44,0]}},{"key":"healthy family members","value":{"AC":[107,3],"AF":[0.9727272727272728,0.02727272727272727],"AN":110,"homozygote_count":[52,0]}},{"key":"severe GTS","value":{"AC":[73,1],"AF":[0.9864864864864865,0.013513513513513514],"AN":74,"homozygote_count":[36,0]}},{"key":"controls","value":{"AC":[197,3],"AF":[0.985,0.015],"AN":200,"homozygote_count":[97,0]}}]
chr1:2022991	["G","A"]	[{"key":"non-GTS TDs","value":{"AC":[78,0],"AF":[1.0,0.0],"AN":78,"homozygote_count":[39,0]}},{"key":"GTS","value":{"AC":[92,0],"AF":[1.0,0.0],"AN":92,"homozygote_count":[46,0]}},{"key":"healthy family members","value":{"AC":[110,0],"AF":[1.0,0.0],"AN":110,"homozygote_count":[55,0]}},{"key":"severe GTS","value":{"AC":[72,2],"AF":[0.972972972972973,0.02702702702702703],"AN":74,"homozygote_count":[35,0]}},{"key":"controls","value":{"AC":[196,4],"AF":[0.98,0.02],"AN":200,"homozygote_count":[96,0]}}]
chr1:2022997	["G","A"]	[{"key":"non-GTS TDs","value":{"AC":[18,60],"AF":[0.23076923076923078,0.7692307692307693],"AN":78,"homozygote_count":[2,23]}},{"key":"GTS","value":{"AC":[18,74],"AF":[0.1956521739130435,0.8043478260869565],"AN":92,"homozygote_count":[0,28]}},{"key":"healthy family members","value":{"AC":[22,88],"AF":[0.2,0.8],"AN":110,"homozygote_count":[4,37]}},{"key":"severe GTS","value":{"AC":[20,54],"AF":[0.2702702702702703,0.7297297297297297],"AN":74,"homozygote_count":[3,20]}},{"key":"controls","value":{"AC":[42,158],"AF":[0.21,0.79],"AN":200,"homozygote_count":[4,62]}}]
chr1:2023641	["G","A"]	[{"key":"non-GTS TDs","value":{"AC":[18,60],"AF":[0.23076923076923078,0.7692307692307693],"AN":78,"homozygote_count":[2,23]}},{"key":"GTS","value":{"AC":[18,74],"AF":[0.1956521739130435,0.8043478260869565],"AN":92,"homozygote_count":[0,28]}},{"key":"healthy family members","value":{"AC":[22,88],"AF":[0.2,0.8],"AN":110,"homozygote_count":[4,37]}},{"key":"severe GTS","value":{"AC":[20,54],"AF":[0.2702702702702703,0.7297297297297297],"AN":74,"homozygote_count":[3,20]}},{"key":"controls","value":{"AC":[43,157],"AF":[0.215,0.785],"AN":200,"homozygote_count":[5,62]}}]
chr1:2024545	["C","T"]	[{"key":"non-GTS TDs","value":{"AC":[18,60],"AF":[0.23076923076923078,0.7692307692307693],"AN":78,"homozygote_count":[2,23]}},{"key":"GTS","value":{"AC":[18,74],"AF":[0.1956521739130435,0.8043478260869565],"AN":92,"homozygote_count":[0,28]}},{"key":"healthy family members","value":{"AC":[20,88],"AF":[0.18518518518518517,0.8148148148148148],"AN":108,"homozygote_count":[3,37]}},{"key":"severe GTS","value":{"AC":[21,53],"AF":[0.28378378378378377,0.7162162162162162],"AN":74,"homozygote_count":[4,20]}},{"key":"controls","value":{"AC":[42,158],"AF":[0.21,0.79],"AN":200,"homozygote_count":[4,62]}}]
chr1:2024923	["G","A"]	[{"key":"non-GTS TDs","value":{"AC":[18,60],"AF":[0.23076923076923078,0.7692307692307693],"AN":78,"homozygote_count":[2,23]}},{"key":"GTS","value":{"AC":[18,74],"AF":[0.1956521739130435,0.8043478260869565],"AN":92,"homozygote_count":[0,28]}},{"key":"healthy family members","value":{"AC":[22,88],"AF":[0.2,0.8],"AN":110,"homozygote_count":[4,37]}},{"key":"severe GTS","value":{"AC":[20,54],"AF":[0.2702702702702703,0.7297297297297297],"AN":74,"homozygote_count":[3,20]}},{"key":"controls","value":{"AC":[42,158],"AF":[0.21,0.79],"AN":200,"homozygote_count":[4,62]}}]
chr1:2024960	["C","T"]	[{"key":"non-GTS TDs","value":{"AC":[78,0],"AF":[1.0,0.0],"AN":78,"homozygote_count":[39,0]}},{"key":"GTS","value":{"AC":[92,0],"AF":[1.0,0.0],"AN":92,"homozygote_count":[46,0]}},{"key":"healthy family members","value":{"AC":[108,2],"AF":[0.9818181818181818,0.01818181818181818],"AN":110,"homozygote_count":[53,0]}},{"key":"severe GTS","value":{"AC":[74,0],"AF":[1.0,0.0],"AN":74,"homozygote_count":[37,0]}},{"key":"controls","value":{"AC":[200,0],"AF":[1.0,0.0],"AN":200,"homozygote_count":[100,0]}}]
chr1:2025105	["G","T"]	[{"key":"non-GTS TDs","value":{"AC":[77,1],"AF":[0.9871794871794872,0.01282051282051282],"AN":78,"homozygote_count":[38,0]}},{"key":"GTS","value":{"AC":[90,2],"AF":[0.9782608695652174,0.021739130434782608],"AN":92,"homozygote_count":[44,0]}},{"key":"healthy family members","value":{"AC":[110,0],"AF":[1.0,0.0],"AN":110,"homozygote_count":[55,0]}},{"key":"severe GTS","value":{"AC":[73,1],"AF":[0.9864864864864865,0.013513513513513514],"AN":74,"homozygote_count":[36,0]}},{"key":"controls","value":{"AC":[196,4],"AF":[0.98,0.02],"AN":200,"homozygote_count":[96,0]}}]
chr1:2025140	["G","A"]	[{"key":"non-GTS TDs","value":{"AC":[78,0],"AF":[1.0,0.0],"AN":78,"homozygote_count":[39,0]}},{"key":"GTS","value":{"AC":[92,0],"AF":[1.0,0.0],"AN":92,"homozygote_count":[46,0]}},{"key":"healthy family members","value":{"AC":[108,2],"AF":[0.9818181818181818,0.01818181818181818],"AN":110,"homozygote_count":[53,0]}},{"key":"severe GTS","value":{"AC":[74,0],"AF":[1.0,0.0],"AN":74,"homozygote_count":[37,0]}},{"key":"controls","value":{"AC":[200,0],"AF":[1.0,0.0],"AN":200,"homozygote_count":[100,0]}}]
chr1:2025598	["T","C"]	[{"key":"non-GTS TDs","value":{"AC":[25,53],"AF":[0.32051282051282054,0.6794871794871795],"AN":78,"homozygote_count":[2,16]}},{"key":"GTS","value":{"AC":[26,66],"AF":[0.2826086956521739,0.717391304347826],"AN":92,"homozygote_count":[0,20]}},{"key":"healthy family members","value":{"AC":[31,79],"AF":[0.2818181818181818,0.7181818181818181],"AN":110,"homozygote_count":[4,28]}},{"key":"severe GTS","value":{"AC":[36,38],"AF":[0.4864864864864865,0.5135135135135135],"AN":74,"homozygote_count":[9,10]}},{"key":"controls","value":{"AC":[86,114],"AF":[0.43,0.57],"AN":200,"homozygote_count":[18,32]}}]
chr1:2025673	["C","T"]	[{"key":"non-GTS TDs","value":{"AC":[78,0],"AF":[1.0,0.0],"AN":78,"homozygote_count":[39,0]}},{"key":"GTS","value":{"AC":[91,1],"AF":[0.9891304347826086,0.010869565217391304],"AN":92,"homozygote_count":[45,0]}},{"key":"healthy family members","value":{"AC":[109,1],"AF":[0.990909090909091,0.00909090909090909],"AN":110,"homozygote_count":[54,0]}},{"key":"severe GTS","value":{"AC":[74,0],"AF":[1.0,0.0],"AN":74,"homozygote_count":[37,0]}},{"key":"controls","value":{"AC":[198,2],"AF":[0.99,0.01],"AN":200,"homozygote_count":[98,0]}}]
chr1:2025780	["CG","C"]	[{"key":"non-GTS TDs","value":{"AC":[68,10],"AF":[0.8717948717948718,0.1282051282051282],"AN":78,"homozygote_count":[29,0]}},{"key":"GTS","value":{"AC":[78,14],"AF":[0.8478260869565217,0.15217391304347827],"AN":92,"homozygote_count":[33,1]}},{"key":"healthy family members","value":{"AC":[97,13],"AF":[0.8818181818181818,0.11818181818181818],"AN":110,"homozygote_count":[42,0]}},{"key":"severe GTS","value":{"AC":[69,5],"AF":[0.9324324324324325,0.06756756756756757],"AN":74,"homozygote_count":[33,1]}},{"key":"controls","value":{"AC":[179,21],"AF":[0.895,0.105],"AN":200,"homozygote_count":[80,1]}}]
chr1:2025860	["C","T"]	[{"key":"non-GTS TDs","value":{"AC":[41,37],"AF":[0.5256410256410257,0.47435897435897434],"AN":78,"homozygote_count":[9,7]}},{"key":"GTS","value":{"AC":[46,46],"AF":[0.5,0.5],"AN":92,"homozygote_count":[10,10]}},{"key":"healthy family members","value":{"AC":[54,56],"AF":[0.4909090909090909,0.509090909090909],"AN":110,"homozygote_count":[14,15]}},{"key":"severe GTS","value":{"AC":[45,29],"AF":[0.6081081081081081,0.3918918918918919],"AN":74,"homozygote_count":[12,4]}},{"key":"controls","value":{"AC":[117,83],"AF":[0.585,0.415],"AN":200,"homozygote_count":[37,20]}}]
chr1:2025866	["G","C"]	[{"key":"non-GTS TDs","value":{"AC":[78,0],"AF":[1.0,0.0],"AN":78,"homozygote_count":[39,0]}},{"key":"GTS","value":{"AC":[92,0],"AF":[1.0,0.0],"AN":92,"homozygote_count":[46,0]}},{"key":"healthy family members","value":{"AC":[109,1],"AF":[0.990909090909091,0.00909090909090909],"AN":110,"homozygote_count":[54,0]}},{"key":"severe GTS","value":{"AC":[74,0],"AF":[1.0,0.0],"AN":74,"homozygote_count":[37,0]}},{"key":"controls","value":{"AC":[199,1],"AF":[0.995,0.005],"AN":200,"homozygote_count":[99,0]}}]
chr1:2025866	["G","T"]	[{"key":"non-GTS TDs","value":{"AC":[77,1],"AF":[0.9871794871794872,0.01282051282051282],"AN":78,"homozygote_count":[38,0]}},{"key":"GTS","value":{"AC":[92,0],"AF":[1.0,0.0],"AN":92,"homozygote_count":[46,0]}},{"key":"healthy family members","value":{"AC":[108,2],"AF":[0.9818181818181818,0.01818181818181818],"AN":110,"homozygote_count":[53,0]}},{"key":"severe GTS","value":{"AC":[74,0],"AF":[1.0,0.0],"AN":74,"homozygote_count":[37,0]}},{"key":"controls","value":{"AC":[200,0],"AF":[1.0,0.0],"AN":200,"homozygote_count":[100,0]}}]
chr1:2027554	["C","T"]	[{"key":"non-GTS TDs","value":{"AC":[76,2],"AF":[0.9743589743589743,0.02564102564102564],"AN":78,"homozygote_count":[37,0]}},{"key":"GTS","value":{"AC":[92,0],"AF":[1.0,0.0],"AN":92,"homozygote_count":[46,0]}},{"key":"healthy family members","value":{"AC":[109,1],"AF":[0.990909090909091,0.00909090909090909],"AN":110,"homozygote_count":[54,0]}},{"key":"severe GTS","value":{"AC":[74,0],"AF":[1.0,0.0],"AN":74,"homozygote_count":[37,0]}},{"key":"controls","value":{"AC":[200,0],"AF":[1.0,0.0],"AN":200,"homozygote_count":[100,0]}}]
chr1:2027822	["A","G"]	[{"key":"non-GTS TDs","value":{"AC":[19,59],"AF":[0.24358974358974358,0.7564102564102564],"AN":78,"homozygote_count":[1,21]}},{"key":"GTS","value":{"AC":[16,76],"AF":[0.17391304347826086,0.8260869565217391],"AN":92,"homozygote_count":[0,30]}},{"key":"healthy family members","value":{"AC":[23,87],"AF":[0.20909090909090908,0.7909090909090909],"AN":110,"homozygote_count":[5,37]}},{"key":"severe GTS","value":{"AC":[19,55],"AF":[0.25675675675675674,0.7432432432432432],"AN":74,"homozygote_count":[2,20]}},{"key":"controls","value":{"AC":[42,158],"AF":[0.21,0.79],"AN":200,"homozygote_count":[4,62]}}]
chr1:2027989	["C","T"]	[{"key":"non-GTS TDs","value":{"AC":[78,0],"AF":[1.0,0.0],"AN":78,"homozygote_count":[39,0]}},{"key":"GTS","value":{"AC":[91,1],"AF":[0.9891304347826086,0.010869565217391304],"AN":92,"homozygote_count":[45,0]}},{"key":"healthy family members","value":{"AC":[109,1],"AF":[0.990909090909091,0.00909090909090909],"AN":110,"homozygote_count":[54,0]}},{"key":"severe GTS","value":{"AC":[74,0],"AF":[1.0,0.0],"AN":74,"homozygote_count":[37,0]}},{"key":"controls","value":{"AC":[200,0],"AF":[1.0,0.0],"AN":200,"homozygote_count":[100,0]}}]
chr1:2028260	["G","A"]	[{"key":"non-GTS TDs","value":{"AC":[76,2],"AF":[0.9743589743589743,0.02564102564102564],"AN":78,"homozygote_count":[37,0]}},{"key":"GTS","value":{"AC":[90,2],"AF":[0.9782608695652174,0.021739130434782608],"AN":92,"homozygote_count":[44,0]}},{"key":"healthy family members","value":{"AC":[110,0],"AF":[1.0,0.0],"AN":110,"homozygote_count":[55,0]}},{"key":"severe GTS","value":{"AC":[73,1],"AF":[0.9864864864864865,0.013513513513513514],"AN":74,"homozygote_count":[36,0]}},{"key":"controls","value":{"AC":[196,4],"AF":[0.98,0.02],"AN":200,"homozygote_count":[96,0]}}]
chr1:2028422	["G","GC"]	[{"key":"non-GTS TDs","value":{"AC":[64,14],"AF":[0.8205128205128205,0.1794871794871795],"AN":78,"homozygote_count":[25,0]}},{"key":"GTS","value":{"AC":[72,20],"AF":[0.782608695652174,0.21739130434782608],"AN":92,"homozygote_count":[26,0]}},{"key":"healthy family members","value":{"AC":[93,17],"AF":[0.8454545454545455,0.15454545454545454],"AN":110,"homozygote_count":[38,0]}},{"key":"severe GTS","value":{"AC":[57,17],"AF":[0.7702702702702703,0.22972972972972974],"AN":74,"homozygote_count":[21,1]}},{"key":"controls","value":{"AC":[147,53],"AF":[0.735,0.265],"AN":200,"homozygote_count":[53,6]}}]
chr1:2028539	["C","T"]	[{"key":"non-GTS TDs","value":{"AC":[33,45],"AF":[0.4230769230769231,0.5769230769230769],"AN":78,"homozygote_count":[3,9]}},{"key":"GTS","value":{"AC":[36,56],"AF":[0.391304347826087,0.6086956521739131],"AN":92,"homozygote_count":[5,15]}},{"key":"healthy family members","value":{"AC":[40,70],"AF":[0.36363636363636365,0.6363636363636364],"AN":110,"homozygote_count":[8,23]}},{"key":"severe GTS","value":{"AC":[38,36],"AF":[0.5135135135135135,0.4864864864864865],"AN":74,"homozygote_count":[9,8]}},{"key":"controls","value":{"AC":[99,101],"AF":[0.495,0.505],"AN":200,"homozygote_count":[27,28]}}]
chr1:2028949	["C","T"]	[{"key":"non-GTS TDs","value":{"AC":[76,2],"AF":[0.9743589743589743,0.02564102564102564],"AN":78,"homozygote_count":[37,0]}},{"key":"GTS","value":{"AC":[87,5],"AF":[0.9456521739130435,0.05434782608695652],"AN":92,"homozygote_count":[41,0]}},{"key":"healthy family members","value":{"AC":[103,7],"AF":[0.9363636363636364,0.06363636363636363],"AN":110,"homozygote_count":[48,0]}},{"key":"severe GTS","value":{"AC":[72,2],"AF":[0.972972972972973,0.02702702702702703],"AN":74,"homozygote_count":[35,0]}},{"key":"controls","value":{"AC":[196,4],"AF":[0.98,0.02],"AN":200,"homozygote_count":[96,0]}}]
chr1:2029235	["C","T"]	[{"key":"non-GTS TDs","value":{"AC":[71,7],"AF":[0.9102564102564102,0.08974358974358974],"AN":78,"homozygote_count":[32,0]}},{"key":"GTS","value":{"AC":[84,8],"AF":[0.9130434782608695,0.08695652173913043],"AN":92,"homozygote_count":[38,0]}},{"key":"healthy family members","value":{"AC":[103,7],"AF":[0.9363636363636364,0.06363636363636363],"AN":110,"homozygote_count":[48,0]}},{"key":"severe GTS","value":{"AC":[60,14],"AF":[0.8108108108108109,0.1891891891891892],"AN":74,"homozygote_count":[23,0]}},{"key":"controls","value":{"AC":[165,35],"AF":[0.825,0.175],"AN":200,"homozygote_count":[66,1]}}]
chr1:2029487	["T","C"]	[{"key":"non-GTS TDs","value":{"AC":[19,59],"AF":[0.24358974358974358,0.7564102564102564],"AN":78,"homozygote_count":[1,21]}},{"key":"GTS","value":{"AC":[16,76],"AF":[0.17391304347826086,0.8260869565217391],"AN":92,"homozygote_count":[0,30]}},{"key":"healthy family members","value":{"AC":[23,87],"AF":[0.20909090909090908,0.7909090909090909],"AN":110,"homozygote_count":[5,37]}},{"key":"severe GTS","value":{"AC":[19,55],"AF":[0.25675675675675674,0.7432432432432432],"AN":74,"homozygote_count":[2,20]}},{"key":"controls","value":{"AC":[44,156],"AF":[0.22,0.78],"AN":200,"homozygote_count":[6,62]}}]
chr1:2029705	["C","T"]	[{"key":"non-GTS TDs","value":{"AC":[78,0],"AF":[1.0,0.0],"AN":78,"homozygote_count":[39,0]}},{"key":"GTS","value":{"AC":[91,1],"AF":[0.9891304347826086,0.010869565217391304],"AN":92,"homozygote_count":[45,0]}},{"key":"healthy family members","value":{"AC":[109,1],"AF":[0.990909090909091,0.00909090909090909],"AN":110,"homozygote_count":[54,0]}},{"key":"severe GTS","value":{"AC":[74,0],"AF":[1.0,0.0],"AN":74,"homozygote_count":[37,0]}},{"key":"controls","value":{"AC":[198,2],"AF":[0.99,0.01],"AN":200,"homozygote_count":[98,0]}}]
chr1:2029969	["C","T"]	[{"key":"non-GTS TDs","value":{"AC":[71,7],"AF":[0.9102564102564102,0.08974358974358974],"AN":78,"homozygote_count":[32,0]}},{"key":"GTS","value":{"AC":[84,8],"AF":[0.9130434782608695,0.08695652173913043],"AN":92,"homozygote_count":[38,0]}},{"key":"healthy family members","value":{"AC":[103,7],"AF":[0.9363636363636364,0.06363636363636363],"AN":110,"homozygote_count":[48,0]}},{"key":"severe GTS","value":{"AC":[60,14],"AF":[0.8108108108108109,0.1891891891891892],"AN":74,"homozygote_count":[23,0]}},{"key":"controls","value":{"AC":[165,35],"AF":[0.825,0.175],"AN":200,"homozygote_count":[66,1]}}]
chr1:2030027	["C","T"]	[{"key":"non-GTS TDs","value":{"AC":[76,2],"AF":[0.9743589743589743,0.02564102564102564],"AN":78,"homozygote_count":[37,0]}},{"key":"GTS","value":{"AC":[90,2],"AF":[0.9782608695652174,0.021739130434782608],"AN":92,"homozygote_count":[44,0]}},{"key":"healthy family members","value":{"AC":[110,0],"AF":[1.0,0.0],"AN":110,"homozygote_count":[55,0]}},{"key":"severe GTS","value":{"AC":[69,5],"AF":[0.9324324324324325,0.06756756756756757],"AN":74,"homozygote_count":[32,0]}},{"key":"controls","value":{"AC":[196,4],"AF":[0.98,0.02],"AN":200,"homozygote_count":[96,0]}}]
chr1:2030673	["C","T"]	[{"key":"non-GTS TDs","value":{"AC":[78,0],"AF":[1.0,0.0],"AN":78,"homozygote_count":[39,0]}},{"key":"GTS","value":{"AC":[91,1],"AF":[0.9891304347826086,0.010869565217391304],"AN":92,"homozygote_count":[45,0]}},{"key":"healthy family members","value":{"AC":[108,2],"AF":[0.9818181818181818,0.01818181818181818],"AN":110,"homozygote_count":[53,0]}},{"key":"severe GTS","value":{"AC":[73,1],"AF":[0.9864864864864865,0.013513513513513514],"AN":74,"homozygote_count":[36,0]}},{"key":"controls","value":{"AC":[194,6],"AF":[0.97,0.03],"AN":200,"homozygote_count":[94,0]}}]
chr1:2031194	["A","G"]	[{"key":"non-GTS TDs","value":{"AC":[71,7],"AF":[0.9102564102564102,0.08974358974358974],"AN":78,"homozygote_count":[32,0]}},{"key":"GTS","value":{"AC":[84,8],"AF":[0.9130434782608695,0.08695652173913043],"AN":92,"homozygote_count":[38,0]}},{"key":"healthy family members","value":{"AC":[103,7],"AF":[0.9363636363636364,0.06363636363636363],"AN":110,"homozygote_count":[48,0]}},{"key":"severe GTS","value":{"AC":[60,14],"AF":[0.8108108108108109,0.1891891891891892],"AN":74,"homozygote_count":[23,0]}},{"key":"controls","value":{"AC":[164,36],"AF":[0.82,0.18],"AN":200,"homozygote_count":[65,1]}}]
chr1:2031380	["T","A"]	[{"key":"non-GTS TDs","value":{"AC":[71,7],"AF":[0.9102564102564102,0.08974358974358974],"AN":78,"homozygote_count":[32,0]}},{"key":"GTS","value":{"AC":[84,8],"AF":[0.9130434782608695,0.08695652173913043],"AN":92,"homozygote_count":[38,0]}},{"key":"healthy family members","value":{"AC":[103,7],"AF":[0.9363636363636364,0.06363636363636363],"AN":110,"homozygote_count":[48,0]}},{"key":"severe GTS","value":{"AC":[60,14],"AF":[0.8108108108108109,0.1891891891891892],"AN":74,"homozygote_count":[23,0]}},{"key":"controls","value":{"AC":[165,35],"AF":[0.825,0.175],"AN":200,"homozygote_count":[66,1]}}]
chr1:2031514	["C","T"]	[{"key":"non-GTS TDs","value":{"AC":[78,0],"AF":[1.0,0.0],"AN":78,"homozygote_count":[39,0]}},{"key":"GTS","value":{"AC":[92,0],"AF":[1.0,0.0],"AN":92,"homozygote_count":[46,0]}},{"key":"healthy family members","value":{"AC":[110,0],"AF":[1.0,0.0],"AN":110,"homozygote_count":[55,0]}},{"key":"severe GTS","value":{"AC":[72,2],"AF":[0.972972972972973,0.02702702702702703],"AN":74,"homozygote_count":[35,0]}},{"key":"controls","value":{"AC":[199,1],"AF":[0.995,0.005],"AN":200,"homozygote_count":[99,0]}}]
chr1:2031629	["GTGTCTGGGGCGCTAC","G"]	[{"key":"non-GTS TDs","value":{"AC":[71,7],"AF":[0.9102564102564102,0.08974358974358974],"AN":78,"homozygote_count":[32,0]}},{"key":"GTS","value":{"AC":[84,8],"AF":[0.9130434782608695,0.08695652173913043],"AN":92,"homozygote_count":[38,0]}},{"key":"healthy family members","value":{"AC":[103,7],"AF":[0.9363636363636364,0.06363636363636363],"AN":110,"homozygote_count":[48,0]}},{"key":"severe GTS","value":{"AC":[60,14],"AF":[0.8108108108108109,0.1891891891891892],"AN":74,"homozygote_count":[23,0]}},{"key":"controls","value":{"AC":[165,35],"AF":[0.825,0.175],"AN":200,"homozygote_count":[66,1]}}]
chr1:2031648	["CCTCTG","C"]	[{"key":"non-GTS TDs","value":{"AC":[71,7],"AF":[0.9102564102564102,0.08974358974358974],"AN":78,"homozygote_count":[32,0]}},{"key":"GTS","value":{"AC":[84,8],"AF":[0.9130434782608695,0.08695652173913043],"AN":92,"homozygote_count":[38,0]}},{"key":"healthy family members","value":{"AC":[103,7],"AF":[0.9363636363636364,0.06363636363636363],"AN":110,"homozygote_count":[48,0]}},{"key":"severe GTS","value":{"AC":[60,14],"AF":[0.8108108108108109,0.1891891891891892],"AN":74,"homozygote_count":[23,0]}},{"key":"controls","value":{"AC":[165,35],"AF":[0.825,0.175],"AN":200,"homozygote_count":[66,1]}}]
chr1:2031655	["AGGACCCAGGCATCTG","A"]	[{"key":"non-GTS TDs","value":{"AC":[71,7],"AF":[0.9102564102564102,0.08974358974358974],"AN":78,"homozygote_count":[32,0]}},{"key":"GTS","value":{"AC":[84,8],"AF":[0.9130434782608695,0.08695652173913043],"AN":92,"homozygote_count":[38,0]}},{"key":"healthy family members","value":{"AC":[103,7],"AF":[0.9363636363636364,0.06363636363636363],"AN":110,"homozygote_count":[48,0]}},{"key":"severe GTS","value":{"AC":[60,14],"AF":[0.8108108108108109,0.1891891891891892],"AN":74,"homozygote_count":[23,0]}},{"key":"controls","value":{"AC":[165,35],"AF":[0.825,0.175],"AN":200,"homozygote_count":[66,1]}}]
chr1:2031719	["C","T"]	[{"key":"non-GTS TDs","value":{"AC":[71,7],"AF":[0.9102564102564102,0.08974358974358974],"AN":78,"homozygote_count":[32,0]}},{"key":"GTS","value":{"AC":[82,8],"AF":[0.9111111111111111,0.08888888888888889],"AN":90,"homozygote_count":[37,0]}},{"key":"healthy family members","value":{"AC":[103,7],"AF":[0.9363636363636364,0.06363636363636363],"AN":110,"homozygote_count":[48,0]}},{"key":"severe GTS","value":{"AC":[60,14],"AF":[0.8108108108108109,0.1891891891891892],"AN":74,"homozygote_count":[23,0]}},{"key":"controls","value":{"AC":[165,35],"AF":[0.825,0.175],"AN":200,"homozygote_count":[66,1]}}]
chr1:2031736	["A","G"]	[{"key":"non-GTS TDs","value":{"AC":[33,45],"AF":[0.4230769230769231,0.5769230769230769],"AN":78,"homozygote_count":[3,9]}},{"key":"GTS","value":{"AC":[36,56],"AF":[0.391304347826087,0.6086956521739131],"AN":92,"homozygote_count":[5,15]}},{"key":"healthy family members","value":{"AC":[40,70],"AF":[0.36363636363636365,0.6363636363636364],"AN":110,"homozygote_count":[8,23]}},{"key":"severe GTS","value":{"AC":[39,35],"AF":[0.527027027027027,0.47297297297297297],"AN":74,"homozygote_count":[9,7]}},{"key":"controls","value":{"AC":[99,101],"AF":[0.495,0.505],"AN":200,"homozygote_count":[27,28]}}]
chr1:2031806	["T","A"]	[{"key":"non-GTS TDs","value":{"AC":[78,0],"AF":[1.0,0.0],"AN":78,"homozygote_count":[39,0]}},{"key":"GTS","value":{"AC":[92,0],"AF":[1.0,0.0],"AN":92,"homozygote_count":[46,0]}},{"key":"healthy family members","value":{"AC":[109,1],"AF":[0.990909090909091,0.00909090909090909],"AN":110,"homozygote_count":[54,0]}},{"key":"severe GTS","value":{"AC":[74,0],"AF":[1.0,0.0],"AN":74,"homozygote_count":[37,0]}},{"key":"controls","value":{"AC":[198,2],"AF":[0.99,0.01],"AN":200,"homozygote_count":[98,0]}}]
chr1:2031852	["C","G"]	[{"key":"non-GTS TDs","value":{"AC":[71,7],"AF":[0.9102564102564102,0.08974358974358974],"AN":78,"homozygote_count":[32,0]}},{"key":"GTS","value":{"AC":[84,8],"AF":[0.9130434782608695,0.08695652173913043],"AN":92,"homozygote_count":[38,0]}},{"key":"healthy family members","value":{"AC":[103,7],"AF":[0.9363636363636364,0.06363636363636363],"AN":110,"homozygote_count":[48,0]}},{"key":"severe GTS","value":{"AC":[60,14],"AF":[0.8108108108108109,0.1891891891891892],"AN":74,"homozygote_count":[24,1]}},{"key":"controls","value":{"AC":[165,35],"AF":[0.825,0.175],"AN":200,"homozygote_count":[66,1]}}]
chr1:2031976	["A","G"]	[{"key":"non-GTS TDs","value":{"AC":[19,59],"AF":[0.24358974358974358,0.7564102564102564],"AN":78,"homozygote_count":[1,21]}},{"key":"GTS","value":{"AC":[16,76],"AF":[0.17391304347826086,0.8260869565217391],"AN":92,"homozygote_count":[0,30]}},{"key":"healthy family members","value":{"AC":[23,87],"AF":[0.20909090909090908,0.7909090909090909],"AN":110,"homozygote_count":[5,37]}},{"key":"severe GTS","value":{"AC":[20,54],"AF":[0.2702702702702703,0.7297297297297297],"AN":74,"homozygote_count":[3,20]}},{"key":"controls","value":{"AC":[42,158],"AF":[0.21,0.79],"AN":200,"homozygote_count":[4,62]}}]
chr1:2031995	["C","T"]	[{"key":"non-GTS TDs","value":{"AC":[77,1],"AF":[0.9871794871794872,0.01282051282051282],"AN":78,"homozygote_count":[38,0]}},{"key":"GTS","value":{"AC":[91,1],"AF":[0.9891304347826086,0.010869565217391304],"AN":92,"homozygote_count":[45,0]}},{"key":"healthy family members","value":{"AC":[110,0],"AF":[1.0,0.0],"AN":110,"homozygote_count":[55,0]}},{"key":"severe GTS","value":{"AC":[74,0],"AF":[1.0,0.0],"AN":74,"homozygote_count":[37,0]}},{"key":"controls","value":{"AC":[198,2],"AF":[0.99,0.01],"AN":200,"homozygote_count":[98,0]}}]
chr1:2032468	["C","T"]	[{"key":"non-GTS TDs","value":{"AC":[76,2],"AF":[0.9743589743589743,0.02564102564102564],"AN":78,"homozygote_count":[37,0]}},{"key":"GTS","value":{"AC":[92,0],"AF":[1.0,0.0],"AN":92,"homozygote_count":[46,0]}},{"key":"healthy family members","value":{"AC":[109,1],"AF":[0.990909090909091,0.00909090909090909],"AN":110,"homozygote_count":[54,0]}},{"key":"severe GTS","value":{"AC":[74,0],"AF":[1.0,0.0],"AN":74,"homozygote_count":[37,0]}},{"key":"controls","value":{"AC":[200,0],"AF":[1.0,0.0],"AN":200,"homozygote_count":[100,0]}}]
chr1:2032636	["T","C"]	[{"key":"non-GTS TDs","value":{"AC":[69,9],"AF":[0.8846153846153846,0.11538461538461539],"AN":78,"homozygote_count":[30,0]}},{"key":"GTS","value":{"AC":[79,13],"AF":[0.8586956521739131,0.14130434782608695],"AN":92,"homozygote_count":[33,0]}},{"key":"healthy family members","value":{"AC":[96,14],"AF":[0.8727272727272727,0.12727272727272726],"AN":110,"homozygote_count":[41,0]}},{"key":"severe GTS","value":{"AC":[60,14],"AF":[0.8108108108108109,0.1891891891891892],"AN":74,"homozygote_count":[23,0]}},{"key":"controls","value":{"AC":[161,39],"AF":[0.805,0.195],"AN":200,"homozygote_count":[63,2]}}]
chr1:2033336	["T","C"]	[{"key":"non-GTS TDs","value":{"AC":[71,7],"AF":[0.9102564102564102,0.08974358974358974],"AN":78,"homozygote_count":[32,0]}},{"key":"GTS","value":{"AC":[84,8],"AF":[0.9130434782608695,0.08695652173913043],"AN":92,"homozygote_count":[38,0]}},{"key":"healthy family members","value":{"AC":[103,7],"AF":[0.9363636363636364,0.06363636363636363],"AN":110,"homozygote_count":[48,0]}},{"key":"severe GTS","value":{"AC":[61,13],"AF":[0.8243243243243243,0.17567567567567569],"AN":74,"homozygote_count":[24,0]}},{"key":"controls","value":{"AC":[164,36],"AF":[0.82,0.18],"AN":200,"homozygote_count":[65,1]}}]
chr1:2033373	["T","G"]	[{"key":"non-GTS TDs","value":{"AC":[71,7],"AF":[0.9102564102564102,0.08974358974358974],"AN":78,"homozygote_count":[32,0]}},{"key":"GTS","value":{"AC":[84,8],"AF":[0.9130434782608695,0.08695652173913043],"AN":92,"homozygote_count":[38,0]}},{"key":"healthy family members","value":{"AC":[103,7],"AF":[0.9363636363636364,0.06363636363636363],"AN":110,"homozygote_count":[48,0]}},{"key":"severe GTS","value":{"AC":[58,16],"AF":[0.7837837837837838,0.21621621621621623],"AN":74,"homozygote_count":[23,2]}},{"key":"controls","value":{"AC":[164,36],"AF":[0.82,0.18],"AN":200,"homozygote_count":[65,1]}}]
chr1:2035177	["A","G"]	[{"key":"non-GTS TDs","value":{"AC":[19,59],"AF":[0.24358974358974358,0.7564102564102564],"AN":78,"homozygote_count":[1,21]}},{"key":"GTS","value":{"AC":[16,76],"AF":[0.17391304347826086,0.8260869565217391],"AN":92,"homozygote_count":[0,30]}},{"key":"healthy family members","value":{"AC":[23,87],"AF":[0.20909090909090908,0.7909090909090909],"AN":110,"homozygote_count":[5,37]}},{"key":"severe GTS","value":{"AC":[17,57],"AF":[0.22972972972972974,0.7702702702702703],"AN":74,"homozygote_count":[2,22]}},{"key":"controls","value":{"AC":[41,159],"AF":[0.205,0.795],"AN":200,"homozygote_count":[4,63]}}]
chr1:2035220	["A","G"]	[{"key":"non-GTS TDs","value":{"AC":[1,77],"AF":[0.01282051282051282,0.9871794871794872],"AN":78,"homozygote_count":[0,38]}},{"key":"GTS","value":{"AC":[0,92],"AF":[0.0,1.0],"AN":92,"homozygote_count":[0,46]}},{"key":"healthy family members","value":{"AC":[1,109],"AF":[0.00909090909090909,0.990909090909091],"AN":110,"homozygote_count":[0,54]}},{"key":"severe GTS","value":{"AC":[3,71],"AF":[0.04054054054054054,0.9594594594594594],"AN":74,"homozygote_count":[0,34]}},{"key":"controls","value":{"AC":[1,199],"AF":[0.005,0.995],"AN":200,"homozygote_count":[0,99]}}]
chr1:2035965	["G","A"]	[{"key":"non-GTS TDs","value":{"AC":[76,2],"AF":[0.9743589743589743,0.02564102564102564],"AN":78,"homozygote_count":[37,0]}},{"key":"GTS","value":{"AC":[87,5],"AF":[0.9456521739130435,0.05434782608695652],"AN":92,"homozygote_count":[41,0]}},{"key":"healthy family members","value":{"AC":[103,7],"AF":[0.9363636363636364,0.06363636363636363],"AN":110,"homozygote_count":[48,0]}},{"key":"severe GTS","value":{"AC":[71,3],"AF":[0.9594594594594594,0.04054054054054054],"AN":74,"homozygote_count":[35,1]}},{"key":"controls","value":{"AC":[196,4],"AF":[0.98,0.02],"AN":200,"homozygote_count":[96,0]}}]
chr1:2036482	["C","T"]	[{"key":"non-GTS TDs","value":{"AC":[76,2],"AF":[0.9743589743589743,0.02564102564102564],"AN":78,"homozygote_count":[37,0]}},{"key":"GTS","value":{"AC":[91,1],"AF":[0.9891304347826086,0.010869565217391304],"AN":92,"homozygote_count":[45,0]}},{"key":"healthy family members","value":{"AC":[109,1],"AF":[0.990909090909091,0.00909090909090909],"AN":110,"homozygote_count":[54,0]}},{"key":"severe GTS","value":{"AC":[74,0],"AF":[1.0,0.0],"AN":74,"homozygote_count":[37,0]}},{"key":"controls","value":{"AC":[198,2],"AF":[0.99,0.01],"AN":200,"homozygote_count":[98,0]}}]
chr1:2036515	["C","T"]	[{"key":"non-GTS TDs","value":{"AC":[26,52],"AF":[0.3333333333333333,0.6666666666666666],"AN":78,"homozygote_count":[3,16]}},{"key":"GTS","value":{"AC":[28,64],"AF":[0.30434782608695654,0.6956521739130435],"AN":92,"homozygote_count":[5,23]}},{"key":"healthy family members","value":{"AC":[33,77],"AF":[0.3,0.7],"AN":110,"homozygote_count":[8,30]}},{"key":"severe GTS","value":{"AC":[25,49],"AF":[0.33783783783783783,0.6621621621621622],"AN":74,"homozygote_count":[5,17]}},{"key":"controls","value":{"AC":[64,136],"AF":[0.32,0.68],"AN":200,"homozygote_count":[12,48]}}]
chr1:2037392	["A","G"]	[{"key":"non-GTS TDs","value":{"AC":[19,59],"AF":[0.24358974358974358,0.7564102564102564],"AN":78,"homozygote_count":[1,21]}},{"key":"GTS","value":{"AC":[16,76],"AF":[0.17391304347826086,0.8260869565217391],"AN":92,"homozygote_count":[0,30]}},{"key":"healthy family members","value":{"AC":[23,87],"AF":[0.20909090909090908,0.7909090909090909],"AN":110,"homozygote_count":[5,37]}},{"key":"severe GTS","value":{"AC":[17,57],"AF":[0.22972972972972974,0.7702702702702703],"AN":74,"homozygote_count":[2,22]}},{"key":"controls","value":{"AC":[41,159],"AF":[0.205,0.795],"AN":200,"homozygote_count":[4,63]}}]
chr1:2037419	["C","T"]	[{"key":"non-GTS TDs","value":{"AC":[77,1],"AF":[0.9871794871794872,0.01282051282051282],"AN":78,"homozygote_count":[38,0]}},{"key":"GTS","value":{"AC":[92,0],"AF":[1.0,0.0],"AN":92,"homozygote_count":[46,0]}},{"key":"healthy family members","value":{"AC":[108,2],"AF":[0.9818181818181818,0.01818181818181818],"AN":110,"homozygote_count":[53,0]}},{"key":"severe GTS","value":{"AC":[74,0],"AF":[1.0,0.0],"AN":74,"homozygote_count":[37,0]}},{"key":"controls","value":{"AC":[200,0],"AF":[1.0,0.0],"AN":200,"homozygote_count":[100,0]}}]
chr1:2037520	["G","A"]	[{"key":"non-GTS TDs","value":{"AC":[26,52],"AF":[0.3333333333333333,0.6666666666666666],"AN":78,"homozygote_count":[3,16]}},{"key":"GTS","value":{"AC":[28,64],"AF":[0.30434782608695654,0.6956521739130435],"AN":92,"homozygote_count":[5,23]}},{"key":"healthy family members","value":{"AC":[33,77],"AF":[0.3,0.7],"AN":110,"homozygote_count":[8,30]}},{"key":"severe GTS","value":{"AC":[25,49],"AF":[0.33783783783783783,0.6621621621621622],"AN":74,"homozygote_count":[5,17]}},{"key":"controls","value":{"AC":[64,136],"AF":[0.32,0.68],"AN":200,"homozygote_count":[12,48]}}]
chr1:2038162	["G","A"]	[{"key":"non-GTS TDs","value":{"AC":[75,3],"AF":[0.9615384615384616,0.038461538461538464],"AN":78,"homozygote_count":[36,0]}},{"key":"GTS","value":{"AC":[89,3],"AF":[0.967391304347826,0.03260869565217391],"AN":92,"homozygote_count":[43,0]}},{"key":"healthy family members","value":{"AC":[107,3],"AF":[0.9727272727272728,0.02727272727272727],"AN":110,"homozygote_count":[52,0]}},{"key":"severe GTS","value":{"AC":[69,5],"AF":[0.9324324324324325,0.06756756756756757],"AN":74,"homozygote_count":[32,0]}},{"key":"controls","value":{"AC":[184,16],"AF":[0.92,0.08],"AN":200,"homozygote_count":[84,0]}}]
chr1:2038264	["G","C"]	[{"key":"non-GTS TDs","value":{"AC":[76,2],"AF":[0.9743589743589743,0.02564102564102564],"AN":78,"homozygote_count":[37,0]}},{"key":"GTS","value":{"AC":[89,3],"AF":[0.967391304347826,0.03260869565217391],"AN":92,"homozygote_count":[43,0]}},{"key":"healthy family members","value":{"AC":[109,1],"AF":[0.990909090909091,0.00909090909090909],"AN":110,"homozygote_count":[54,0]}},{"key":"severe GTS","value":{"AC":[73,1],"AF":[0.9864864864864865,0.013513513513513514],"AN":74,"homozygote_count":[36,0]}},{"key":"controls","value":{"AC":[195,5],"AF":[0.975,0.025],"AN":200,"homozygote_count":[95,0]}}]
chr1:2039024	["G","A"]	[{"key":"non-GTS TDs","value":{"AC":[78,0],"AF":[1.0,0.0],"AN":78,"homozygote_count":[39,0]}},{"key":"GTS","value":{"AC":[92,0],"AF":[1.0,0.0],"AN":92,"homozygote_count":[46,0]}},{"key":"healthy family members","value":{"AC":[110,0],"AF":[1.0,0.0],"AN":110,"homozygote_count":[55,0]}},{"key":"severe GTS","value":{"AC":[73,1],"AF":[0.9864864864864865,0.013513513513513514],"AN":74,"homozygote_count":[36,0]}},{"key":"controls","value":{"AC":[196,4],"AF":[0.98,0.02],"AN":200,"homozygote_count":[96,0]}}]
chr1:2039950	["G","C"]	[{"key":"non-GTS TDs","value":{"AC":[36,42],"AF":[0.46153846153846156,0.5384615384615384],"AN":78,"homozygote_count":[7,10]}},{"key":"GTS","value":{"AC":[43,49],"AF":[0.4673913043478261,0.532608695652174],"AN":92,"homozygote_count":[7,10]}},{"key":"healthy family members","value":{"AC":[42,68],"AF":[0.38181818181818183,0.6181818181818182],"AN":110,"homozygote_count":[6,19]}},{"key":"severe GTS","value":{"AC":[41,33],"AF":[0.5540540540540541,0.44594594594594594],"AN":74,"homozygote_count":[10,6]}},{"key":"controls","value":{"AC":[85,115],"AF":[0.425,0.575],"AN":200,"homozygote_count":[17,32]}}]
chr1:2039996	["G","A"]	[{"key":"non-GTS TDs","value":{"AC":[78,0],"AF":[1.0,0.0],"AN":78,"homozygote_count":[39,0]}},{"key":"GTS","value":{"AC":[92,0],"AF":[1.0,0.0],"AN":92,"homozygote_count":[46,0]}},{"key":"healthy family members","value":{"AC":[110,0],"AF":[1.0,0.0],"AN":110,"homozygote_count":[55,0]}},{"key":"severe GTS","value":{"AC":[73,1],"AF":[0.9864864864864865,0.013513513513513514],"AN":74,"homozygote_count":[36,0]}},{"key":"controls","value":{"AC":[198,2],"AF":[0.99,0.01],"AN":200,"homozygote_count":[98,0]}}]
chr1:2041023	["T","C"]	[{"key":"non-GTS TDs","value":{"AC":[69,9],"AF":[0.8846153846153846,0.11538461538461539],"AN":78,"homozygote_count":[32,2]}},{"key":"GTS","value":{"AC":[83,9],"AF":[0.9021739130434783,0.09782608695652174],"AN":92,"homozygote_count":[37,0]}},{"key":"healthy family members","value":{"AC":[107,3],"AF":[0.9727272727272728,0.02727272727272727],"AN":110,"homozygote_count":[52,0]}},{"key":"severe GTS","value":{"AC":[68,6],"AF":[0.918918918918919,0.08108108108108109],"AN":74,"homozygote_count":[31,0]}},{"key":"controls","value":{"AC":[181,19],"AF":[0.905,0.095],"AN":200,"homozygote_count":[82,1]}}]
chr1:2041499	["T","C"]	[{"key":"non-GTS TDs","value":{"AC":[76,2],"AF":[0.9743589743589743,0.02564102564102564],"AN":78,"homozygote_count":[37,0]}},{"key":"GTS","value":{"AC":[92,0],"AF":[1.0,0.0],"AN":92,"homozygote_count":[46,0]}},{"key":"healthy family members","value":{"AC":[110,0],"AF":[1.0,0.0],"AN":110,"homozygote_count":[55,0]}},{"key":"severe GTS","value":{"AC":[73,1],"AF":[0.9864864864864865,0.013513513513513514],"AN":74,"homozygote_count":[36,0]}},{"key":"controls","value":{"AC":[199,1],"AF":[0.995,0.005],"AN":200,"homozygote_count":[99,0]}}]
chr1:2043456	["T","C"]	[{"key":"non-GTS TDs","value":{"AC":[69,9],"AF":[0.8846153846153846,0.11538461538461539],"AN":78,"homozygote_count":[32,2]}},{"key":"GTS","value":{"AC":[83,9],"AF":[0.9021739130434783,0.09782608695652174],"AN":92,"homozygote_count":[37,0]}},{"key":"healthy family members","value":{"AC":[107,3],"AF":[0.9727272727272728,0.02727272727272727],"AN":110,"homozygote_count":[52,0]}},{"key":"severe GTS","value":{"AC":[68,6],"AF":[0.918918918918919,0.08108108108108109],"AN":74,"homozygote_count":[31,0]}},{"key":"controls","value":{"AC":[181,19],"AF":[0.905,0.095],"AN":200,"homozygote_count":[82,1]}}]
chr1:2043487	["G","A"]	[{"key":"non-GTS TDs","value":{"AC":[78,0],"AF":[1.0,0.0],"AN":78,"homozygote_count":[39,0]}},{"key":"GTS","value":{"AC":[92,0],"AF":[1.0,0.0],"AN":92,"homozygote_count":[46,0]}},{"key":"healthy family members","value":{"AC":[108,2],"AF":[0.9818181818181818,0.01818181818181818],"AN":110,"homozygote_count":[53,0]}},{"key":"severe GTS","value":{"AC":[74,0],"AF":[1.0,0.0],"AN":74,"homozygote_count":[37,0]}},{"key":"controls","value":{"AC":[200,0],"AF":[1.0,0.0],"AN":200,"homozygote_count":[100,0]}}]
chr1:2043528	["G","A"]	[{"key":"non-GTS TDs","value":{"AC":[69,9],"AF":[0.8846153846153846,0.11538461538461539],"AN":78,"homozygote_count":[32,2]}},{"key":"GTS","value":{"AC":[83,9],"AF":[0.9021739130434783,0.09782608695652174],"AN":92,"homozygote_count":[37,0]}},{"key":"healthy family members","value":{"AC":[107,3],"AF":[0.9727272727272728,0.02727272727272727],"AN":110,"homozygote_count":[52,0]}},{"key":"severe GTS","value":{"AC":[69,5],"AF":[0.9324324324324325,0.06756756756756757],"AN":74,"homozygote_count":[32,0]}},{"key":"controls","value":{"AC":[181,19],"AF":[0.905,0.095],"AN":200,"homozygote_count":[82,1]}}]
chr1:2044843	["C","A"]	[{"key":"non-GTS TDs","value":{"AC":[76,2],"AF":[0.9743589743589743,0.02564102564102564],"AN":78,"homozygote_count":[37,0]}},{"key":"GTS","value":{"AC":[89,3],"AF":[0.967391304347826,0.03260869565217391],"AN":92,"homozygote_count":[43,0]}},{"key":"healthy family members","value":{"AC":[107,3],"AF":[0.9727272727272728,0.02727272727272727],"AN":110,"homozygote_count":[52,0]}},{"key":"severe GTS","value":{"AC":[74,0],"AF":[1.0,0.0],"AN":74,"homozygote_count":[37,0]}},{"key":"controls","value":{"AC":[198,2],"AF":[0.99,0.01],"AN":200,"homozygote_count":[98,0]}}]
chr1:2045103	["G","GCCGC"]	[{"key":"non-GTS TDs","value":{"AC":[9,69],"AF":[0.11538461538461539,0.8846153846153846],"AN":78,"homozygote_count":[2,32]}},{"key":"GTS","value":{"AC":[9,83],"AF":[0.09782608695652174,0.9021739130434783],"AN":92,"homozygote_count":[0,37]}},{"key":"healthy family members","value":{"AC":[3,107],"AF":[0.02727272727272727,0.9727272727272728],"AN":110,"homozygote_count":[0,52]}},{"key":"severe GTS","value":{"AC":[5,69],"AF":[0.06756756756756757,0.9324324324324325],"AN":74,"homozygote_count":[0,32]}},{"key":"controls","value":{"AC":[19,181],"AF":[0.095,0.905],"AN":200,"homozygote_count":[1,82]}}]
chr1:2045119	["T","C"]	[{"key":"non-GTS TDs","value":{"AC":[69,9],"AF":[0.8846153846153846,0.11538461538461539],"AN":78,"homozygote_count":[32,2]}},{"key":"GTS","value":{"AC":[83,9],"AF":[0.9021739130434783,0.09782608695652174],"AN":92,"homozygote_count":[37,0]}},{"key":"healthy family members","value":{"AC":[107,3],"AF":[0.9727272727272728,0.02727272727272727],"AN":110,"homozygote_count":[52,0]}},{"key":"severe GTS","value":{"AC":[69,5],"AF":[0.9324324324324325,0.06756756756756757],"AN":74,"homozygote_count":[32,0]}},{"key":"controls","value":{"AC":[181,19],"AF":[0.905,0.095],"AN":200,"homozygote_count":[82,1]}}]
chr1:2045988	["C","T"]	[{"key":"non-GTS TDs","value":{"AC":[77,1],"AF":[0.9871794871794872,0.01282051282051282],"AN":78,"homozygote_count":[38,0]}},{"key":"GTS","value":{"AC":[91,1],"AF":[0.9891304347826086,0.010869565217391304],"AN":92,"homozygote_count":[45,0]}},{"key":"healthy family members","value":{"AC":[110,0],"AF":[1.0,0.0],"AN":110,"homozygote_count":[55,0]}},{"key":"severe GTS","value":{"AC":[73,1],"AF":[0.9864864864864865,0.013513513513513514],"AN":74,"homozygote_count":[36,0]}},{"key":"controls","value":{"AC":[196,4],"AF":[0.98,0.02],"AN":200,"homozygote_count":[96,0]}}]
chr1:2046191	["C","T"]	[{"key":"non-GTS TDs","value":{"AC":[76,2],"AF":[0.9743589743589743,0.02564102564102564],"AN":78,"homozygote_count":[38,1]}},{"key":"GTS","value":{"AC":[91,1],"AF":[0.9891304347826086,0.010869565217391304],"AN":92,"homozygote_count":[45,0]}},{"key":"healthy family members","value":{"AC":[108,2],"AF":[0.9818181818181818,0.01818181818181818],"AN":110,"homozygote_count":[53,0]}},{"key":"severe GTS","value":{"AC":[74,0],"AF":[1.0,0.0],"AN":74,"homozygote_count":[37,0]}},{"key":"controls","value":{"AC":[194,6],"AF":[0.97,0.03],"AN":200,"homozygote_count":[94,0]}}]
chr1:2046267	["G","A"]	[{"key":"non-GTS TDs","value":{"AC":[74,4],"AF":[0.9487179487179487,0.05128205128205128],"AN":78,"homozygote_count":[35,0]}},{"key":"GTS","value":{"AC":[89,3],"AF":[0.967391304347826,0.03260869565217391],"AN":92,"homozygote_count":[43,0]}},{"key":"healthy family members","value":{"AC":[110,0],"AF":[1.0,0.0],"AN":110,"homozygote_count":[55,0]}},{"key":"severe GTS","value":{"AC":[74,0],"AF":[1.0,0.0],"AN":74,"homozygote_count":[37,0]}},{"key":"controls","value":{"AC":[198,2],"AF":[0.99,0.01],"AN":200,"homozygote_count":[98,0]}}]
chr1:2046677	["G","A"]	[{"key":"non-GTS TDs","value":{"AC":[78,0],"AF":[1.0,0.0],"AN":78,"homozygote_count":[39,0]}},{"key":"GTS","value":{"AC":[92,0],"AF":[1.0,0.0],"AN":92,"homozygote_count":[46,0]}},{"key":"healthy family members","value":{"AC":[109,1],"AF":[0.990909090909091,0.00909090909090909],"AN":110,"homozygote_count":[54,0]}},{"key":"severe GTS","value":{"AC":[74,0],"AF":[1.0,0.0],"AN":74,"homozygote_count":[37,0]}},{"key":"controls","value":{"AC":[200,0],"AF":[1.0,0.0],"AN":200,"homozygote_count":[100,0]}}]
chr1:2046700	["G","A"]	[{"key":"non-GTS TDs","value":{"AC":[76,2],"AF":[0.9743589743589743,0.02564102564102564],"AN":78,"homozygote_count":[37,0]}},{"key":"GTS","value":{"AC":[91,1],"AF":[0.9891304347826086,0.010869565217391304],"AN":92,"homozygote_count":[45,0]}},{"key":"healthy family members","value":{"AC":[103,7],"AF":[0.9363636363636364,0.06363636363636363],"AN":110,"homozygote_count":[48,0]}},{"key":"severe GTS","value":{"AC":[72,2],"AF":[0.972972972972973,0.02702702702702703],"AN":74,"homozygote_count":[35,0]}},{"key":"controls","value":{"AC":[193,7],"AF":[0.965,0.035],"AN":200,"homozygote_count":[93,0]}}]
chr1:2046916	["G","A"]	[{"key":"non-GTS TDs","value":{"AC":[77,1],"AF":[0.9871794871794872,0.01282051282051282],"AN":78,"homozygote_count":[38,0]}},{"key":"GTS","value":{"AC":[91,1],"AF":[0.9891304347826086,0.010869565217391304],"AN":92,"homozygote_count":[45,0]}},{"key":"healthy family members","value":{"AC":[110,0],"AF":[1.0,0.0],"AN":110,"homozygote_count":[55,0]}},{"key":"severe GTS","value":{"AC":[74,0],"AF":[1.0,0.0],"AN":74,"homozygote_count":[37,0]}},{"key":"controls","value":{"AC":[200,0],"AF":[1.0,0.0],"AN":200,"homozygote_count":[100,0]}}]
chr1:2046951	["A","G"]	[{"key":"non-GTS TDs","value":{"AC":[78,0],"AF":[1.0,0.0],"AN":78,"homozygote_count":[39,0]}},{"key":"GTS","value":{"AC":[91,1],"AF":[0.9891304347826086,0.010869565217391304],"AN":92,"homozygote_count":[45,0]}},{"key":"healthy family members","value":{"AC":[109,1],"AF":[0.990909090909091,0.00909090909090909],"AN":110,"homozygote_count":[54,0]}},{"key":"severe GTS","value":{"AC":[74,0],"AF":[1.0,0.0],"AN":74,"homozygote_count":[37,0]}},{"key":"controls","value":{"AC":[200,0],"AF":[1.0,0.0],"AN":200,"homozygote_count":[100,0]}}]
chr1:2047004	["G","A"]	[{"key":"non-GTS TDs","value":{"AC":[78,0],"AF":[1.0,0.0],"AN":78,"homozygote_count":[39,0]}},{"key":"GTS","value":{"AC":[92,0],"AF":[1.0,0.0],"AN":92,"homozygote_count":[46,0]}},{"key":"healthy family members","value":{"AC":[110,0],"AF":[1.0,0.0],"AN":110,"homozygote_count":[55,0]}},{"key":"severe GTS","value":{"AC":[73,1],"AF":[0.9864864864864865,0.013513513513513514],"AN":74,"homozygote_count":[36,0]}},{"key":"controls","value":{"AC":[199,1],"AF":[0.995,0.005],"AN":200,"homozygote_count":[99,0]}}]
chr1:2047102	["G","A"]	[{"key":"non-GTS TDs","value":{"AC":[78,0],"AF":[1.0,0.0],"AN":78,"homozygote_count":[39,0]}},{"key":"GTS","value":{"AC":[92,0],"AF":[1.0,0.0],"AN":92,"homozygote_count":[46,0]}},{"key":"healthy family members","value":{"AC":[110,0],"AF":[1.0,0.0],"AN":110,"homozygote_count":[55,0]}},{"key":"severe GTS","value":{"AC":[71,3],"AF":[0.9594594594594594,0.04054054054054054],"AN":74,"homozygote_count":[35,1]}},{"key":"controls","value":{"AC":[199,1],"AF":[0.995,0.005],"AN":200,"homozygote_count":[99,0]}}]
chr1:2047216	["G","A"]	[{"key":"non-GTS TDs","value":{"AC":[73,5],"AF":[0.9358974358974359,0.0641025641025641],"AN":78,"homozygote_count":[34,0]}},{"key":"GTS","value":{"AC":[86,6],"AF":[0.9347826086956522,0.06521739130434782],"AN":92,"homozygote_count":[40,0]}},{"key":"healthy family members","value":{"AC":[105,5],"AF":[0.9545454545454546,0.045454545454545456],"AN":110,"homozygote_count":[50,0]}},{"key":"severe GTS","value":{"AC":[73,1],"AF":[0.9864864864864865,0.013513513513513514],"AN":74,"homozygote_count":[36,0]}},{"key":"controls","value":{"AC":[197,3],"AF":[0.985,0.015],"AN":200,"homozygote_count":[97,0]}}]
chr1:2047418	["A","G"]	[{"key":"non-GTS TDs","value":{"AC":[52,26],"AF":[0.6666666666666666,0.3333333333333333],"AN":78,"homozygote_count":[17,4]}},{"key":"GTS","value":{"AC":[62,30],"AF":[0.6739130434782609,0.32608695652173914],"AN":92,"homozygote_count":[21,5]}},{"key":"healthy family members","value":{"AC":[76,34],"AF":[0.6909090909090909,0.3090909090909091],"AN":110,"homozygote_count":[30,9]}},{"key":"severe GTS","value":{"AC":[50,24],"AF":[0.6756756756756757,0.32432432432432434],"AN":74,"homozygote_count":[16,3]}},{"key":"controls","value":{"AC":[137,63],"AF":[0.685,0.315],"AN":200,"homozygote_count":[50,13]}}]
chr1:2047625	["C","T"]	[{"key":"non-GTS TDs","value":{"AC":[66,12],"AF":[0.8461538461538461,0.15384615384615385],"AN":78,"homozygote_count":[29,2]}},{"key":"GTS","value":{"AC":[76,16],"AF":[0.8260869565217391,0.17391304347826086],"AN":92,"homozygote_count":[31,1]}},{"key":"healthy family members","value":{"AC":[95,15],"AF":[0.8636363636363636,0.13636363636363635],"AN":110,"homozygote_count":[44,4]}},{"key":"severe GTS","value":{"AC":[61,13],"AF":[0.8243243243243243,0.17567567567567569],"AN":74,"homozygote_count":[24,0]}},{"key":"controls","value":{"AC":[162,38],"AF":[0.81,0.19],"AN":200,"homozygote_count":[67,5]}}]
chr1:2047814	["G","A"]	[{"key":"non-GTS TDs","value":{"AC":[70,8],"AF":[0.8974358974358975,0.10256410256410256],"AN":78,"homozygote_count":[32,1]}},{"key":"GTS","value":{"AC":[87,5],"AF":[0.9456521739130435,0.05434782608695652],"AN":92,"homozygote_count":[41,0]}},{"key":"healthy family members","value":{"AC":[97,13],"AF":[0.8818181818181818,0.11818181818181818],"AN":110,"homozygote_count":[43,1]}},{"key":"severe GTS","value":{"AC":[63,11],"AF":[0.8513513513513513,0.14864864864864866],"AN":74,"homozygote_count":[26,0]}},{"key":"controls","value":{"AC":[185,15],"AF":[0.925,0.075],"AN":200,"homozygote_count":[86,1]}}]
chr1:2047887	["T","C"]	[{"key":"non-GTS TDs","value":{"AC":[53,25],"AF":[0.6794871794871795,0.32051282051282054],"AN":78,"homozygote_count":[18,4]}},{"key":"GTS","value":{"AC":[65,27],"AF":[0.7065217391304348,0.29347826086956524],"AN":92,"homozygote_count":[23,4]}},{"key":"healthy family members","value":{"AC":[77,33],"AF":[0.7,0.3],"AN":110,"homozygote_count":[31,9]}},{"key":"severe GTS","value":{"AC":[49,25],"AF":[0.6621621621621622,0.33783783783783783],"AN":74,"homozygote_count":[15,3]}},{"key":"controls","value":{"AC":[142,58],"AF":[0.71,0.29],"AN":200,"homozygote_count":[54,12]}}]
chr1:2047973	["C","G"]	[{"key":"non-GTS TDs","value":{"AC":[70,8],"AF":[0.8974358974358975,0.10256410256410256],"AN":78,"homozygote_count":[32,1]}},{"key":"GTS","value":{"AC":[87,5],"AF":[0.9456521739130435,0.05434782608695652],"AN":92,"homozygote_count":[41,0]}},{"key":"healthy family members","value":{"AC":[97,13],"AF":[0.8818181818181818,0.11818181818181818],"AN":110,"homozygote_count":[43,1]}},{"key":"severe GTS","value":{"AC":[64,10],"AF":[0.8648648648648649,0.13513513513513514],"AN":74,"homozygote_count":[27,0]}},{"key":"controls","value":{"AC":[184,16],"AF":[0.92,0.08],"AN":200,"homozygote_count":[85,1]}}]
chr1:2048285	["C","A"]	[{"key":"non-GTS TDs","value":{"AC":[66,12],"AF":[0.8461538461538461,0.15384615384615385],"AN":78,"homozygote_count":[29,2]}},{"key":"GTS","value":{"AC":[76,16],"AF":[0.8260869565217391,0.17391304347826086],"AN":92,"homozygote_count":[31,1]}},{"key":"healthy family members","value":{"AC":[95,15],"AF":[0.8636363636363636,0.13636363636363635],"AN":110,"homozygote_count":[44,4]}},{"key":"severe GTS","value":{"AC":[61,13],"AF":[0.8243243243243243,0.17567567567567569],"AN":74,"homozygote_count":[24,0]}},{"key":"controls","value":{"AC":[160,40],"AF":[0.8,0.2],"AN":200,"homozygote_count":[66,6]}}]
chr1:2048403	["A","G"]	[{"key":"non-GTS TDs","value":{"AC":[73,5],"AF":[0.9358974358974359,0.0641025641025641],"AN":78,"homozygote_count":[34,0]}},{"key":"GTS","value":{"AC":[86,6],"AF":[0.9347826086956522,0.06521739130434782],"AN":92,"homozygote_count":[40,0]}},{"key":"healthy family members","value":{"AC":[105,5],"AF":[0.9545454545454546,0.045454545454545456],"AN":110,"homozygote_count":[50,0]}},{"key":"severe GTS","value":{"AC":[73,1],"AF":[0.9864864864864865,0.013513513513513514],"AN":74,"homozygote_count":[36,0]}},{"key":"controls","value":{"AC":[196,4],"AF":[0.98,0.02],"AN":200,"homozygote_count":[96,0]}}]
chr1:2049200	["G","A"]	[{"key":"non-GTS TDs","value":{"AC":[66,12],"AF":[0.8461538461538461,0.15384615384615385],"AN":78,"homozygote_count":[29,2]}},{"key":"GTS","value":{"AC":[76,16],"AF":[0.8260869565217391,0.17391304347826086],"AN":92,"homozygote_count":[31,1]}},{"key":"healthy family members","value":{"AC":[95,15],"AF":[0.8636363636363636,0.13636363636363635],"AN":110,"homozygote_count":[44,4]}},{"key":"severe GTS","value":{"AC":[61,13],"AF":[0.8243243243243243,0.17567567567567569],"AN":74,"homozygote_count":[24,0]}},{"key":"controls","value":{"AC":[160,40],"AF":[0.8,0.2],"AN":200,"homozygote_count":[66,6]}}]
chr1:2049679	["A","C"]	[{"key":"non-GTS TDs","value":{"AC":[70,8],"AF":[0.8974358974358975,0.10256410256410256],"AN":78,"homozygote_count":[32,1]}},{"key":"GTS","value":{"AC":[87,5],"AF":[0.9456521739130435,0.05434782608695652],"AN":92,"homozygote_count":[41,0]}},{"key":"healthy family members","value":{"AC":[97,13],"AF":[0.8818181818181818,0.11818181818181818],"AN":110,"homozygote_count":[43,1]}},{"key":"severe GTS","value":{"AC":[62,12],"AF":[0.8378378378378378,0.16216216216216217],"AN":74,"homozygote_count":[26,1]}},{"key":"controls","value":{"AC":[184,16],"AF":[0.92,0.08],"AN":200,"homozygote_count":[85,1]}}]
chr1:2049686	["T","G"]	[{"key":"non-GTS TDs","value":{"AC":[77,1],"AF":[0.9871794871794872,0.01282051282051282],"AN":78,"homozygote_count":[38,0]}},{"key":"GTS","value":{"AC":[92,0],"AF":[1.0,0.0],"AN":92,"homozygote_count":[46,0]}},{"key":"healthy family members","value":{"AC":[110,0],"AF":[1.0,0.0],"AN":110,"homozygote_count":[55,0]}},{"key":"severe GTS","value":{"AC":[74,0],"AF":[1.0,0.0],"AN":74,"homozygote_count":[37,0]}},{"key":"controls","value":{"AC":[200,0],"AF":[1.0,0.0],"AN":200,"homozygote_count":[100,0]}}]
chr1:2049698	["G","A"]	[{"key":"non-GTS TDs","value":{"AC":[78,0],"AF":[1.0,0.0],"AN":78,"homozygote_count":[39,0]}},{"key":"GTS","value":{"AC":[92,0],"AF":[1.0,0.0],"AN":92,"homozygote_count":[46,0]}},{"key":"healthy family members","value":{"AC":[110,0],"AF":[1.0,0.0],"AN":110,"homozygote_count":[55,0]}},{"key":"severe GTS","value":{"AC":[73,1],"AF":[0.9864864864864865,0.013513513513513514],"AN":74,"homozygote_count":[36,0]}},{"key":"controls","value":{"AC":[199,1],"AF":[0.995,0.005],"AN":200,"homozygote_count":[99,0]}}]
chr1:2049882	["C","T"]	[{"key":"non-GTS TDs","value":{"AC":[78,0],"AF":[1.0,0.0],"AN":78,"homozygote_count":[39,0]}},{"key":"GTS","value":{"AC":[92,0],"AF":[1.0,0.0],"AN":92,"homozygote_count":[46,0]}},{"key":"healthy family members","value":{"AC":[110,0],"AF":[1.0,0.0],"AN":110,"homozygote_count":[55,0]}},{"key":"severe GTS","value":{"AC":[72,2],"AF":[0.972972972972973,0.02702702702702703],"AN":74,"homozygote_count":[35,0]}},{"key":"controls","value":{"AC":[195,5],"AF":[0.975,0.025],"AN":200,"homozygote_count":[95,0]}}]
chr1:2050912	["G","C"]	[{"key":"non-GTS TDs","value":{"AC":[76,0],"AF":[1.0,0.0],"AN":76,"homozygote_count":[38,0]}},{"key":"GTS","value":{"AC":[82,0],"AF":[1.0,0.0],"AN":82,"homozygote_count":[41,0]}},{"key":"healthy family members","value":{"AC":[106,0],"AF":[1.0,0.0],"AN":106,"homozygote_count":[53,0]}},{"key":"severe GTS","value":{"AC":[67,1],"AF":[0.9852941176470589,0.014705882352941176],"AN":68,"homozygote_count":[33,0]}},{"key":"controls","value":{"AC":[197,3],"AF":[0.985,0.015],"AN":200,"homozygote_count":[97,0]}}]
chr1:2050958	["T","C"]	[{"key":"non-GTS TDs","value":{"AC":[73,5],"AF":[0.9358974358974359,0.0641025641025641],"AN":78,"homozygote_count":[34,0]}},{"key":"GTS","value":{"AC":[76,6],"AF":[0.926829268292683,0.07317073170731707],"AN":82,"homozygote_count":[35,0]}},{"key":"healthy family members","value":{"AC":[101,5],"AF":[0.9528301886792453,0.04716981132075472],"AN":106,"homozygote_count":[48,0]}},{"key":"severe GTS","value":{"AC":[67,1],"AF":[0.9852941176470589,0.014705882352941176],"AN":68,"homozygote_count":[33,0]}},{"key":"controls","value":{"AC":[197,3],"AF":[0.985,0.015],"AN":200,"homozygote_count":[97,0]}}]
chr1:2051107	["G","A"]	[{"key":"non-GTS TDs","value":{"AC":[70,8],"AF":[0.8974358974358975,0.10256410256410256],"AN":78,"homozygote_count":[32,1]}},{"key":"GTS","value":{"AC":[77,5],"AF":[0.9390243902439024,0.06097560975609756],"AN":82,"homozygote_count":[36,0]}},{"key":"healthy family members","value":{"AC":[93,13],"AF":[0.8773584905660378,0.12264150943396226],"AN":106,"homozygote_count":[41,1]}},{"key":"severe GTS","value":{"AC":[61,11],"AF":[0.8472222222222222,0.1527777777777778],"AN":72,"homozygote_count":[25,0]}},{"key":"controls","value":{"AC":[184,16],"AF":[0.92,0.08],"AN":200,"homozygote_count":[85,1]}}]
chr1:2051689	["A","T"]	[{"key":"non-GTS TDs","value":{"AC":[31,47],"AF":[0.3974358974358974,0.6025641025641025],"AN":78,"homozygote_count":[8,16]}},{"key":"GTS","value":{"AC":[42,50],"AF":[0.45652173913043476,0.5434782608695652],"AN":92,"homozygote_count":[8,12]}},{"key":"healthy family members","value":{"AC":[43,65],"AF":[0.39814814814814814,0.6018518518518519],"AN":108,"homozygote_count":[10,21]}},{"key":"severe GTS","value":{"AC":[34,40],"AF":[0.4594594594594595,0.5405405405405406],"AN":74,"homozygote_count":[8,11]}},{"key":"controls","value":{"AC":[72,128],"AF":[0.36,0.64],"AN":200,"homozygote_count":[14,42]}}]
chr1:2051703	["C","T"]	[{"key":"non-GTS TDs","value":{"AC":[58,20],"AF":[0.7435897435897436,0.2564102564102564],"AN":78,"homozygote_count":[22,3]}},{"key":"GTS","value":{"AC":[71,21],"AF":[0.7717391304347826,0.22826086956521738],"AN":92,"homozygote_count":[26,1]}},{"key":"healthy family members","value":{"AC":[80,28],"AF":[0.7407407407407407,0.25925925925925924],"AN":108,"homozygote_count":[32,6]}},{"key":"severe GTS","value":{"AC":[52,22],"AF":[0.7027027027027027,0.2972972972972973],"AN":74,"homozygote_count":[18,3]}},{"key":"controls","value":{"AC":[145,55],"AF":[0.725,0.275],"AN":200,"homozygote_count":[56,11]}}]
chr1:2051721	["C","A"]	[{"key":"non-GTS TDs","value":{"AC":[56,22],"AF":[0.717948717948718,0.28205128205128205],"AN":78,"homozygote_count":[21,4]}},{"key":"GTS","value":{"AC":[67,25],"AF":[0.7282608695652174,0.2717391304347826],"AN":92,"homozygote_count":[23,2]}},{"key":"healthy family members","value":{"AC":[74,34],"AF":[0.6851851851851852,0.3148148148148148],"AN":108,"homozygote_count":[26,6]}},{"key":"severe GTS","value":{"AC":[57,17],"AF":[0.7702702702702703,0.22972972972972974],"AN":74,"homozygote_count":[24,4]}},{"key":"controls","value":{"AC":[131,69],"AF":[0.655,0.345],"AN":200,"homozygote_count":[46,15]}}]
chr1:2051763	["A","G"]	[{"key":"non-GTS TDs","value":{"AC":[77,1],"AF":[0.9871794871794872,0.01282051282051282],"AN":78,"homozygote_count":[38,0]}},{"key":"GTS","value":{"AC":[88,4],"AF":[0.9565217391304348,0.043478260869565216],"AN":92,"homozygote_count":[42,0]}},{"key":"healthy family members","value":{"AC":[104,4],"AF":[0.9629629629629629,0.037037037037037035],"AN":108,"homozygote_count":[51,1]}},{"key":"severe GTS","value":{"AC":[74,0],"AF":[1.0,0.0],"AN":74,"homozygote_count":[37,0]}},{"key":"controls","value":{"AC":[198,2],"AF":[0.99,0.01],"AN":200,"homozygote_count":[98,0]}}]
chr1:2051769	["C","T"]	[{"key":"non-GTS TDs","value":{"AC":[36,42],"AF":[0.46153846153846156,0.5384615384615384],"AN":78,"homozygote_count":[10,13]}},{"key":"GTS","value":{"AC":[46,46],"AF":[0.5,0.5],"AN":92,"homozygote_count":[9,9]}},{"key":"healthy family members","value":{"AC":[47,61],"AF":[0.4351851851851852,0.5648148148148148],"AN":108,"homozygote_count":[12,19]}},{"key":"severe GTS","value":{"AC":[34,40],"AF":[0.4594594594594595,0.5405405405405406],"AN":74,"homozygote_count":[8,11]}},{"key":"controls","value":{"AC":[75,125],"AF":[0.375,0.625],"AN":200,"homozygote_count":[15,40]}}]
chr1:2051982	["T","C"]	[{"key":"non-GTS TDs","value":{"AC":[31,47],"AF":[0.3974358974358974,0.6025641025641025],"AN":78,"homozygote_count":[8,16]}},{"key":"GTS","value":{"AC":[43,49],"AF":[0.4673913043478261,0.532608695652174],"AN":92,"homozygote_count":[8,11]}},{"key":"healthy family members","value":{"AC":[45,63],"AF":[0.4166666666666667,0.5833333333333334],"AN":108,"homozygote_count":[11,20]}},{"key":"severe GTS","value":{"AC":[33,41],"AF":[0.44594594594594594,0.5540540540540541],"AN":74,"homozygote_count":[7,11]}},{"key":"controls","value":{"AC":[72,128],"AF":[0.36,0.64],"AN":200,"homozygote_count":[14,42]}}]
chr1:2052174	["C","T"]	[{"key":"non-GTS TDs","value":{"AC":[77,1],"AF":[0.9871794871794872,0.01282051282051282],"AN":78,"homozygote_count":[38,0]}},{"key":"GTS","value":{"AC":[91,1],"AF":[0.9891304347826086,0.010869565217391304],"AN":92,"homozygote_count":[45,0]}},{"key":"healthy family members","value":{"AC":[108,0],"AF":[1.0,0.0],"AN":108,"homozygote_count":[54,0]}},{"key":"severe GTS","value":{"AC":[74,0],"AF":[1.0,0.0],"AN":74,"homozygote_count":[37,0]}},{"key":"controls","value":{"AC":[200,0],"AF":[1.0,0.0],"AN":200,"homozygote_count":[100,0]}}]
chr1:2052262	["G","A"]	[{"key":"non-GTS TDs","value":{"AC":[70,8],"AF":[0.8974358974358975,0.10256410256410256],"AN":78,"homozygote_count":[32,1]}},{"key":"GTS","value":{"AC":[87,5],"AF":[0.9456521739130435,0.05434782608695652],"AN":92,"homozygote_count":[41,0]}},{"key":"healthy family members","value":{"AC":[95,13],"AF":[0.8796296296296297,0.12037037037037036],"AN":108,"homozygote_count":[42,1]}},{"key":"severe GTS","value":{"AC":[63,11],"AF":[0.8513513513513513,0.14864864864864866],"AN":74,"homozygote_count":[26,0]}},{"key":"controls","value":{"AC":[182,18],"AF":[0.91,0.09],"AN":200,"homozygote_count":[83,1]}}]
chr1:2052788	["C","T"]	[{"key":"non-GTS TDs","value":{"AC":[60,18],"AF":[0.7692307692307693,0.23076923076923078],"AN":78,"homozygote_count":[25,4]}},{"key":"GTS","value":{"AC":[70,22],"AF":[0.7608695652173914,0.2391304347826087],"AN":92,"homozygote_count":[27,3]}},{"key":"healthy family members","value":{"AC":[93,17],"AF":[0.8454545454545455,0.15454545454545454],"AN":110,"homozygote_count":[43,5]}},{"key":"severe GTS","value":{"AC":[62,12],"AF":[0.8378378378378378,0.16216216216216217],"AN":74,"homozygote_count":[25,0]}},{"key":"controls","value":{"AC":[159,41],"AF":[0.795,0.205],"AN":200,"homozygote_count":[65,6]}}]
chr1:2053731	["G","A"]	[{"key":"non-GTS TDs","value":{"AC":[49,29],"AF":[0.6282051282051282,0.3717948717948718],"AN":78,"homozygote_count":[15,5]}},{"key":"GTS","value":{"AC":[55,37],"AF":[0.5978260869565217,0.40217391304347827],"AN":92,"homozygote_count":[17,8]}},{"key":"healthy family members","value":{"AC":[64,46],"AF":[0.5818181818181818,0.41818181818181815],"AN":110,"homozygote_count":[20,11]}},{"key":"severe GTS","value":{"AC":[41,33],"AF":[0.5540540540540541,0.44594594594594594],"AN":74,"homozygote_count":[13,9]}},{"key":"controls","value":{"AC":[120,80],"AF":[0.6,0.4],"AN":200,"homozygote_count":[36,16]}}]
chr1:2053884	["C","T"]	[{"key":"non-GTS TDs","value":{"AC":[76,2],"AF":[0.9743589743589743,0.02564102564102564],"AN":78,"homozygote_count":[37,0]}},{"key":"GTS","value":{"AC":[92,0],"AF":[1.0,0.0],"AN":92,"homozygote_count":[46,0]}},{"key":"healthy family members","value":{"AC":[108,2],"AF":[0.9818181818181818,0.01818181818181818],"AN":110,"homozygote_count":[53,0]}},{"key":"severe GTS","value":{"AC":[71,3],"AF":[0.9594594594594594,0.04054054054054054],"AN":74,"homozygote_count":[34,0]}},{"key":"controls","value":{"AC":[199,1],"AF":[0.995,0.005],"AN":200,"homozygote_count":[99,0]}}]
chr1:2054074	["C","G"]	[{"key":"non-GTS TDs","value":{"AC":[70,8],"AF":[0.8974358974358975,0.10256410256410256],"AN":78,"homozygote_count":[31,0]}},{"key":"GTS","value":{"AC":[80,12],"AF":[0.8695652173913043,0.13043478260869565],"AN":92,"homozygote_count":[35,1]}},{"key":"healthy family members","value":{"AC":[99,11],"AF":[0.9,0.1],"AN":110,"homozygote_count":[44,0]}},{"key":"severe GTS","value":{"AC":[63,11],"AF":[0.8513513513513513,0.14864864864864866],"AN":74,"homozygote_count":[26,0]}},{"key":"controls","value":{"AC":[172,28],"AF":[0.86,0.14],"AN":200,"homozygote_count":[75,3]}}]
chr1:2054114	["T","C"]	[{"key":"non-GTS TDs","value":{"AC":[70,8],"AF":[0.8974358974358975,0.10256410256410256],"AN":78,"homozygote_count":[31,0]}},{"key":"GTS","value":{"AC":[78,14],"AF":[0.8478260869565217,0.15217391304347827],"AN":92,"homozygote_count":[33,1]}},{"key":"healthy family members","value":{"AC":[98,12],"AF":[0.8909090909090909,0.10909090909090909],"AN":110,"homozygote_count":[43,0]}},{"key":"severe GTS","value":{"AC":[63,11],"AF":[0.8513513513513513,0.14864864864864866],"AN":74,"homozygote_count":[26,0]}},{"key":"controls","value":{"AC":[172,28],"AF":[0.86,0.14],"AN":200,"homozygote_count":[75,3]}}]
chr1:2054266	["G","A"]	[{"key":"non-GTS TDs","value":{"AC":[78,0],"AF":[1.0,0.0],"AN":78,"homozygote_count":[39,0]}},{"key":"GTS","value":{"AC":[91,1],"AF":[0.9891304347826086,0.010869565217391304],"AN":92,"homozygote_count":[45,0]}},{"key":"healthy family members","value":{"AC":[108,2],"AF":[0.9818181818181818,0.01818181818181818],"AN":110,"homozygote_count":[53,0]}},{"key":"severe GTS","value":{"AC":[74,0],"AF":[1.0,0.0],"AN":74,"homozygote_count":[37,0]}},{"key":"controls","value":{"AC":[199,1],"AF":[0.995,0.005],"AN":200,"homozygote_count":[99,0]}}]
chr1:2054647	["T","G"]	[{"key":"non-GTS TDs","value":{"AC":[77,1],"AF":[0.9871794871794872,0.01282051282051282],"AN":78,"homozygote_count":[38,0]}},{"key":"GTS","value":{"AC":[92,0],"AF":[1.0,0.0],"AN":92,"homozygote_count":[46,0]}},{"key":"healthy family members","value":{"AC":[110,0],"AF":[1.0,0.0],"AN":110,"homozygote_count":[55,0]}},{"key":"severe GTS","value":{"AC":[74,0],"AF":[1.0,0.0],"AN":74,"homozygote_count":[37,0]}},{"key":"controls","value":{"AC":[200,0],"AF":[1.0,0.0],"AN":200,"homozygote_count":[100,0]}}]
chr1:2054659	["A","G"]	[{"key":"non-GTS TDs","value":{"AC":[78,0],"AF":[1.0,0.0],"AN":78,"homozygote_count":[39,0]}},{"key":"GTS","value":{"AC":[91,1],"AF":[0.9891304347826086,0.010869565217391304],"AN":92,"homozygote_count":[45,0]}},{"key":"healthy family members","value":{"AC":[108,2],"AF":[0.9818181818181818,0.01818181818181818],"AN":110,"homozygote_count":[53,0]}},{"key":"severe GTS","value":{"AC":[74,0],"AF":[1.0,0.0],"AN":74,"homozygote_count":[37,0]}},{"key":"controls","value":{"AC":[199,1],"AF":[0.995,0.005],"AN":200,"homozygote_count":[99,0]}}]
chr1:2054698	["G","A"]	[{"key":"non-GTS TDs","value":{"AC":[76,2],"AF":[0.9743589743589743,0.02564102564102564],"AN":78,"homozygote_count":[37,0]}},{"key":"GTS","value":{"AC":[92,0],"AF":[1.0,0.0],"AN":92,"homozygote_count":[46,0]}},{"key":"healthy family members","value":{"AC":[110,0],"AF":[1.0,0.0],"AN":110,"homozygote_count":[55,0]}},{"key":"severe GTS","value":{"AC":[74,0],"AF":[1.0,0.0],"AN":74,"homozygote_count":[37,0]}},{"key":"controls","value":{"AC":[200,0],"AF":[1.0,0.0],"AN":200,"homozygote_count":[100,0]}}]
chr1:2054813	["A","G"]	[{"key":"non-GTS TDs","value":{"AC":[77,1],"AF":[0.9871794871794872,0.01282051282051282],"AN":78,"homozygote_count":[38,0]}},{"key":"GTS","value":{"AC":[92,0],"AF":[1.0,0.0],"AN":92,"homozygote_count":[46,0]}},{"key":"healthy family members","value":{"AC":[110,0],"AF":[1.0,0.0],"AN":110,"homozygote_count":[55,0]}},{"key":"severe GTS","value":{"AC":[74,0],"AF":[1.0,0.0],"AN":74,"homozygote_count":[37,0]}},{"key":"controls","value":{"AC":[198,2],"AF":[0.99,0.01],"AN":200,"homozygote_count":[98,0]}}]
chr1:2055769	["T","C"]	[{"key":"non-GTS TDs","value":{"AC":[72,6],"AF":[0.9230769230769231,0.07692307692307693],"AN":78,"homozygote_count":[33,0]}},{"key":"GTS","value":{"AC":[79,13],"AF":[0.8586956521739131,0.14130434782608695],"AN":92,"homozygote_count":[33,0]}},{"key":"healthy family members","value":{"AC":[98,12],"AF":[0.8909090909090909,0.10909090909090909],"AN":110,"homozygote_count":[43,0]}},{"key":"severe GTS","value":{"AC":[63,11],"AF":[0.8513513513513513,0.14864864864864866],"AN":74,"homozygote_count":[26,0]}},{"key":"controls","value":{"AC":[172,28],"AF":[0.86,0.14],"AN":200,"homozygote_count":[75,3]}}]
chr1:2056323	["C","T"]	[{"key":"non-GTS TDs","value":{"AC":[72,6],"AF":[0.9230769230769231,0.07692307692307693],"AN":78,"homozygote_count":[33,0]}},{"key":"GTS","value":{"AC":[82,10],"AF":[0.8913043478260869,0.10869565217391304],"AN":92,"homozygote_count":[36,0]}},{"key":"healthy family members","value":{"AC":[101,9],"AF":[0.9181818181818182,0.08181818181818182],"AN":110,"homozygote_count":[46,0]}},{"key":"severe GTS","value":{"AC":[63,11],"AF":[0.8513513513513513,0.14864864864864866],"AN":74,"homozygote_count":[26,0]}},{"key":"controls","value":{"AC":[173,27],"AF":[0.865,0.135],"AN":200,"homozygote_count":[76,3]}}]
chr1:2056364	["G","A"]	[{"key":"non-GTS TDs","value":{"AC":[70,8],"AF":[0.8974358974358975,0.10256410256410256],"AN":78,"homozygote_count":[32,1]}},{"key":"GTS","value":{"AC":[77,15],"AF":[0.8369565217391305,0.16304347826086957],"AN":92,"homozygote_count":[32,1]}},{"key":"healthy family members","value":{"AC":[86,24],"AF":[0.7818181818181819,0.21818181818181817],"AN":110,"homozygote_count":[34,3]}},{"key":"severe GTS","value":{"AC":[68,6],"AF":[0.918918918918919,0.08108108108108109],"AN":74,"homozygote_count":[31,0]}},{"key":"controls","value":{"AC":[169,31],"AF":[0.845,0.155],"AN":200,"homozygote_count":[69,0]}}]
chr1:2056554	["T","C"]	[{"key":"non-GTS TDs","value":{"AC":[58,20],"AF":[0.7435897435897436,0.2564102564102564],"AN":78,"homozygote_count":[21,2]}},{"key":"GTS","value":{"AC":[63,29],"AF":[0.6847826086956522,0.31521739130434784],"AN":92,"homozygote_count":[20,3]}},{"key":"healthy family members","value":{"AC":[74,36],"AF":[0.6727272727272727,0.32727272727272727],"AN":110,"homozygote_count":[24,5]}},{"key":"severe GTS","value":{"AC":[55,19],"AF":[0.7432432432432432,0.25675675675675674],"AN":74,"homozygote_count":[18,0]}},{"key":"controls","value":{"AC":[139,61],"AF":[0.695,0.305],"AN":200,"homozygote_count":[48,9]}}]
chr1:2056605	["G","C"]	[{"key":"non-GTS TDs","value":{"AC":[72,6],"AF":[0.9230769230769231,0.07692307692307693],"AN":78,"homozygote_count":[33,0]}},{"key":"GTS","value":{"AC":[82,10],"AF":[0.8913043478260869,0.10869565217391304],"AN":92,"homozygote_count":[36,0]}},{"key":"healthy family members","value":{"AC":[100,10],"AF":[0.9090909090909091,0.09090909090909091],"AN":110,"homozygote_count":[45,0]}},{"key":"severe GTS","value":{"AC":[63,11],"AF":[0.8513513513513513,0.14864864864864866],"AN":74,"homozygote_count":[26,0]}},{"key":"controls","value":{"AC":[173,27],"AF":[0.865,0.135],"AN":200,"homozygote_count":[76,3]}}]
chr1:2058514	["T","A"]	[{"key":"non-GTS TDs","value":{"AC":[66,12],"AF":[0.8461538461538461,0.15384615384615385],"AN":78,"homozygote_count":[28,1]}},{"key":"GTS","value":{"AC":[78,14],"AF":[0.8478260869565217,0.15217391304347827],"AN":92,"homozygote_count":[32,0]}},{"key":"healthy family members","value":{"AC":[88,22],"AF":[0.8,0.2],"AN":110,"homozygote_count":[35,2]}},{"key":"severe GTS","value":{"AC":[66,8],"AF":[0.8918918918918919,0.10810810810810811],"AN":74,"homozygote_count":[29,0]}},{"key":"controls","value":{"AC":[168,32],"AF":[0.84,0.16],"AN":200,"homozygote_count":[68,0]}}]
chr1:2058551	["C","T"]	[{"key":"non-GTS TDs","value":{"AC":[77,1],"AF":[0.9871794871794872,0.01282051282051282],"AN":78,"homozygote_count":[38,0]}},{"key":"GTS","value":{"AC":[92,0],"AF":[1.0,0.0],"AN":92,"homozygote_count":[46,0]}},{"key":"healthy family members","value":{"AC":[110,0],"AF":[1.0,0.0],"AN":110,"homozygote_count":[55,0]}},{"key":"severe GTS","value":{"AC":[73,1],"AF":[0.9864864864864865,0.013513513513513514],"AN":74,"homozygote_count":[36,0]}},{"key":"controls","value":{"AC":[198,2],"AF":[0.99,0.01],"AN":200,"homozygote_count":[98,0]}}]
chr1:2059377	["G","A"]	[{"key":"non-GTS TDs","value":{"AC":[78,0],"AF":[1.0,0.0],"AN":78,"homozygote_count":[39,0]}},{"key":"GTS","value":{"AC":[92,0],"AF":[1.0,0.0],"AN":92,"homozygote_count":[46,0]}},{"key":"healthy family members","value":{"AC":[110,0],"AF":[1.0,0.0],"AN":110,"homozygote_count":[55,0]}},{"key":"severe GTS","value":{"AC":[73,1],"AF":[0.9864864864864865,0.013513513513513514],"AN":74,"homozygote_count":[36,0]}},{"key":"controls","value":{"AC":[198,2],"AF":[0.99,0.01],"AN":200,"homozygote_count":[98,0]}}]
chr1:2059502	["G","A"]	[{"key":"non-GTS TDs","value":{"AC":[77,1],"AF":[0.9871794871794872,0.01282051282051282],"AN":78,"homozygote_count":[38,0]}},{"key":"GTS","value":{"AC":[90,2],"AF":[0.9782608695652174,0.021739130434782608],"AN":92,"homozygote_count":[44,0]}},{"key":"healthy family members","value":{"AC":[108,2],"AF":[0.9818181818181818,0.01818181818181818],"AN":110,"homozygote_count":[53,0]}},{"key":"severe GTS","value":{"AC":[74,0],"AF":[1.0,0.0],"AN":74,"homozygote_count":[37,0]}},{"key":"controls","value":{"AC":[200,0],"AF":[1.0,0.0],"AN":200,"homozygote_count":[100,0]}}]
chr1:2059575	["A","G"]	[{"key":"non-GTS TDs","value":{"AC":[65,13],"AF":[0.8333333333333334,0.16666666666666666],"AN":78,"homozygote_count":[27,1]}},{"key":"GTS","value":{"AC":[77,15],"AF":[0.8369565217391305,0.16304347826086957],"AN":92,"homozygote_count":[31,0]}},{"key":"healthy family members","value":{"AC":[87,23],"AF":[0.7909090909090909,0.20909090909090908],"AN":110,"homozygote_count":[34,2]}},{"key":"severe GTS","value":{"AC":[67,7],"AF":[0.9054054054054054,0.0945945945945946],"AN":74,"homozygote_count":[30,0]}},{"key":"controls","value":{"AC":[168,32],"AF":[0.84,0.16],"AN":200,"homozygote_count":[68,0]}}]
chr1:2059684	["G","A"]	[{"key":"non-GTS TDs","value":{"AC":[66,12],"AF":[0.8461538461538461,0.15384615384615385],"AN":78,"homozygote_count":[28,1]}},{"key":"GTS","value":{"AC":[78,14],"AF":[0.8478260869565217,0.15217391304347827],"AN":92,"homozygote_count":[32,0]}},{"key":"healthy family members","value":{"AC":[88,22],"AF":[0.8,0.2],"AN":110,"homozygote_count":[35,2]}},{"key":"severe GTS","value":{"AC":[66,8],"AF":[0.8918918918918919,0.10810810810810811],"AN":74,"homozygote_count":[29,0]}},{"key":"controls","value":{"AC":[168,32],"AF":[0.84,0.16],"AN":200,"homozygote_count":[68,0]}}]
chr1:2059723	["G","A"]	[{"key":"non-GTS TDs","value":{"AC":[72,6],"AF":[0.9230769230769231,0.07692307692307693],"AN":78,"homozygote_count":[33,0]}},{"key":"GTS","value":{"AC":[79,13],"AF":[0.8586956521739131,0.14130434782608695],"AN":92,"homozygote_count":[33,0]}},{"key":"healthy family members","value":{"AC":[98,12],"AF":[0.8909090909090909,0.10909090909090909],"AN":110,"homozygote_count":[43,0]}},{"key":"severe GTS","value":{"AC":[63,11],"AF":[0.8513513513513513,0.14864864864864866],"AN":74,"homozygote_count":[26,0]}},{"key":"controls","value":{"AC":[172,28],"AF":[0.86,0.14],"AN":200,"homozygote_count":[75,3]}}]
chr1:2059734	["A","G"]	[{"key":"non-GTS TDs","value":{"AC":[59,19],"AF":[0.7564102564102564,0.24358974358974358],"AN":78,"homozygote_count":[22,2]}},{"key":"GTS","value":{"AC":[64,28],"AF":[0.6956521739130435,0.30434782608695654],"AN":92,"homozygote_count":[21,3]}},{"key":"healthy family members","value":{"AC":[75,35],"AF":[0.6818181818181818,0.3181818181818182],"AN":110,"homozygote_count":[25,5]}},{"key":"severe GTS","value":{"AC":[56,18],"AF":[0.7567567567567568,0.24324324324324326],"AN":74,"homozygote_count":[19,0]}},{"key":"controls","value":{"AC":[140,60],"AF":[0.7,0.3],"AN":200,"homozygote_count":[48,8]}}]
chr1:2059802	["C","G"]	[{"key":"non-GTS TDs","value":{"AC":[66,12],"AF":[0.8461538461538461,0.15384615384615385],"AN":78,"homozygote_count":[28,1]}},{"key":"GTS","value":{"AC":[78,14],"AF":[0.8478260869565217,0.15217391304347827],"AN":92,"homozygote_count":[32,0]}},{"key":"healthy family members","value":{"AC":[88,22],"AF":[0.8,0.2],"AN":110,"homozygote_count":[35,2]}},{"key":"severe GTS","value":{"AC":[65,9],"AF":[0.8783783783783784,0.12162162162162163],"AN":74,"homozygote_count":[29,1]}},{"key":"controls","value":{"AC":[168,32],"AF":[0.84,0.16],"AN":200,"homozygote_count":[68,0]}}]
chr1:2059863	["G","A"]	[{"key":"non-GTS TDs","value":{"AC":[65,13],"AF":[0.8333333333333334,0.16666666666666666],"AN":78,"homozygote_count":[27,1]}},{"key":"GTS","value":{"AC":[77,15],"AF":[0.8369565217391305,0.16304347826086957],"AN":92,"homozygote_count":[31,0]}},{"key":"healthy family members","value":{"AC":[87,23],"AF":[0.7909090909090909,0.20909090909090908],"AN":110,"homozygote_count":[34,2]}},{"key":"severe GTS","value":{"AC":[65,9],"AF":[0.8783783783783784,0.12162162162162163],"AN":74,"homozygote_count":[29,1]}},{"key":"controls","value":{"AC":[168,32],"AF":[0.84,0.16],"AN":200,"homozygote_count":[68,0]}}]
chr1:2060286	["A","G"]	[{"key":"non-GTS TDs","value":{"AC":[65,13],"AF":[0.8333333333333334,0.16666666666666666],"AN":78,"homozygote_count":[27,1]}},{"key":"GTS","value":{"AC":[77,15],"AF":[0.8369565217391305,0.16304347826086957],"AN":92,"homozygote_count":[31,0]}},{"key":"healthy family members","value":{"AC":[87,23],"AF":[0.7909090909090909,0.20909090909090908],"AN":110,"homozygote_count":[34,2]}},{"key":"severe GTS","value":{"AC":[65,9],"AF":[0.8783783783783784,0.12162162162162163],"AN":74,"homozygote_count":[29,1]}},{"key":"controls","value":{"AC":[168,32],"AF":[0.84,0.16],"AN":200,"homozygote_count":[68,0]}}]
chr1:2060607	["C","T"]	[{"key":"non-GTS TDs","value":{"AC":[72,6],"AF":[0.9230769230769231,0.07692307692307693],"AN":78,"homozygote_count":[33,0]}},{"key":"GTS","value":{"AC":[80,12],"AF":[0.8695652173913043,0.13043478260869565],"AN":92,"homozygote_count":[34,0]}},{"key":"healthy family members","value":{"AC":[100,10],"AF":[0.9090909090909091,0.09090909090909091],"AN":110,"homozygote_count":[45,0]}},{"key":"severe GTS","value":{"AC":[63,11],"AF":[0.8513513513513513,0.14864864864864866],"AN":74,"homozygote_count":[26,0]}},{"key":"controls","value":{"AC":[174,26],"AF":[0.87,0.13],"AN":200,"homozygote_count":[77,3]}}]
chr1:2060951	["G","A"]	[{"key":"non-GTS TDs","value":{"AC":[66,12],"AF":[0.8461538461538461,0.15384615384615385],"AN":78,"homozygote_count":[28,1]}},{"key":"GTS","value":{"AC":[78,14],"AF":[0.8478260869565217,0.15217391304347827],"AN":92,"homozygote_count":[32,0]}},{"key":"healthy family members","value":{"AC":[88,22],"AF":[0.8,0.2],"AN":110,"homozygote_count":[35,2]}},{"key":"severe GTS","value":{"AC":[67,7],"AF":[0.9054054054054054,0.0945945945945946],"AN":74,"homozygote_count":[30,0]}},{"key":"controls","value":{"AC":[168,32],"AF":[0.84,0.16],"AN":200,"homozygote_count":[68,0]}}]
chr1:2061187	["A","G"]	[{"key":"non-GTS TDs","value":{"AC":[72,6],"AF":[0.9230769230769231,0.07692307692307693],"AN":78,"homozygote_count":[33,0]}},{"key":"GTS","value":{"AC":[82,10],"AF":[0.8913043478260869,0.10869565217391304],"AN":92,"homozygote_count":[36,0]}},{"key":"healthy family members","value":{"AC":[101,9],"AF":[0.9181818181818182,0.08181818181818182],"AN":110,"homozygote_count":[46,0]}},{"key":"severe GTS","value":{"AC":[63,11],"AF":[0.8513513513513513,0.14864864864864866],"AN":74,"homozygote_count":[26,0]}},{"key":"controls","value":{"AC":[173,27],"AF":[0.865,0.135],"AN":200,"homozygote_count":[76,3]}}]
chr1:2061309	["C","T"]	[{"key":"non-GTS TDs","value":{"AC":[66,12],"AF":[0.8461538461538461,0.15384615384615385],"AN":78,"homozygote_count":[28,1]}},{"key":"GTS","value":{"AC":[78,14],"AF":[0.8478260869565217,0.15217391304347827],"AN":92,"homozygote_count":[32,0]}},{"key":"healthy family members","value":{"AC":[88,22],"AF":[0.8,0.2],"AN":110,"homozygote_count":[35,2]}},{"key":"severe GTS","value":{"AC":[67,7],"AF":[0.9054054054054054,0.0945945945945946],"AN":74,"homozygote_count":[30,0]}},{"key":"controls","value":{"AC":[168,32],"AF":[0.84,0.16],"AN":200,"homozygote_count":[68,0]}}]
chr1:2061538	["G","T"]	[{"key":"non-GTS TDs","value":{"AC":[60,18],"AF":[0.7692307692307693,0.23076923076923078],"AN":78,"homozygote_count":[22,1]}},{"key":"GTS","value":{"AC":[70,22],"AF":[0.7608695652173914,0.2391304347826087],"AN":92,"homozygote_count":[26,2]}},{"key":"healthy family members","value":{"AC":[88,22],"AF":[0.8,0.2],"AN":110,"homozygote_count":[36,3]}},{"key":"severe GTS","value":{"AC":[54,20],"AF":[0.7297297297297297,0.2702702702702703],"AN":74,"homozygote_count":[21,4]}},{"key":"controls","value":{"AC":[156,44],"AF":[0.78,0.22],"AN":200,"homozygote_count":[61,5]}}]
chr1:2061762	["C","A"]	[{"key":"non-GTS TDs","value":{"AC":[72,6],"AF":[0.9230769230769231,0.07692307692307693],"AN":78,"homozygote_count":[33,0]}},{"key":"GTS","value":{"AC":[80,12],"AF":[0.8695652173913043,0.13043478260869565],"AN":92,"homozygote_count":[34,0]}},{"key":"healthy family members","value":{"AC":[100,10],"AF":[0.9090909090909091,0.09090909090909091],"AN":110,"homozygote_count":[45,0]}},{"key":"severe GTS","value":{"AC":[62,12],"AF":[0.8378378378378378,0.16216216216216217],"AN":74,"homozygote_count":[25,0]}},{"key":"controls","value":{"AC":[174,26],"AF":[0.87,0.13],"AN":200,"homozygote_count":[76,2]}}]
chr1:2061989	["AC","A"]	[{"key":"non-GTS TDs","value":{"AC":[77,1],"AF":[0.9871794871794872,0.01282051282051282],"AN":78,"homozygote_count":[38,0]}},{"key":"GTS","value":{"AC":[92,0],"AF":[1.0,0.0],"AN":92,"homozygote_count":[46,0]}},{"key":"healthy family members","value":{"AC":[110,0],"AF":[1.0,0.0],"AN":110,"homozygote_count":[55,0]}},{"key":"severe GTS","value":{"AC":[74,0],"AF":[1.0,0.0],"AN":74,"homozygote_count":[37,0]}},{"key":"controls","value":{"AC":[199,1],"AF":[0.995,0.005],"AN":200,"homozygote_count":[99,0]}}]
chr1:2067525	["T","C"]	[{"key":"non-GTS TDs","value":{"AC":[77,1],"AF":[0.9871794871794872,0.01282051282051282],"AN":78,"homozygote_count":[38,0]}},{"key":"GTS","value":{"AC":[90,2],"AF":[0.9782608695652174,0.021739130434782608],"AN":92,"homozygote_count":[44,0]}},{"key":"healthy family members","value":{"AC":[107,3],"AF":[0.9727272727272728,0.02727272727272727],"AN":110,"homozygote_count":[52,0]}},{"key":"severe GTS","value":{"AC":[74,0],"AF":[1.0,0.0],"AN":74,"homozygote_count":[37,0]}},{"key":"controls","value":{"AC":[198,2],"AF":[0.99,0.01],"AN":200,"homozygote_count":[99,1]}}]
chr1:2067562	["G","A"]	[{"key":"non-GTS TDs","value":{"AC":[78,0],"AF":[1.0,0.0],"AN":78,"homozygote_count":[39,0]}},{"key":"GTS","value":{"AC":[91,1],"AF":[0.9891304347826086,0.010869565217391304],"AN":92,"homozygote_count":[45,0]}},{"key":"healthy family members","value":{"AC":[108,2],"AF":[0.9818181818181818,0.01818181818181818],"AN":110,"homozygote_count":[53,0]}},{"key":"severe GTS","value":{"AC":[74,0],"AF":[1.0,0.0],"AN":74,"homozygote_count":[37,0]}},{"key":"controls","value":{"AC":[199,1],"AF":[0.995,0.005],"AN":200,"homozygote_count":[99,0]}}]
