## supplementary table 1 for "Oligogenic risk model for Gilles de la Tourette syndrome reveals a genetic continuum of tic disorders": supplementary_table_S1.tsv (part 3 of 3)

locus	alleles	info
chr1:2067567	["G","A"]	[{"key":"non-GTS TDs","value":{"AC":[70,8],"AF":[0.8974358974358975,0.10256410256410256],"AN":78,"homozygote_count":[31,0]}},{"key":"GTS","value":{"AC":[87,5],"AF":[0.9456521739130435,0.05434782608695652],"AN":92,"homozygote_count":[41,0]}},{"key":"healthy family members","value":{"AC":[100,10],"AF":[0.9090909090909091,0.09090909090909091],"AN":110,"homozygote_count":[46,1]}},{"key":"severe GTS","value":{"AC":[68,6],"AF":[0.918918918918919,0.08108108108108109],"AN":74,"homozygote_count":[31,0]}},{"key":"controls","value":{"AC":[179,21],"AF":[0.895,0.105],"AN":200,"homozygote_count":[79,0]}}]
chr1:2067849	["T","C"]	[{"key":"non-GTS TDs","value":{"AC":[61,17],"AF":[0.782051282051282,0.21794871794871795],"AN":78,"homozygote_count":[24,2]}},{"key":"GTS","value":{"AC":[72,20],"AF":[0.782608695652174,0.21739130434782608],"AN":92,"homozygote_count":[28,2]}},{"key":"healthy family members","value":{"AC":[82,28],"AF":[0.7454545454545455,0.2545454545454545],"AN":110,"homozygote_count":[31,4]}},{"key":"severe GTS","value":{"AC":[52,22],"AF":[0.7027027027027027,0.2972972972972973],"AN":74,"homozygote_count":[16,1]}},{"key":"controls","value":{"AC":[144,56],"AF":[0.72,0.28],"AN":200,"homozygote_count":[53,9]}}]
chr1:2067906	["T","C"]	[{"key":"non-GTS TDs","value":{"AC":[77,1],"AF":[0.9871794871794872,0.01282051282051282],"AN":78,"homozygote_count":[38,0]}},{"key":"GTS","value":{"AC":[89,3],"AF":[0.967391304347826,0.03260869565217391],"AN":92,"homozygote_count":[43,0]}},{"key":"healthy family members","value":{"AC":[101,9],"AF":[0.9181818181818182,0.08181818181818182],"AN":110,"homozygote_count":[47,1]}},{"key":"severe GTS","value":{"AC":[71,3],"AF":[0.9594594594594594,0.04054054054054054],"AN":74,"homozygote_count":[34,0]}},{"key":"controls","value":{"AC":[174,26],"AF":[0.87,0.13],"AN":200,"homozygote_count":[74,0]}}]
chr1:2068241	["G","A"]	[{"key":"non-GTS TDs","value":{"AC":[66,12],"AF":[0.8461538461538461,0.15384615384615385],"AN":78,"homozygote_count":[28,1]}},{"key":"GTS","value":{"AC":[68,24],"AF":[0.7391304347826086,0.2608695652173913],"AN":92,"homozygote_count":[24,2]}},{"key":"healthy family members","value":{"AC":[90,20],"AF":[0.8181818181818182,0.18181818181818182],"AN":110,"homozygote_count":[37,2]}},{"key":"severe GTS","value":{"AC":[59,15],"AF":[0.7972972972972973,0.20270270270270271],"AN":74,"homozygote_count":[25,3]}},{"key":"controls","value":{"AC":[157,43],"AF":[0.785,0.215],"AN":200,"homozygote_count":[61,4]}}]
chr1:2068401	["C","T"]	[{"key":"non-GTS TDs","value":{"AC":[72,6],"AF":[0.9230769230769231,0.07692307692307693],"AN":78,"homozygote_count":[33,0]}},{"key":"GTS","value":{"AC":[80,12],"AF":[0.8695652173913043,0.13043478260869565],"AN":92,"homozygote_count":[34,0]}},{"key":"healthy family members","value":{"AC":[100,10],"AF":[0.9090909090909091,0.09090909090909091],"AN":110,"homozygote_count":[45,0]}},{"key":"severe GTS","value":{"AC":[62,12],"AF":[0.8378378378378378,0.16216216216216217],"AN":74,"homozygote_count":[25,0]}},{"key":"controls","value":{"AC":[174,26],"AF":[0.87,0.13],"AN":200,"homozygote_count":[76,2]}}]
chr1:2068849	["C","G"]	[{"key":"non-GTS TDs","value":{"AC":[70,8],"AF":[0.8974358974358975,0.10256410256410256],"AN":78,"homozygote_count":[31,0]}},{"key":"GTS","value":{"AC":[89,3],"AF":[0.967391304347826,0.03260869565217391],"AN":92,"homozygote_count":[43,0]}},{"key":"healthy family members","value":{"AC":[106,4],"AF":[0.9636363636363636,0.03636363636363636],"AN":110,"homozygote_count":[51,0]}},{"key":"severe GTS","value":{"AC":[69,5],"AF":[0.9324324324324325,0.06756756756756757],"AN":74,"homozygote_count":[32,0]}},{"key":"controls","value":{"AC":[197,3],"AF":[0.985,0.015],"AN":200,"homozygote_count":[97,0]}}]
chr1:2068898	["G","A"]	[{"key":"non-GTS TDs","value":{"AC":[69,9],"AF":[0.8846153846153846,0.11538461538461539],"AN":78,"homozygote_count":[31,1]}},{"key":"GTS","value":{"AC":[88,4],"AF":[0.9565217391304348,0.043478260869565216],"AN":92,"homozygote_count":[42,0]}},{"key":"healthy family members","value":{"AC":[102,8],"AF":[0.9272727272727272,0.07272727272727272],"AN":110,"homozygote_count":[48,1]}},{"key":"severe GTS","value":{"AC":[68,6],"AF":[0.918918918918919,0.08108108108108109],"AN":74,"homozygote_count":[31,0]}},{"key":"controls","value":{"AC":[194,6],"AF":[0.97,0.03],"AN":200,"homozygote_count":[94,0]}}]
chr1:2068965	["G","A"]	[{"key":"non-GTS TDs","value":{"AC":[69,9],"AF":[0.8846153846153846,0.11538461538461539],"AN":78,"homozygote_count":[31,1]}},{"key":"GTS","value":{"AC":[88,4],"AF":[0.9565217391304348,0.043478260869565216],"AN":92,"homozygote_count":[42,0]}},{"key":"healthy family members","value":{"AC":[102,8],"AF":[0.9272727272727272,0.07272727272727272],"AN":110,"homozygote_count":[48,1]}},{"key":"severe GTS","value":{"AC":[68,6],"AF":[0.918918918918919,0.08108108108108109],"AN":74,"homozygote_count":[31,0]}},{"key":"controls","value":{"AC":[194,6],"AF":[0.97,0.03],"AN":200,"homozygote_count":[94,0]}}]
chr1:2069049	["G","C"]	[{"key":"non-GTS TDs","value":{"AC":[78,0],"AF":[1.0,0.0],"AN":78,"homozygote_count":[39,0]}},{"key":"GTS","value":{"AC":[91,1],"AF":[0.9891304347826086,0.010869565217391304],"AN":92,"homozygote_count":[45,0]}},{"key":"healthy family members","value":{"AC":[109,1],"AF":[0.990909090909091,0.00909090909090909],"AN":110,"homozygote_count":[54,0]}},{"key":"severe GTS","value":{"AC":[74,0],"AF":[1.0,0.0],"AN":74,"homozygote_count":[37,0]}},{"key":"controls","value":{"AC":[199,1],"AF":[0.995,0.005],"AN":200,"homozygote_count":[99,0]}}]
chr1:2069090	["C","T"]	[{"key":"non-GTS TDs","value":{"AC":[78,0],"AF":[1.0,0.0],"AN":78,"homozygote_count":[39,0]}},{"key":"GTS","value":{"AC":[92,0],"AF":[1.0,0.0],"AN":92,"homozygote_count":[46,0]}},{"key":"healthy family members","value":{"AC":[110,0],"AF":[1.0,0.0],"AN":110,"homozygote_count":[55,0]}},{"key":"severe GTS","value":{"AC":[73,1],"AF":[0.9864864864864865,0.013513513513513514],"AN":74,"homozygote_count":[36,0]}},{"key":"controls","value":{"AC":[199,1],"AF":[0.995,0.005],"AN":200,"homozygote_count":[99,0]}}]
chr1:2069153	["C","A"]	[{"key":"non-GTS TDs","value":{"AC":[62,16],"AF":[0.7948717948717948,0.20512820512820512],"AN":78,"homozygote_count":[25,2]}},{"key":"GTS","value":{"AC":[74,18],"AF":[0.8043478260869565,0.1956521739130435],"AN":92,"homozygote_count":[30,2]}},{"key":"healthy family members","value":{"AC":[90,20],"AF":[0.8181818181818182,0.18181818181818182],"AN":110,"homozygote_count":[38,3]}},{"key":"severe GTS","value":{"AC":[57,17],"AF":[0.7702702702702703,0.22972972972972974],"AN":74,"homozygote_count":[20,0]}},{"key":"controls","value":{"AC":[167,33],"AF":[0.835,0.165],"AN":200,"homozygote_count":[72,5]}}]
chr1:2069834	["A","G"]	[{"key":"non-GTS TDs","value":{"AC":[61,17],"AF":[0.782051282051282,0.21794871794871795],"AN":78,"homozygote_count":[24,2]}},{"key":"GTS","value":{"AC":[71,21],"AF":[0.7717391304347826,0.22826086956521738],"AN":92,"homozygote_count":[27,2]}},{"key":"healthy family members","value":{"AC":[81,29],"AF":[0.7363636363636363,0.2636363636363636],"AN":110,"homozygote_count":[30,4]}},{"key":"severe GTS","value":{"AC":[53,21],"AF":[0.7162162162162162,0.28378378378378377],"AN":74,"homozygote_count":[17,1]}},{"key":"controls","value":{"AC":[145,55],"AF":[0.725,0.275],"AN":200,"homozygote_count":[54,9]}}]
chr1:2069856	["A","C"]	[{"key":"non-GTS TDs","value":{"AC":[62,16],"AF":[0.7948717948717948,0.20512820512820512],"AN":78,"homozygote_count":[25,2]}},{"key":"GTS","value":{"AC":[72,20],"AF":[0.782608695652174,0.21739130434782608],"AN":92,"homozygote_count":[27,1]}},{"key":"healthy family members","value":{"AC":[82,28],"AF":[0.7454545454545455,0.2545454545454545],"AN":110,"homozygote_count":[31,4]}},{"key":"severe GTS","value":{"AC":[53,21],"AF":[0.7162162162162162,0.28378378378378377],"AN":74,"homozygote_count":[17,1]}},{"key":"controls","value":{"AC":[145,55],"AF":[0.725,0.275],"AN":200,"homozygote_count":[54,9]}}]
chr1:2070129	["T","C"]	[{"key":"non-GTS TDs","value":{"AC":[72,6],"AF":[0.9230769230769231,0.07692307692307693],"AN":78,"homozygote_count":[33,0]}},{"key":"GTS","value":{"AC":[80,12],"AF":[0.8695652173913043,0.13043478260869565],"AN":92,"homozygote_count":[34,0]}},{"key":"healthy family members","value":{"AC":[100,10],"AF":[0.9090909090909091,0.09090909090909091],"AN":110,"homozygote_count":[45,0]}},{"key":"severe GTS","value":{"AC":[62,12],"AF":[0.8378378378378378,0.16216216216216217],"AN":74,"homozygote_count":[25,0]}},{"key":"controls","value":{"AC":[174,26],"AF":[0.87,0.13],"AN":200,"homozygote_count":[76,2]}}]
chr1:2070417	["A","G"]	[{"key":"non-GTS TDs","value":{"AC":[61,17],"AF":[0.782051282051282,0.21794871794871795],"AN":78,"homozygote_count":[24,2]}},{"key":"GTS","value":{"AC":[71,21],"AF":[0.7717391304347826,0.22826086956521738],"AN":92,"homozygote_count":[27,2]}},{"key":"healthy family members","value":{"AC":[81,29],"AF":[0.7363636363636363,0.2636363636363636],"AN":110,"homozygote_count":[30,4]}},{"key":"severe GTS","value":{"AC":[54,20],"AF":[0.7297297297297297,0.2702702702702703],"AN":74,"homozygote_count":[17,0]}},{"key":"controls","value":{"AC":[145,55],"AF":[0.725,0.275],"AN":200,"homozygote_count":[54,9]}}]
chr1:2071051	["C","CACCTGGGCGTGTG"]	[{"key":"non-GTS TDs","value":{"AC":[68,10],"AF":[0.8717948717948718,0.1282051282051282],"AN":78,"homozygote_count":[30,1]}},{"key":"GTS","value":{"AC":[84,8],"AF":[0.9130434782608695,0.08695652173913043],"AN":92,"homozygote_count":[39,1]}},{"key":"healthy family members","value":{"AC":[92,18],"AF":[0.8363636363636363,0.16363636363636364],"AN":110,"homozygote_count":[40,3]}},{"key":"severe GTS","value":{"AC":[64,10],"AF":[0.8648648648648649,0.13513513513513514],"AN":74,"homozygote_count":[28,1]}},{"key":"controls","value":{"AC":[173,27],"AF":[0.865,0.135],"AN":200,"homozygote_count":[73,0]}}]
chr1:2071051	["C","CACCTGGGCGTGTGACCTGGGCGTGTG"]	[{"key":"non-GTS TDs","value":{"AC":[71,7],"AF":[0.9102564102564102,0.08974358974358974],"AN":78,"homozygote_count":[32,0]}},{"key":"GTS","value":{"AC":[79,13],"AF":[0.8586956521739131,0.14130434782608695],"AN":92,"homozygote_count":[33,0]}},{"key":"healthy family members","value":{"AC":[99,11],"AF":[0.9,0.1],"AN":110,"homozygote_count":[44,0]}},{"key":"severe GTS","value":{"AC":[64,10],"AF":[0.8648648648648649,0.13513513513513514],"AN":74,"homozygote_count":[27,0]}},{"key":"controls","value":{"AC":[176,24],"AF":[0.88,0.12],"AN":200,"homozygote_count":[79,3]}}]
chr1:2071836	["G","A"]	[{"key":"non-GTS TDs","value":{"AC":[78,0],"AF":[1.0,0.0],"AN":78,"homozygote_count":[39,0]}},{"key":"GTS","value":{"AC":[92,0],"AF":[1.0,0.0],"AN":92,"homozygote_count":[46,0]}},{"key":"healthy family members","value":{"AC":[110,0],"AF":[1.0,0.0],"AN":110,"homozygote_count":[55,0]}},{"key":"severe GTS","value":{"AC":[73,1],"AF":[0.9864864864864865,0.013513513513513514],"AN":74,"homozygote_count":[36,0]}},{"key":"controls","value":{"AC":[199,1],"AF":[0.995,0.005],"AN":200,"homozygote_count":[99,0]}}]
chr1:2073067	["C","T"]	[{"key":"non-GTS TDs","value":{"AC":[78,0],"AF":[1.0,0.0],"AN":78,"homozygote_count":[39,0]}},{"key":"GTS","value":{"AC":[92,0],"AF":[1.0,0.0],"AN":92,"homozygote_count":[46,0]}},{"key":"healthy family members","value":{"AC":[110,0],"AF":[1.0,0.0],"AN":110,"homozygote_count":[55,0]}},{"key":"severe GTS","value":{"AC":[73,1],"AF":[0.9864864864864865,0.013513513513513514],"AN":74,"homozygote_count":[36,0]}},{"key":"controls","value":{"AC":[197,3],"AF":[0.985,0.015],"AN":200,"homozygote_count":[97,0]}}]
chr1:2073193	["C","T"]	[{"key":"non-GTS TDs","value":{"AC":[78,0],"AF":[1.0,0.0],"AN":78,"homozygote_count":[39,0]}},{"key":"GTS","value":{"AC":[91,1],"AF":[0.9891304347826086,0.010869565217391304],"AN":92,"homozygote_count":[45,0]}},{"key":"healthy family members","value":{"AC":[108,2],"AF":[0.9818181818181818,0.01818181818181818],"AN":110,"homozygote_count":[53,0]}},{"key":"severe GTS","value":{"AC":[74,0],"AF":[1.0,0.0],"AN":74,"homozygote_count":[37,0]}},{"key":"controls","value":{"AC":[200,0],"AF":[1.0,0.0],"AN":200,"homozygote_count":[100,0]}}]
chr1:2073508	["T","C"]	[{"key":"non-GTS TDs","value":{"AC":[60,18],"AF":[0.7692307692307693,0.23076923076923078],"AN":78,"homozygote_count":[23,2]}},{"key":"GTS","value":{"AC":[70,22],"AF":[0.7608695652173914,0.2391304347826087],"AN":92,"homozygote_count":[26,2]}},{"key":"healthy family members","value":{"AC":[80,30],"AF":[0.7272727272727273,0.2727272727272727],"AN":110,"homozygote_count":[29,4]}},{"key":"severe GTS","value":{"AC":[53,21],"AF":[0.7162162162162162,0.28378378378378377],"AN":74,"homozygote_count":[16,0]}},{"key":"controls","value":{"AC":[143,57],"AF":[0.715,0.285],"AN":200,"homozygote_count":[52,9]}}]
chr1:2073985	["C","T"]	[{"key":"non-GTS TDs","value":{"AC":[78,0],"AF":[1.0,0.0],"AN":78,"homozygote_count":[39,0]}},{"key":"GTS","value":{"AC":[92,0],"AF":[1.0,0.0],"AN":92,"homozygote_count":[46,0]}},{"key":"healthy family members","value":{"AC":[110,0],"AF":[1.0,0.0],"AN":110,"homozygote_count":[55,0]}},{"key":"severe GTS","value":{"AC":[73,1],"AF":[0.9864864864864865,0.013513513513513514],"AN":74,"homozygote_count":[36,0]}},{"key":"controls","value":{"AC":[200,0],"AF":[1.0,0.0],"AN":200,"homozygote_count":[100,0]}}]
chr1:2074301	["T","C"]	[{"key":"non-GTS TDs","value":{"AC":[15,63],"AF":[0.19230769230769232,0.8076923076923077],"AN":78,"homozygote_count":[1,25]}},{"key":"GTS","value":{"AC":[16,76],"AF":[0.17391304347826086,0.8260869565217391],"AN":92,"homozygote_count":[1,31]}},{"key":"healthy family members","value":{"AC":[19,91],"AF":[0.17272727272727273,0.8272727272727273],"AN":110,"homozygote_count":[1,37]}},{"key":"severe GTS","value":{"AC":[16,58],"AF":[0.21621621621621623,0.7837837837837838],"AN":74,"homozygote_count":[0,21]}},{"key":"controls","value":{"AC":[39,161],"AF":[0.195,0.805],"AN":200,"homozygote_count":[3,64]}}]
chr1:2074366	["C","G"]	[{"key":"non-GTS TDs","value":{"AC":[77,1],"AF":[0.9871794871794872,0.01282051282051282],"AN":78,"homozygote_count":[38,0]}},{"key":"GTS","value":{"AC":[89,3],"AF":[0.967391304347826,0.03260869565217391],"AN":92,"homozygote_count":[43,0]}},{"key":"healthy family members","value":{"AC":[102,8],"AF":[0.9272727272727272,0.07272727272727272],"AN":110,"homozygote_count":[48,1]}},{"key":"severe GTS","value":{"AC":[71,3],"AF":[0.9594594594594594,0.04054054054054054],"AN":74,"homozygote_count":[34,0]}},{"key":"controls","value":{"AC":[180,20],"AF":[0.9,0.1],"AN":200,"homozygote_count":[80,0]}}]
chr1:2074470	["C","T"]	[{"key":"non-GTS TDs","value":{"AC":[75,3],"AF":[0.9615384615384616,0.038461538461538464],"AN":78,"homozygote_count":[36,0]}},{"key":"GTS","value":{"AC":[89,3],"AF":[0.967391304347826,0.03260869565217391],"AN":92,"homozygote_count":[43,0]}},{"key":"healthy family members","value":{"AC":[108,2],"AF":[0.9818181818181818,0.01818181818181818],"AN":110,"homozygote_count":[53,0]}},{"key":"severe GTS","value":{"AC":[69,5],"AF":[0.9324324324324325,0.06756756756756757],"AN":74,"homozygote_count":[32,0]}},{"key":"controls","value":{"AC":[192,8],"AF":[0.96,0.04],"AN":200,"homozygote_count":[92,0]}}]
chr1:2074669	["A","G"]	[{"key":"non-GTS TDs","value":{"AC":[61,17],"AF":[0.782051282051282,0.21794871794871795],"AN":78,"homozygote_count":[24,2]}},{"key":"GTS","value":{"AC":[71,21],"AF":[0.7717391304347826,0.22826086956521738],"AN":92,"homozygote_count":[27,2]}},{"key":"healthy family members","value":{"AC":[81,29],"AF":[0.7363636363636363,0.2636363636363636],"AN":110,"homozygote_count":[30,4]}},{"key":"severe GTS","value":{"AC":[53,21],"AF":[0.7162162162162162,0.28378378378378377],"AN":74,"homozygote_count":[16,0]}},{"key":"controls","value":{"AC":[143,57],"AF":[0.715,0.285],"AN":200,"homozygote_count":[52,9]}}]
chr1:2074688	["G","A"]	[{"key":"non-GTS TDs","value":{"AC":[68,10],"AF":[0.8717948717948718,0.1282051282051282],"AN":78,"homozygote_count":[30,1]}},{"key":"GTS","value":{"AC":[84,8],"AF":[0.9130434782608695,0.08695652173913043],"AN":92,"homozygote_count":[39,1]}},{"key":"healthy family members","value":{"AC":[92,18],"AF":[0.8363636363636363,0.16363636363636364],"AN":110,"homozygote_count":[40,3]}},{"key":"severe GTS","value":{"AC":[65,9],"AF":[0.8783783783783784,0.12162162162162163],"AN":74,"homozygote_count":[28,0]}},{"key":"controls","value":{"AC":[173,27],"AF":[0.865,0.135],"AN":200,"homozygote_count":[73,0]}}]
chr1:2074854	["G","GT"]	[{"key":"non-GTS TDs","value":{"AC":[69,9],"AF":[0.8846153846153846,0.11538461538461539],"AN":78,"homozygote_count":[31,1]}},{"key":"GTS","value":{"AC":[84,8],"AF":[0.9130434782608695,0.08695652173913043],"AN":92,"homozygote_count":[39,1]}},{"key":"healthy family members","value":{"AC":[92,18],"AF":[0.8363636363636363,0.16363636363636364],"AN":110,"homozygote_count":[40,3]}},{"key":"severe GTS","value":{"AC":[65,9],"AF":[0.8783783783783784,0.12162162162162163],"AN":74,"homozygote_count":[28,0]}},{"key":"controls","value":{"AC":[170,30],"AF":[0.85,0.15],"AN":200,"homozygote_count":[70,0]}}]
chr1:2074854	["G","GTT"]	[{"key":"non-GTS TDs","value":{"AC":[77,1],"AF":[0.9871794871794872,0.01282051282051282],"AN":78,"homozygote_count":[38,0]}},{"key":"GTS","value":{"AC":[92,0],"AF":[1.0,0.0],"AN":92,"homozygote_count":[46,0]}},{"key":"healthy family members","value":{"AC":[110,0],"AF":[1.0,0.0],"AN":110,"homozygote_count":[55,0]}},{"key":"severe GTS","value":{"AC":[74,0],"AF":[1.0,0.0],"AN":74,"homozygote_count":[37,0]}},{"key":"controls","value":{"AC":[200,0],"AF":[1.0,0.0],"AN":200,"homozygote_count":[100,0]}}]
chr1:2074926	["C","T"]	[{"key":"non-GTS TDs","value":{"AC":[78,0],"AF":[1.0,0.0],"AN":78,"homozygote_count":[39,0]}},{"key":"GTS","value":{"AC":[91,1],"AF":[0.9891304347826086,0.010869565217391304],"AN":92,"homozygote_count":[45,0]}},{"key":"healthy family members","value":{"AC":[110,0],"AF":[1.0,0.0],"AN":110,"homozygote_count":[55,0]}},{"key":"severe GTS","value":{"AC":[74,0],"AF":[1.0,0.0],"AN":74,"homozygote_count":[37,0]}},{"key":"controls","value":{"AC":[200,0],"AF":[1.0,0.0],"AN":200,"homozygote_count":[100,0]}}]
chr1:2075002	["G","A"]	[{"key":"non-GTS TDs","value":{"AC":[72,6],"AF":[0.9230769230769231,0.07692307692307693],"AN":78,"homozygote_count":[33,0]}},{"key":"GTS","value":{"AC":[80,12],"AF":[0.8695652173913043,0.13043478260869565],"AN":92,"homozygote_count":[34,0]}},{"key":"healthy family members","value":{"AC":[100,10],"AF":[0.9090909090909091,0.09090909090909091],"AN":110,"homozygote_count":[45,0]}},{"key":"severe GTS","value":{"AC":[62,12],"AF":[0.8378378378378378,0.16216216216216217],"AN":74,"homozygote_count":[25,0]}},{"key":"controls","value":{"AC":[178,22],"AF":[0.89,0.11],"AN":200,"homozygote_count":[80,2]}}]
chr1:2075289	["T","C"]	[{"key":"non-GTS TDs","value":{"AC":[39,39],"AF":[0.5,0.5],"AN":78,"homozygote_count":[9,9]}},{"key":"GTS","value":{"AC":[39,53],"AF":[0.42391304347826086,0.5760869565217391],"AN":92,"homozygote_count":[5,12]}},{"key":"healthy family members","value":{"AC":[50,60],"AF":[0.45454545454545453,0.5454545454545454],"AN":110,"homozygote_count":[11,16]}},{"key":"severe GTS","value":{"AC":[32,42],"AF":[0.43243243243243246,0.5675675675675675],"AN":74,"homozygote_count":[5,10]}},{"key":"controls","value":{"AC":[88,112],"AF":[0.44,0.56],"AN":200,"homozygote_count":[18,30]}}]
chr1:2075920	["C","T"]	[{"key":"non-GTS TDs","value":{"AC":[75,3],"AF":[0.9615384615384616,0.038461538461538464],"AN":78,"homozygote_count":[36,0]}},{"key":"GTS","value":{"AC":[91,1],"AF":[0.9891304347826086,0.010869565217391304],"AN":92,"homozygote_count":[45,0]}},{"key":"healthy family members","value":{"AC":[110,0],"AF":[1.0,0.0],"AN":110,"homozygote_count":[55,0]}},{"key":"severe GTS","value":{"AC":[72,2],"AF":[0.972972972972973,0.02702702702702703],"AN":74,"homozygote_count":[35,0]}},{"key":"controls","value":{"AC":[197,3],"AF":[0.985,0.015],"AN":200,"homozygote_count":[97,0]}}]
chr1:2075942	["A","G"]	[{"key":"non-GTS TDs","value":{"AC":[68,10],"AF":[0.8717948717948718,0.1282051282051282],"AN":78,"homozygote_count":[30,1]}},{"key":"GTS","value":{"AC":[84,8],"AF":[0.9130434782608695,0.08695652173913043],"AN":92,"homozygote_count":[39,1]}},{"key":"healthy family members","value":{"AC":[92,18],"AF":[0.8363636363636363,0.16363636363636364],"AN":110,"homozygote_count":[40,3]}},{"key":"severe GTS","value":{"AC":[65,9],"AF":[0.8783783783783784,0.12162162162162163],"AN":74,"homozygote_count":[28,0]}},{"key":"controls","value":{"AC":[169,31],"AF":[0.845,0.155],"AN":200,"homozygote_count":[69,0]}}]
chr1:2076235	["A","G"]	[{"key":"non-GTS TDs","value":{"AC":[16,62],"AF":[0.20512820512820512,0.7948717948717948],"AN":78,"homozygote_count":[1,24]}},{"key":"GTS","value":{"AC":[16,76],"AF":[0.17391304347826086,0.8260869565217391],"AN":92,"homozygote_count":[1,31]}},{"key":"healthy family members","value":{"AC":[19,91],"AF":[0.17272727272727273,0.8272727272727273],"AN":110,"homozygote_count":[1,37]}},{"key":"severe GTS","value":{"AC":[18,56],"AF":[0.24324324324324326,0.7567567567567568],"AN":74,"homozygote_count":[2,21]}},{"key":"controls","value":{"AC":[40,160],"AF":[0.2,0.8],"AN":200,"homozygote_count":[3,63]}}]
chr1:2076254	["C","T"]	[{"key":"non-GTS TDs","value":{"AC":[69,9],"AF":[0.8846153846153846,0.11538461538461539],"AN":78,"homozygote_count":[31,1]}},{"key":"GTS","value":{"AC":[88,4],"AF":[0.9565217391304348,0.043478260869565216],"AN":92,"homozygote_count":[42,0]}},{"key":"healthy family members","value":{"AC":[102,8],"AF":[0.9272727272727272,0.07272727272727272],"AN":110,"homozygote_count":[48,1]}},{"key":"severe GTS","value":{"AC":[68,6],"AF":[0.918918918918919,0.08108108108108109],"AN":74,"homozygote_count":[31,0]}},{"key":"controls","value":{"AC":[195,5],"AF":[0.975,0.025],"AN":200,"homozygote_count":[95,0]}}]
chr1:2076324	["G","A"]	[{"key":"non-GTS TDs","value":{"AC":[77,1],"AF":[0.9871794871794872,0.01282051282051282],"AN":78,"homozygote_count":[38,0]}},{"key":"GTS","value":{"AC":[92,0],"AF":[1.0,0.0],"AN":92,"homozygote_count":[46,0]}},{"key":"healthy family members","value":{"AC":[109,1],"AF":[0.990909090909091,0.00909090909090909],"AN":110,"homozygote_count":[54,0]}},{"key":"severe GTS","value":{"AC":[74,0],"AF":[1.0,0.0],"AN":74,"homozygote_count":[37,0]}},{"key":"controls","value":{"AC":[197,3],"AF":[0.985,0.015],"AN":200,"homozygote_count":[97,0]}}]
chr1:2076945	["T","C"]	[{"key":"non-GTS TDs","value":{"AC":[61,17],"AF":[0.782051282051282,0.21794871794871795],"AN":78,"homozygote_count":[24,2]}},{"key":"GTS","value":{"AC":[71,21],"AF":[0.7717391304347826,0.22826086956521738],"AN":92,"homozygote_count":[27,2]}},{"key":"healthy family members","value":{"AC":[81,29],"AF":[0.7363636363636363,0.2636363636363636],"AN":110,"homozygote_count":[30,4]}},{"key":"severe GTS","value":{"AC":[53,21],"AF":[0.7162162162162162,0.28378378378378377],"AN":74,"homozygote_count":[16,0]}},{"key":"controls","value":{"AC":[145,55],"AF":[0.725,0.275],"AN":200,"homozygote_count":[52,7]}}]
chr1:2077003	["T","C"]	[{"key":"non-GTS TDs","value":{"AC":[61,17],"AF":[0.782051282051282,0.21794871794871795],"AN":78,"homozygote_count":[24,2]}},{"key":"GTS","value":{"AC":[71,21],"AF":[0.7717391304347826,0.22826086956521738],"AN":92,"homozygote_count":[27,2]}},{"key":"healthy family members","value":{"AC":[81,29],"AF":[0.7363636363636363,0.2636363636363636],"AN":110,"homozygote_count":[30,4]}},{"key":"severe GTS","value":{"AC":[54,20],"AF":[0.7297297297297297,0.2702702702702703],"AN":74,"homozygote_count":[17,0]}},{"key":"controls","value":{"AC":[145,55],"AF":[0.725,0.275],"AN":200,"homozygote_count":[52,7]}}]
chr1:2077005	["T","C"]	[{"key":"non-GTS TDs","value":{"AC":[62,16],"AF":[0.7948717948717948,0.20512820512820512],"AN":78,"homozygote_count":[25,2]}},{"key":"GTS","value":{"AC":[72,20],"AF":[0.782608695652174,0.21739130434782608],"AN":92,"homozygote_count":[27,1]}},{"key":"healthy family members","value":{"AC":[82,28],"AF":[0.7454545454545455,0.2545454545454545],"AN":110,"homozygote_count":[31,4]}},{"key":"severe GTS","value":{"AC":[54,20],"AF":[0.7297297297297297,0.2702702702702703],"AN":74,"homozygote_count":[17,0]}},{"key":"controls","value":{"AC":[146,54],"AF":[0.73,0.27],"AN":200,"homozygote_count":[52,6]}}]
chr1:2077249	["T","C"]	[{"key":"non-GTS TDs","value":{"AC":[68,10],"AF":[0.8717948717948718,0.1282051282051282],"AN":78,"homozygote_count":[30,1]}},{"key":"GTS","value":{"AC":[85,7],"AF":[0.9239130434782609,0.07608695652173914],"AN":92,"homozygote_count":[40,1]}},{"key":"healthy family members","value":{"AC":[92,18],"AF":[0.8363636363636363,0.16363636363636364],"AN":110,"homozygote_count":[40,3]}},{"key":"severe GTS","value":{"AC":[66,8],"AF":[0.8918918918918919,0.10810810810810811],"AN":74,"homozygote_count":[29,0]}},{"key":"controls","value":{"AC":[170,30],"AF":[0.85,0.15],"AN":200,"homozygote_count":[70,0]}}]
chr1:2077275	["G","T"]	[{"key":"non-GTS TDs","value":{"AC":[77,1],"AF":[0.9871794871794872,0.01282051282051282],"AN":78,"homozygote_count":[38,0]}},{"key":"GTS","value":{"AC":[91,1],"AF":[0.9891304347826086,0.010869565217391304],"AN":92,"homozygote_count":[45,0]}},{"key":"healthy family members","value":{"AC":[109,1],"AF":[0.990909090909091,0.00909090909090909],"AN":110,"homozygote_count":[54,0]}},{"key":"severe GTS","value":{"AC":[74,0],"AF":[1.0,0.0],"AN":74,"homozygote_count":[37,0]}},{"key":"controls","value":{"AC":[198,2],"AF":[0.99,0.01],"AN":200,"homozygote_count":[98,0]}}]
chr1:2077297	["G","T"]	[{"key":"non-GTS TDs","value":{"AC":[61,17],"AF":[0.782051282051282,0.21794871794871795],"AN":78,"homozygote_count":[24,2]}},{"key":"GTS","value":{"AC":[71,21],"AF":[0.7717391304347826,0.22826086956521738],"AN":92,"homozygote_count":[27,2]}},{"key":"healthy family members","value":{"AC":[81,29],"AF":[0.7363636363636363,0.2636363636363636],"AN":110,"homozygote_count":[30,4]}},{"key":"severe GTS","value":{"AC":[53,21],"AF":[0.7162162162162162,0.28378378378378377],"AN":74,"homozygote_count":[16,0]}},{"key":"controls","value":{"AC":[145,55],"AF":[0.725,0.275],"AN":200,"homozygote_count":[52,7]}}]
chr1:2077303	["C","G"]	[{"key":"non-GTS TDs","value":{"AC":[78,0],"AF":[1.0,0.0],"AN":78,"homozygote_count":[39,0]}},{"key":"GTS","value":{"AC":[90,2],"AF":[0.9782608695652174,0.021739130434782608],"AN":92,"homozygote_count":[44,0]}},{"key":"healthy family members","value":{"AC":[110,0],"AF":[1.0,0.0],"AN":110,"homozygote_count":[55,0]}},{"key":"severe GTS","value":{"AC":[74,0],"AF":[1.0,0.0],"AN":74,"homozygote_count":[37,0]}},{"key":"controls","value":{"AC":[200,0],"AF":[1.0,0.0],"AN":200,"homozygote_count":[100,0]}}]
chr1:2077520	["A","C"]	[{"key":"non-GTS TDs","value":{"AC":[78,0],"AF":[1.0,0.0],"AN":78,"homozygote_count":[39,0]}},{"key":"GTS","value":{"AC":[91,1],"AF":[0.9891304347826086,0.010869565217391304],"AN":92,"homozygote_count":[45,0]}},{"key":"healthy family members","value":{"AC":[109,1],"AF":[0.990909090909091,0.00909090909090909],"AN":110,"homozygote_count":[54,0]}},{"key":"severe GTS","value":{"AC":[74,0],"AF":[1.0,0.0],"AN":74,"homozygote_count":[37,0]}},{"key":"controls","value":{"AC":[199,1],"AF":[0.995,0.005],"AN":200,"homozygote_count":[99,0]}}]
chr1:2079677	["C","G"]	[{"key":"non-GTS TDs","value":{"AC":[68,10],"AF":[0.8717948717948718,0.1282051282051282],"AN":78,"homozygote_count":[30,1]}},{"key":"GTS","value":{"AC":[84,8],"AF":[0.9130434782608695,0.08695652173913043],"AN":92,"homozygote_count":[39,1]}},{"key":"healthy family members","value":{"AC":[92,18],"AF":[0.8363636363636363,0.16363636363636364],"AN":110,"homozygote_count":[40,3]}},{"key":"severe GTS","value":{"AC":[65,9],"AF":[0.8783783783783784,0.12162162162162163],"AN":74,"homozygote_count":[28,0]}},{"key":"controls","value":{"AC":[170,30],"AF":[0.85,0.15],"AN":200,"homozygote_count":[70,0]}}]
chr1:2079861	["C","T"]	[{"key":"non-GTS TDs","value":{"AC":[72,6],"AF":[0.9230769230769231,0.07692307692307693],"AN":78,"homozygote_count":[33,0]}},{"key":"GTS","value":{"AC":[82,10],"AF":[0.8913043478260869,0.10869565217391304],"AN":92,"homozygote_count":[36,0]}},{"key":"healthy family members","value":{"AC":[101,9],"AF":[0.9181818181818182,0.08181818181818182],"AN":110,"homozygote_count":[46,0]}},{"key":"severe GTS","value":{"AC":[62,12],"AF":[0.8378378378378378,0.16216216216216217],"AN":74,"homozygote_count":[25,0]}},{"key":"controls","value":{"AC":[176,24],"AF":[0.88,0.12],"AN":200,"homozygote_count":[78,2]}}]
chr1:2079902	["A","G"]	[{"key":"non-GTS TDs","value":{"AC":[61,17],"AF":[0.782051282051282,0.21794871794871795],"AN":78,"homozygote_count":[24,2]}},{"key":"GTS","value":{"AC":[71,21],"AF":[0.7717391304347826,0.22826086956521738],"AN":92,"homozygote_count":[27,2]}},{"key":"healthy family members","value":{"AC":[81,29],"AF":[0.7363636363636363,0.2636363636363636],"AN":110,"homozygote_count":[30,4]}},{"key":"severe GTS","value":{"AC":[53,21],"AF":[0.7162162162162162,0.28378378378378377],"AN":74,"homozygote_count":[16,0]}},{"key":"controls","value":{"AC":[144,56],"AF":[0.72,0.28],"AN":200,"homozygote_count":[52,8]}}]
chr1:2079933	["C","A"]	[{"key":"non-GTS TDs","value":{"AC":[72,6],"AF":[0.9230769230769231,0.07692307692307693],"AN":78,"homozygote_count":[33,0]}},{"key":"GTS","value":{"AC":[80,12],"AF":[0.8695652173913043,0.13043478260869565],"AN":92,"homozygote_count":[34,0]}},{"key":"healthy family members","value":{"AC":[100,10],"AF":[0.9090909090909091,0.09090909090909091],"AN":110,"homozygote_count":[45,0]}},{"key":"severe GTS","value":{"AC":[62,12],"AF":[0.8378378378378378,0.16216216216216217],"AN":74,"homozygote_count":[25,0]}},{"key":"controls","value":{"AC":[176,24],"AF":[0.88,0.12],"AN":200,"homozygote_count":[78,2]}}]
chr1:2080519	["A","G"]	[{"key":"non-GTS TDs","value":{"AC":[61,17],"AF":[0.782051282051282,0.21794871794871795],"AN":78,"homozygote_count":[24,2]}},{"key":"GTS","value":{"AC":[71,21],"AF":[0.7717391304347826,0.22826086956521738],"AN":92,"homozygote_count":[27,2]}},{"key":"healthy family members","value":{"AC":[81,29],"AF":[0.7363636363636363,0.2636363636363636],"AN":110,"homozygote_count":[30,4]}},{"key":"severe GTS","value":{"AC":[54,20],"AF":[0.7297297297297297,0.2702702702702703],"AN":74,"homozygote_count":[17,0]}},{"key":"controls","value":{"AC":[144,56],"AF":[0.72,0.28],"AN":200,"homozygote_count":[52,8]}}]
chr1:2081714	["C","T"]	[{"key":"non-GTS TDs","value":{"AC":[69,9],"AF":[0.8846153846153846,0.11538461538461539],"AN":78,"homozygote_count":[30,0]}},{"key":"GTS","value":{"AC":[85,7],"AF":[0.9239130434782609,0.07608695652173914],"AN":92,"homozygote_count":[40,1]}},{"key":"healthy family members","value":{"AC":[92,18],"AF":[0.8363636363636363,0.16363636363636364],"AN":110,"homozygote_count":[40,3]}},{"key":"severe GTS","value":{"AC":[66,8],"AF":[0.8918918918918919,0.10810810810810811],"AN":74,"homozygote_count":[29,0]}},{"key":"controls","value":{"AC":[169,31],"AF":[0.845,0.155],"AN":200,"homozygote_count":[69,0]}}]
chr1:2082757	["G","A"]	[{"key":"non-GTS TDs","value":{"AC":[58,20],"AF":[0.7435897435897436,0.2564102564102564],"AN":78,"homozygote_count":[21,2]}},{"key":"GTS","value":{"AC":[63,29],"AF":[0.6847826086956522,0.31521739130434784],"AN":92,"homozygote_count":[21,4]}},{"key":"healthy family members","value":{"AC":[82,28],"AF":[0.7454545454545455,0.2545454545454545],"AN":110,"homozygote_count":[30,3]}},{"key":"severe GTS","value":{"AC":[54,20],"AF":[0.7297297297297297,0.2702702702702703],"AN":74,"homozygote_count":[21,4]}},{"key":"controls","value":{"AC":[147,53],"AF":[0.735,0.265],"AN":200,"homozygote_count":[55,8]}}]
chr1:2082783	["G","A"]	[{"key":"non-GTS TDs","value":{"AC":[72,6],"AF":[0.9230769230769231,0.07692307692307693],"AN":78,"homozygote_count":[33,0]}},{"key":"GTS","value":{"AC":[82,10],"AF":[0.8913043478260869,0.10869565217391304],"AN":92,"homozygote_count":[36,0]}},{"key":"healthy family members","value":{"AC":[101,9],"AF":[0.9181818181818182,0.08181818181818182],"AN":110,"homozygote_count":[46,0]}},{"key":"severe GTS","value":{"AC":[62,12],"AF":[0.8378378378378378,0.16216216216216217],"AN":74,"homozygote_count":[25,0]}},{"key":"controls","value":{"AC":[177,23],"AF":[0.885,0.115],"AN":200,"homozygote_count":[79,2]}}]
chr1:2084530	["A","C"]	[{"key":"non-GTS TDs","value":{"AC":[61,17],"AF":[0.782051282051282,0.21794871794871795],"AN":78,"homozygote_count":[24,2]}},{"key":"GTS","value":{"AC":[71,21],"AF":[0.7717391304347826,0.22826086956521738],"AN":92,"homozygote_count":[27,2]}},{"key":"healthy family members","value":{"AC":[81,29],"AF":[0.7363636363636363,0.2636363636363636],"AN":110,"homozygote_count":[30,4]}},{"key":"severe GTS","value":{"AC":[53,21],"AF":[0.7162162162162162,0.28378378378378377],"AN":74,"homozygote_count":[16,0]}},{"key":"controls","value":{"AC":[144,56],"AF":[0.72,0.28],"AN":200,"homozygote_count":[52,8]}}]
chr1:2085050	["A","C"]	[{"key":"non-GTS TDs","value":{"AC":[61,17],"AF":[0.782051282051282,0.21794871794871795],"AN":78,"homozygote_count":[24,2]}},{"key":"GTS","value":{"AC":[71,21],"AF":[0.7717391304347826,0.22826086956521738],"AN":92,"homozygote_count":[27,2]}},{"key":"healthy family members","value":{"AC":[81,29],"AF":[0.7363636363636363,0.2636363636363636],"AN":110,"homozygote_count":[30,4]}},{"key":"severe GTS","value":{"AC":[53,21],"AF":[0.7162162162162162,0.28378378378378377],"AN":74,"homozygote_count":[16,0]}},{"key":"controls","value":{"AC":[144,56],"AF":[0.72,0.28],"AN":200,"homozygote_count":[52,8]}}]
chr1:2085196	["A","G"]	[{"key":"non-GTS TDs","value":{"AC":[60,18],"AF":[0.7692307692307693,0.23076923076923078],"AN":78,"homozygote_count":[23,2]}},{"key":"GTS","value":{"AC":[70,22],"AF":[0.7608695652173914,0.2391304347826087],"AN":92,"homozygote_count":[26,2]}},{"key":"healthy family members","value":{"AC":[80,30],"AF":[0.7272727272727273,0.2727272727272727],"AN":110,"homozygote_count":[29,4]}},{"key":"severe GTS","value":{"AC":[53,21],"AF":[0.7162162162162162,0.28378378378378377],"AN":74,"homozygote_count":[16,0]}},{"key":"controls","value":{"AC":[144,56],"AF":[0.72,0.28],"AN":200,"homozygote_count":[52,8]}}]
chr1:2085351	["G","A"]	[{"key":"non-GTS TDs","value":{"AC":[76,2],"AF":[0.9743589743589743,0.02564102564102564],"AN":78,"homozygote_count":[37,0]}},{"key":"GTS","value":{"AC":[91,1],"AF":[0.9891304347826086,0.010869565217391304],"AN":92,"homozygote_count":[45,0]}},{"key":"healthy family members","value":{"AC":[110,0],"AF":[1.0,0.0],"AN":110,"homozygote_count":[55,0]}},{"key":"severe GTS","value":{"AC":[72,2],"AF":[0.972972972972973,0.02702702702702703],"AN":74,"homozygote_count":[35,0]}},{"key":"controls","value":{"AC":[197,3],"AF":[0.985,0.015],"AN":200,"homozygote_count":[97,0]}}]
chr1:2085363	["T","C"]	[{"key":"non-GTS TDs","value":{"AC":[68,10],"AF":[0.8717948717948718,0.1282051282051282],"AN":78,"homozygote_count":[30,1]}},{"key":"GTS","value":{"AC":[84,8],"AF":[0.9130434782608695,0.08695652173913043],"AN":92,"homozygote_count":[39,1]}},{"key":"healthy family members","value":{"AC":[92,18],"AF":[0.8363636363636363,0.16363636363636364],"AN":110,"homozygote_count":[40,3]}},{"key":"severe GTS","value":{"AC":[66,8],"AF":[0.8918918918918919,0.10810810810810811],"AN":74,"homozygote_count":[29,0]}},{"key":"controls","value":{"AC":[169,31],"AF":[0.845,0.155],"AN":200,"homozygote_count":[69,0]}}]
chr1:2085406	["G","A"]	[{"key":"non-GTS TDs","value":{"AC":[68,10],"AF":[0.8717948717948718,0.1282051282051282],"AN":78,"homozygote_count":[30,1]}},{"key":"GTS","value":{"AC":[84,8],"AF":[0.9130434782608695,0.08695652173913043],"AN":92,"homozygote_count":[39,1]}},{"key":"healthy family members","value":{"AC":[92,18],"AF":[0.8363636363636363,0.16363636363636364],"AN":110,"homozygote_count":[40,3]}},{"key":"severe GTS","value":{"AC":[66,8],"AF":[0.8918918918918919,0.10810810810810811],"AN":74,"homozygote_count":[29,0]}},{"key":"controls","value":{"AC":[169,31],"AF":[0.845,0.155],"AN":200,"homozygote_count":[69,0]}}]
chr1:2085589	["T","C"]	[{"key":"non-GTS TDs","value":{"AC":[69,9],"AF":[0.8846153846153846,0.11538461538461539],"AN":78,"homozygote_count":[31,1]}},{"key":"GTS","value":{"AC":[88,4],"AF":[0.9565217391304348,0.043478260869565216],"AN":92,"homozygote_count":[42,0]}},{"key":"healthy family members","value":{"AC":[102,8],"AF":[0.9272727272727272,0.07272727272727272],"AN":110,"homozygote_count":[48,1]}},{"key":"severe GTS","value":{"AC":[68,6],"AF":[0.918918918918919,0.08108108108108109],"AN":74,"homozygote_count":[31,0]}},{"key":"controls","value":{"AC":[194,6],"AF":[0.97,0.03],"AN":200,"homozygote_count":[94,0]}}]
chr1:2085823	["C","T"]	[{"key":"non-GTS TDs","value":{"AC":[77,1],"AF":[0.9871794871794872,0.01282051282051282],"AN":78,"homozygote_count":[38,0]}},{"key":"GTS","value":{"AC":[92,0],"AF":[1.0,0.0],"AN":92,"homozygote_count":[46,0]}},{"key":"healthy family members","value":{"AC":[108,2],"AF":[0.9818181818181818,0.01818181818181818],"AN":110,"homozygote_count":[53,0]}},{"key":"severe GTS","value":{"AC":[72,2],"AF":[0.972972972972973,0.02702702702702703],"AN":74,"homozygote_count":[35,0]}},{"key":"controls","value":{"AC":[199,1],"AF":[0.995,0.005],"AN":200,"homozygote_count":[99,0]}}]
chr1:2085858	["T","C"]	[{"key":"non-GTS TDs","value":{"AC":[61,17],"AF":[0.782051282051282,0.21794871794871795],"AN":78,"homozygote_count":[24,2]}},{"key":"GTS","value":{"AC":[71,21],"AF":[0.7717391304347826,0.22826086956521738],"AN":92,"homozygote_count":[27,2]}},{"key":"healthy family members","value":{"AC":[81,29],"AF":[0.7363636363636363,0.2636363636363636],"AN":110,"homozygote_count":[30,4]}},{"key":"severe GTS","value":{"AC":[53,21],"AF":[0.7162162162162162,0.28378378378378377],"AN":74,"homozygote_count":[16,0]}},{"key":"controls","value":{"AC":[144,56],"AF":[0.72,0.28],"AN":200,"homozygote_count":[52,8]}}]
chr1:2086433	["G","A"]	[{"key":"non-GTS TDs","value":{"AC":[75,3],"AF":[0.9615384615384616,0.038461538461538464],"AN":78,"homozygote_count":[36,0]}},{"key":"GTS","value":{"AC":[90,2],"AF":[0.9782608695652174,0.021739130434782608],"AN":92,"homozygote_count":[44,0]}},{"key":"healthy family members","value":{"AC":[102,8],"AF":[0.9272727272727272,0.07272727272727272],"AN":110,"homozygote_count":[48,1]}},{"key":"severe GTS","value":{"AC":[70,4],"AF":[0.9459459459459459,0.05405405405405406],"AN":74,"homozygote_count":[33,0]}},{"key":"controls","value":{"AC":[190,10],"AF":[0.95,0.05],"AN":200,"homozygote_count":[90,0]}}]
chr1:2087423	["G","T"]	[{"key":"non-GTS TDs","value":{"AC":[72,6],"AF":[0.9230769230769231,0.07692307692307693],"AN":78,"homozygote_count":[33,0]}},{"key":"GTS","value":{"AC":[80,12],"AF":[0.8695652173913043,0.13043478260869565],"AN":92,"homozygote_count":[34,0]}},{"key":"healthy family members","value":{"AC":[100,10],"AF":[0.9090909090909091,0.09090909090909091],"AN":110,"homozygote_count":[45,0]}},{"key":"severe GTS","value":{"AC":[62,12],"AF":[0.8378378378378378,0.16216216216216217],"AN":74,"homozygote_count":[25,0]}},{"key":"controls","value":{"AC":[176,24],"AF":[0.88,0.12],"AN":200,"homozygote_count":[78,2]}}]
chr1:2087436	["G","A"]	[{"key":"non-GTS TDs","value":{"AC":[68,10],"AF":[0.8717948717948718,0.1282051282051282],"AN":78,"homozygote_count":[30,1]}},{"key":"GTS","value":{"AC":[84,8],"AF":[0.9130434782608695,0.08695652173913043],"AN":92,"homozygote_count":[39,1]}},{"key":"healthy family members","value":{"AC":[92,18],"AF":[0.8363636363636363,0.16363636363636364],"AN":110,"homozygote_count":[40,3]}},{"key":"severe GTS","value":{"AC":[65,9],"AF":[0.8783783783783784,0.12162162162162163],"AN":74,"homozygote_count":[28,0]}},{"key":"controls","value":{"AC":[169,31],"AF":[0.845,0.155],"AN":200,"homozygote_count":[69,0]}}]
chr1:2087631	["G","A"]	[{"key":"non-GTS TDs","value":{"AC":[73,5],"AF":[0.9358974358974359,0.0641025641025641],"AN":78,"homozygote_count":[34,0]}},{"key":"GTS","value":{"AC":[80,12],"AF":[0.8695652173913043,0.13043478260869565],"AN":92,"homozygote_count":[34,0]}},{"key":"healthy family members","value":{"AC":[100,10],"AF":[0.9090909090909091,0.09090909090909091],"AN":110,"homozygote_count":[45,0]}},{"key":"severe GTS","value":{"AC":[63,11],"AF":[0.8513513513513513,0.14864864864864866],"AN":74,"homozygote_count":[26,0]}},{"key":"controls","value":{"AC":[177,23],"AF":[0.885,0.115],"AN":200,"homozygote_count":[79,2]}}]
chr1:2087942	["G","A"]	[{"key":"non-GTS TDs","value":{"AC":[61,17],"AF":[0.782051282051282,0.21794871794871795],"AN":78,"homozygote_count":[24,2]}},{"key":"GTS","value":{"AC":[71,21],"AF":[0.7717391304347826,0.22826086956521738],"AN":92,"homozygote_count":[27,2]}},{"key":"healthy family members","value":{"AC":[81,29],"AF":[0.7363636363636363,0.2636363636363636],"AN":110,"homozygote_count":[30,4]}},{"key":"severe GTS","value":{"AC":[53,21],"AF":[0.7162162162162162,0.28378378378378377],"AN":74,"homozygote_count":[16,0]}},{"key":"controls","value":{"AC":[144,56],"AF":[0.72,0.28],"AN":200,"homozygote_count":[52,8]}}]
chr1:2088267	["G","C"]	[{"key":"non-GTS TDs","value":{"AC":[61,17],"AF":[0.782051282051282,0.21794871794871795],"AN":78,"homozygote_count":[24,2]}},{"key":"GTS","value":{"AC":[71,21],"AF":[0.7717391304347826,0.22826086956521738],"AN":92,"homozygote_count":[27,2]}},{"key":"healthy family members","value":{"AC":[81,29],"AF":[0.7363636363636363,0.2636363636363636],"AN":110,"homozygote_count":[30,4]}},{"key":"severe GTS","value":{"AC":[53,21],"AF":[0.7162162162162162,0.28378378378378377],"AN":74,"homozygote_count":[16,0]}},{"key":"controls","value":{"AC":[150,50],"AF":[0.75,0.25],"AN":200,"homozygote_count":[58,8]}}]
chr1:2088565	["C","T"]	[{"key":"non-GTS TDs","value":{"AC":[73,5],"AF":[0.9358974358974359,0.0641025641025641],"AN":78,"homozygote_count":[34,0]}},{"key":"GTS","value":{"AC":[87,5],"AF":[0.9456521739130435,0.05434782608695652],"AN":92,"homozygote_count":[42,1]}},{"key":"healthy family members","value":{"AC":[105,5],"AF":[0.9545454545454546,0.045454545454545456],"AN":110,"homozygote_count":[50,0]}},{"key":"severe GTS","value":{"AC":[71,3],"AF":[0.9594594594594594,0.04054054054054054],"AN":74,"homozygote_count":[34,0]}},{"key":"controls","value":{"AC":[197,3],"AF":[0.985,0.015],"AN":200,"homozygote_count":[97,0]}}]
chr1:2088614	["G","A"]	[{"key":"non-GTS TDs","value":{"AC":[77,1],"AF":[0.9871794871794872,0.01282051282051282],"AN":78,"homozygote_count":[38,0]}},{"key":"GTS","value":{"AC":[88,4],"AF":[0.9565217391304348,0.043478260869565216],"AN":92,"homozygote_count":[42,0]}},{"key":"healthy family members","value":{"AC":[106,4],"AF":[0.9636363636363636,0.03636363636363636],"AN":110,"homozygote_count":[52,1]}},{"key":"severe GTS","value":{"AC":[73,1],"AF":[0.9864864864864865,0.013513513513513514],"AN":74,"homozygote_count":[36,0]}},{"key":"controls","value":{"AC":[200,0],"AF":[1.0,0.0],"AN":200,"homozygote_count":[100,0]}}]
chr1:2088861	["C","T"]	[{"key":"non-GTS TDs","value":{"AC":[61,17],"AF":[0.782051282051282,0.21794871794871795],"AN":78,"homozygote_count":[24,2]}},{"key":"GTS","value":{"AC":[71,21],"AF":[0.7717391304347826,0.22826086956521738],"AN":92,"homozygote_count":[27,2]}},{"key":"healthy family members","value":{"AC":[81,29],"AF":[0.7363636363636363,0.2636363636363636],"AN":110,"homozygote_count":[30,4]}},{"key":"severe GTS","value":{"AC":[53,21],"AF":[0.7162162162162162,0.28378378378378377],"AN":74,"homozygote_count":[16,0]}},{"key":"controls","value":{"AC":[144,56],"AF":[0.72,0.28],"AN":200,"homozygote_count":[52,8]}}]
chr1:2088904	["T","C"]	[{"key":"non-GTS TDs","value":{"AC":[61,17],"AF":[0.782051282051282,0.21794871794871795],"AN":78,"homozygote_count":[24,2]}},{"key":"GTS","value":{"AC":[73,19],"AF":[0.7934782608695652,0.20652173913043478],"AN":92,"homozygote_count":[29,2]}},{"key":"healthy family members","value":{"AC":[84,26],"AF":[0.7636363636363637,0.23636363636363636],"AN":110,"homozygote_count":[33,4]}},{"key":"severe GTS","value":{"AC":[55,19],"AF":[0.7432432432432432,0.25675675675675674],"AN":74,"homozygote_count":[18,0]}},{"key":"controls","value":{"AC":[148,52],"AF":[0.74,0.26],"AN":200,"homozygote_count":[54,6]}}]
chr1:2089050	["C","T"]	[{"key":"non-GTS TDs","value":{"AC":[62,16],"AF":[0.7948717948717948,0.20512820512820512],"AN":78,"homozygote_count":[25,2]}},{"key":"GTS","value":{"AC":[72,20],"AF":[0.782608695652174,0.21739130434782608],"AN":92,"homozygote_count":[27,1]}},{"key":"healthy family members","value":{"AC":[82,28],"AF":[0.7454545454545455,0.2545454545454545],"AN":110,"homozygote_count":[31,4]}},{"key":"severe GTS","value":{"AC":[53,21],"AF":[0.7162162162162162,0.28378378378378377],"AN":74,"homozygote_count":[16,0]}},{"key":"controls","value":{"AC":[144,56],"AF":[0.72,0.28],"AN":200,"homozygote_count":[52,8]}}]
chr1:2089068	["G","A"]	[{"key":"non-GTS TDs","value":{"AC":[61,17],"AF":[0.782051282051282,0.21794871794871795],"AN":78,"homozygote_count":[24,2]}},{"key":"GTS","value":{"AC":[71,21],"AF":[0.7717391304347826,0.22826086956521738],"AN":92,"homozygote_count":[27,2]}},{"key":"healthy family members","value":{"AC":[81,29],"AF":[0.7363636363636363,0.2636363636363636],"AN":110,"homozygote_count":[30,4]}},{"key":"severe GTS","value":{"AC":[53,21],"AF":[0.7162162162162162,0.28378378378378377],"AN":74,"homozygote_count":[16,0]}},{"key":"controls","value":{"AC":[144,56],"AF":[0.72,0.28],"AN":200,"homozygote_count":[52,8]}}]
chr1:2089083	["G","A"]	[{"key":"non-GTS TDs","value":{"AC":[61,17],"AF":[0.782051282051282,0.21794871794871795],"AN":78,"homozygote_count":[24,2]}},{"key":"GTS","value":{"AC":[71,21],"AF":[0.7717391304347826,0.22826086956521738],"AN":92,"homozygote_count":[27,2]}},{"key":"healthy family members","value":{"AC":[81,29],"AF":[0.7363636363636363,0.2636363636363636],"AN":110,"homozygote_count":[30,4]}},{"key":"severe GTS","value":{"AC":[53,21],"AF":[0.7162162162162162,0.28378378378378377],"AN":74,"homozygote_count":[16,0]}},{"key":"controls","value":{"AC":[144,56],"AF":[0.72,0.28],"AN":200,"homozygote_count":[52,8]}}]
chr1:2089232	["C","CG"]	[{"key":"non-GTS TDs","value":{"AC":[61,17],"AF":[0.782051282051282,0.21794871794871795],"AN":78,"homozygote_count":[24,2]}},{"key":"GTS","value":{"AC":[71,21],"AF":[0.7717391304347826,0.22826086956521738],"AN":92,"homozygote_count":[27,2]}},{"key":"healthy family members","value":{"AC":[81,29],"AF":[0.7363636363636363,0.2636363636363636],"AN":110,"homozygote_count":[30,4]}},{"key":"severe GTS","value":{"AC":[53,21],"AF":[0.7162162162162162,0.28378378378378377],"AN":74,"homozygote_count":[16,0]}},{"key":"controls","value":{"AC":[144,56],"AF":[0.72,0.28],"AN":200,"homozygote_count":[52,8]}}]
chr1:2090332	["C","T"]	[{"key":"non-GTS TDs","value":{"AC":[62,16],"AF":[0.7948717948717948,0.20512820512820512],"AN":78,"homozygote_count":[25,2]}},{"key":"GTS","value":{"AC":[72,20],"AF":[0.782608695652174,0.21739130434782608],"AN":92,"homozygote_count":[27,1]}},{"key":"healthy family members","value":{"AC":[82,28],"AF":[0.7454545454545455,0.2545454545454545],"AN":110,"homozygote_count":[31,4]}},{"key":"severe GTS","value":{"AC":[53,21],"AF":[0.7162162162162162,0.28378378378378377],"AN":74,"homozygote_count":[16,0]}},{"key":"controls","value":{"AC":[144,56],"AF":[0.72,0.28],"AN":200,"homozygote_count":[52,8]}}]
chr1:2090485	["G","GC"]	[{"key":"non-GTS TDs","value":{"AC":[72,6],"AF":[0.9230769230769231,0.07692307692307693],"AN":78,"homozygote_count":[33,0]}},{"key":"GTS","value":{"AC":[80,12],"AF":[0.8695652173913043,0.13043478260869565],"AN":92,"homozygote_count":[34,0]}},{"key":"healthy family members","value":{"AC":[100,10],"AF":[0.9090909090909091,0.09090909090909091],"AN":110,"homozygote_count":[45,0]}},{"key":"severe GTS","value":{"AC":[63,11],"AF":[0.8513513513513513,0.14864864864864866],"AN":74,"homozygote_count":[26,0]}},{"key":"controls","value":{"AC":[176,24],"AF":[0.88,0.12],"AN":200,"homozygote_count":[79,3]}}]
chr1:2090659	["G","A"]	[{"key":"non-GTS TDs","value":{"AC":[68,10],"AF":[0.8717948717948718,0.1282051282051282],"AN":78,"homozygote_count":[30,1]}},{"key":"GTS","value":{"AC":[84,8],"AF":[0.9130434782608695,0.08695652173913043],"AN":92,"homozygote_count":[39,1]}},{"key":"healthy family members","value":{"AC":[92,18],"AF":[0.8363636363636363,0.16363636363636364],"AN":110,"homozygote_count":[40,3]}},{"key":"severe GTS","value":{"AC":[65,9],"AF":[0.8783783783783784,0.12162162162162163],"AN":74,"homozygote_count":[28,0]}},{"key":"controls","value":{"AC":[169,31],"AF":[0.845,0.155],"AN":200,"homozygote_count":[69,0]}}]
chr1:2090729	["G","A"]	[{"key":"non-GTS TDs","value":{"AC":[72,6],"AF":[0.9230769230769231,0.07692307692307693],"AN":78,"homozygote_count":[33,0]}},{"key":"GTS","value":{"AC":[80,12],"AF":[0.8695652173913043,0.13043478260869565],"AN":92,"homozygote_count":[34,0]}},{"key":"healthy family members","value":{"AC":[100,10],"AF":[0.9090909090909091,0.09090909090909091],"AN":110,"homozygote_count":[45,0]}},{"key":"severe GTS","value":{"AC":[62,12],"AF":[0.8378378378378378,0.16216216216216217],"AN":74,"homozygote_count":[25,0]}},{"key":"controls","value":{"AC":[176,24],"AF":[0.88,0.12],"AN":200,"homozygote_count":[78,2]}}]
chr1:2090943	["G","A"]	[{"key":"non-GTS TDs","value":{"AC":[68,10],"AF":[0.8717948717948718,0.1282051282051282],"AN":78,"homozygote_count":[30,1]}},{"key":"GTS","value":{"AC":[84,8],"AF":[0.9130434782608695,0.08695652173913043],"AN":92,"homozygote_count":[39,1]}},{"key":"healthy family members","value":{"AC":[92,18],"AF":[0.8363636363636363,0.16363636363636364],"AN":110,"homozygote_count":[40,3]}},{"key":"severe GTS","value":{"AC":[65,9],"AF":[0.8783783783783784,0.12162162162162163],"AN":74,"homozygote_count":[28,0]}},{"key":"controls","value":{"AC":[169,31],"AF":[0.845,0.155],"AN":200,"homozygote_count":[69,0]}}]
chr1:2091780	["G","A"]	[{"key":"non-GTS TDs","value":{"AC":[72,6],"AF":[0.9230769230769231,0.07692307692307693],"AN":78,"homozygote_count":[33,0]}},{"key":"GTS","value":{"AC":[82,10],"AF":[0.8913043478260869,0.10869565217391304],"AN":92,"homozygote_count":[36,0]}},{"key":"healthy family members","value":{"AC":[101,9],"AF":[0.9181818181818182,0.08181818181818182],"AN":110,"homozygote_count":[46,0]}},{"key":"severe GTS","value":{"AC":[64,10],"AF":[0.8648648648648649,0.13513513513513514],"AN":74,"homozygote_count":[27,0]}},{"key":"controls","value":{"AC":[177,23],"AF":[0.885,0.115],"AN":200,"homozygote_count":[79,2]}}]
chr1:2092065	["T","C"]	[{"key":"non-GTS TDs","value":{"AC":[62,16],"AF":[0.7948717948717948,0.20512820512820512],"AN":78,"homozygote_count":[25,2]}},{"key":"GTS","value":{"AC":[70,22],"AF":[0.7608695652173914,0.2391304347826087],"AN":92,"homozygote_count":[26,2]}},{"key":"healthy family members","value":{"AC":[77,33],"AF":[0.7,0.3],"AN":110,"homozygote_count":[27,5]}},{"key":"severe GTS","value":{"AC":[51,23],"AF":[0.6891891891891891,0.3108108108108108],"AN":74,"homozygote_count":[15,1]}},{"key":"controls","value":{"AC":[142,58],"AF":[0.71,0.29],"AN":200,"homozygote_count":[52,10]}}]
chr1:2092073	["C","T"]	[{"key":"non-GTS TDs","value":{"AC":[69,9],"AF":[0.8846153846153846,0.11538461538461539],"AN":78,"homozygote_count":[31,1]}},{"key":"GTS","value":{"AC":[88,4],"AF":[0.9565217391304348,0.043478260869565216],"AN":92,"homozygote_count":[42,0]}},{"key":"healthy family members","value":{"AC":[102,8],"AF":[0.9272727272727272,0.07272727272727272],"AN":110,"homozygote_count":[48,1]}},{"key":"severe GTS","value":{"AC":[68,6],"AF":[0.918918918918919,0.08108108108108109],"AN":74,"homozygote_count":[31,0]}},{"key":"controls","value":{"AC":[194,6],"AF":[0.97,0.03],"AN":200,"homozygote_count":[94,0]}}]
chr1:2092353	["T","C"]	[{"key":"non-GTS TDs","value":{"AC":[61,17],"AF":[0.782051282051282,0.21794871794871795],"AN":78,"homozygote_count":[24,2]}},{"key":"GTS","value":{"AC":[72,20],"AF":[0.782608695652174,0.21739130434782608],"AN":92,"homozygote_count":[28,2]}},{"key":"healthy family members","value":{"AC":[81,29],"AF":[0.7363636363636363,0.2636363636363636],"AN":110,"homozygote_count":[30,4]}},{"key":"severe GTS","value":{"AC":[53,21],"AF":[0.7162162162162162,0.28378378378378377],"AN":74,"homozygote_count":[16,0]}},{"key":"controls","value":{"AC":[144,56],"AF":[0.72,0.28],"AN":200,"homozygote_count":[52,8]}}]
chr1:2092357	["A","G"]	[{"key":"non-GTS TDs","value":{"AC":[61,17],"AF":[0.782051282051282,0.21794871794871795],"AN":78,"homozygote_count":[24,2]}},{"key":"GTS","value":{"AC":[72,20],"AF":[0.782608695652174,0.21739130434782608],"AN":92,"homozygote_count":[28,2]}},{"key":"healthy family members","value":{"AC":[81,29],"AF":[0.7363636363636363,0.2636363636363636],"AN":110,"homozygote_count":[30,4]}},{"key":"severe GTS","value":{"AC":[53,21],"AF":[0.7162162162162162,0.28378378378378377],"AN":74,"homozygote_count":[16,0]}},{"key":"controls","value":{"AC":[144,56],"AF":[0.72,0.28],"AN":200,"homozygote_count":[52,8]}}]
chr1:2092415	["G","A"]	[{"key":"non-GTS TDs","value":{"AC":[72,6],"AF":[0.9230769230769231,0.07692307692307693],"AN":78,"homozygote_count":[33,0]}},{"key":"GTS","value":{"AC":[80,12],"AF":[0.8695652173913043,0.13043478260869565],"AN":92,"homozygote_count":[34,0]}},{"key":"healthy family members","value":{"AC":[100,10],"AF":[0.9090909090909091,0.09090909090909091],"AN":110,"homozygote_count":[45,0]}},{"key":"severe GTS","value":{"AC":[62,12],"AF":[0.8378378378378378,0.16216216216216217],"AN":74,"homozygote_count":[25,0]}},{"key":"controls","value":{"AC":[176,24],"AF":[0.88,0.12],"AN":200,"homozygote_count":[78,2]}}]
chr1:2092625	["C","T"]	[{"key":"non-GTS TDs","value":{"AC":[68,10],"AF":[0.8717948717948718,0.1282051282051282],"AN":78,"homozygote_count":[30,1]}},{"key":"GTS","value":{"AC":[84,8],"AF":[0.9130434782608695,0.08695652173913043],"AN":92,"homozygote_count":[39,1]}},{"key":"healthy family members","value":{"AC":[92,18],"AF":[0.8363636363636363,0.16363636363636364],"AN":110,"homozygote_count":[40,3]}},{"key":"severe GTS","value":{"AC":[65,9],"AF":[0.8783783783783784,0.12162162162162163],"AN":74,"homozygote_count":[28,0]}},{"key":"controls","value":{"AC":[169,31],"AF":[0.845,0.155],"AN":200,"homozygote_count":[69,0]}}]
chr1:2092817	["A","G"]	[{"key":"non-GTS TDs","value":{"AC":[61,17],"AF":[0.782051282051282,0.21794871794871795],"AN":78,"homozygote_count":[24,2]}},{"key":"GTS","value":{"AC":[71,21],"AF":[0.7717391304347826,0.22826086956521738],"AN":92,"homozygote_count":[27,2]}},{"key":"healthy family members","value":{"AC":[81,29],"AF":[0.7363636363636363,0.2636363636363636],"AN":110,"homozygote_count":[30,4]}},{"key":"severe GTS","value":{"AC":[54,20],"AF":[0.7297297297297297,0.2702702702702703],"AN":74,"homozygote_count":[17,0]}},{"key":"controls","value":{"AC":[144,56],"AF":[0.72,0.28],"AN":200,"homozygote_count":[52,8]}}]
chr1:2093068	["T","C"]	[{"key":"non-GTS TDs","value":{"AC":[13,65],"AF":[0.16666666666666666,0.8333333333333334],"AN":78,"homozygote_count":[2,28]}},{"key":"GTS","value":{"AC":[12,80],"AF":[0.13043478260869565,0.8695652173913043],"AN":92,"homozygote_count":[2,36]}},{"key":"healthy family members","value":{"AC":[9,101],"AF":[0.08181818181818182,0.9181818181818182],"AN":110,"homozygote_count":[1,47]}},{"key":"severe GTS","value":{"AC":[5,69],"AF":[0.06756756756756757,0.9324324324324325],"AN":74,"homozygote_count":[0,32]}},{"key":"controls","value":{"AC":[14,186],"AF":[0.07,0.93],"AN":200,"homozygote_count":[0,86]}}]
chr1:2093356	["G","A"]	[{"key":"non-GTS TDs","value":{"AC":[77,1],"AF":[0.9871794871794872,0.01282051282051282],"AN":78,"homozygote_count":[38,0]}},{"key":"GTS","value":{"AC":[92,0],"AF":[1.0,0.0],"AN":92,"homozygote_count":[46,0]}},{"key":"healthy family members","value":{"AC":[110,0],"AF":[1.0,0.0],"AN":110,"homozygote_count":[55,0]}},{"key":"severe GTS","value":{"AC":[74,0],"AF":[1.0,0.0],"AN":74,"homozygote_count":[37,0]}},{"key":"controls","value":{"AC":[200,0],"AF":[1.0,0.0],"AN":200,"homozygote_count":[100,0]}}]
chr1:2093367	["G","C"]	[{"key":"non-GTS TDs","value":{"AC":[78,0],"AF":[1.0,0.0],"AN":78,"homozygote_count":[39,0]}},{"key":"GTS","value":{"AC":[92,0],"AF":[1.0,0.0],"AN":92,"homozygote_count":[46,0]}},{"key":"healthy family members","value":{"AC":[110,0],"AF":[1.0,0.0],"AN":110,"homozygote_count":[55,0]}},{"key":"severe GTS","value":{"AC":[73,1],"AF":[0.9864864864864865,0.013513513513513514],"AN":74,"homozygote_count":[36,0]}},{"key":"controls","value":{"AC":[199,1],"AF":[0.995,0.005],"AN":200,"homozygote_count":[99,0]}}]
chr1:2093604	["C","T"]	[{"key":"non-GTS TDs","value":{"AC":[52,26],"AF":[0.6666666666666666,0.3333333333333333],"AN":78,"homozygote_count":[17,4]}},{"key":"GTS","value":{"AC":[68,24],"AF":[0.7391304347826086,0.2608695652173913],"AN":92,"homozygote_count":[25,3]}},{"key":"healthy family members","value":{"AC":[73,37],"AF":[0.6636363636363637,0.33636363636363636],"AN":110,"homozygote_count":[25,7]}},{"key":"severe GTS","value":{"AC":[48,26],"AF":[0.6486486486486487,0.35135135135135137],"AN":74,"homozygote_count":[18,7]}},{"key":"controls","value":{"AC":[128,72],"AF":[0.64,0.36],"AN":200,"homozygote_count":[39,11]}}]
chr1:2093894	["C","T"]	[{"key":"non-GTS TDs","value":{"AC":[72,6],"AF":[0.9230769230769231,0.07692307692307693],"AN":78,"homozygote_count":[33,0]}},{"key":"GTS","value":{"AC":[80,12],"AF":[0.8695652173913043,0.13043478260869565],"AN":92,"homozygote_count":[34,0]}},{"key":"healthy family members","value":{"AC":[100,10],"AF":[0.9090909090909091,0.09090909090909091],"AN":110,"homozygote_count":[45,0]}},{"key":"severe GTS","value":{"AC":[62,12],"AF":[0.8378378378378378,0.16216216216216217],"AN":74,"homozygote_count":[25,0]}},{"key":"controls","value":{"AC":[176,24],"AF":[0.88,0.12],"AN":200,"homozygote_count":[78,2]}}]
chr1:2093912	["T","C"]	[{"key":"non-GTS TDs","value":{"AC":[45,33],"AF":[0.5769230769230769,0.4230769230769231],"AN":78,"homozygote_count":[13,7]}},{"key":"GTS","value":{"AC":[55,37],"AF":[0.5978260869565217,0.40217391304347827],"AN":92,"homozygote_count":[18,9]}},{"key":"healthy family members","value":{"AC":[63,47],"AF":[0.5727272727272728,0.42727272727272725],"AN":110,"homozygote_count":[20,12]}},{"key":"severe GTS","value":{"AC":[36,38],"AF":[0.4864864864864865,0.5135135135135135],"AN":74,"homozygote_count":[10,11]}},{"key":"controls","value":{"AC":[105,95],"AF":[0.525,0.475],"AN":200,"homozygote_count":[27,22]}}]
chr1:2094100	["G","A"]	[{"key":"non-GTS TDs","value":{"AC":[72,6],"AF":[0.9230769230769231,0.07692307692307693],"AN":78,"homozygote_count":[33,0]}},{"key":"GTS","value":{"AC":[80,12],"AF":[0.8695652173913043,0.13043478260869565],"AN":92,"homozygote_count":[34,0]}},{"key":"healthy family members","value":{"AC":[100,10],"AF":[0.9090909090909091,0.09090909090909091],"AN":110,"homozygote_count":[45,0]}},{"key":"severe GTS","value":{"AC":[62,12],"AF":[0.8378378378378378,0.16216216216216217],"AN":74,"homozygote_count":[25,0]}},{"key":"controls","value":{"AC":[176,24],"AF":[0.88,0.12],"AN":200,"homozygote_count":[78,2]}}]
chr1:2094168	["G","A"]	[{"key":"non-GTS TDs","value":{"AC":[66,12],"AF":[0.8461538461538461,0.15384615384615385],"AN":78,"homozygote_count":[29,2]}},{"key":"GTS","value":{"AC":[80,12],"AF":[0.8695652173913043,0.13043478260869565],"AN":92,"homozygote_count":[36,2]}},{"key":"healthy family members","value":{"AC":[92,18],"AF":[0.8363636363636363,0.16363636363636364],"AN":110,"homozygote_count":[38,1]}},{"key":"severe GTS","value":{"AC":[63,11],"AF":[0.8513513513513513,0.14864864864864866],"AN":74,"homozygote_count":[28,2]}},{"key":"controls","value":{"AC":[178,22],"AF":[0.89,0.11],"AN":200,"homozygote_count":[81,3]}}]
chr1:2094403	["G","A"]	[{"key":"non-GTS TDs","value":{"AC":[78,0],"AF":[1.0,0.0],"AN":78,"homozygote_count":[39,0]}},{"key":"GTS","value":{"AC":[91,1],"AF":[0.9891304347826086,0.010869565217391304],"AN":92,"homozygote_count":[45,0]}},{"key":"healthy family members","value":{"AC":[109,1],"AF":[0.990909090909091,0.00909090909090909],"AN":110,"homozygote_count":[54,0]}},{"key":"severe GTS","value":{"AC":[74,0],"AF":[1.0,0.0],"AN":74,"homozygote_count":[37,0]}},{"key":"controls","value":{"AC":[200,0],"AF":[1.0,0.0],"AN":200,"homozygote_count":[100,0]}}]
chr1:2094412	["G","A"]	[{"key":"non-GTS TDs","value":{"AC":[74,4],"AF":[0.9487179487179487,0.05128205128205128],"AN":78,"homozygote_count":[35,0]}},{"key":"GTS","value":{"AC":[89,3],"AF":[0.967391304347826,0.03260869565217391],"AN":92,"homozygote_count":[43,0]}},{"key":"healthy family members","value":{"AC":[110,0],"AF":[1.0,0.0],"AN":110,"homozygote_count":[55,0]}},{"key":"severe GTS","value":{"AC":[73,1],"AF":[0.9864864864864865,0.013513513513513514],"AN":74,"homozygote_count":[36,0]}},{"key":"controls","value":{"AC":[200,0],"AF":[1.0,0.0],"AN":200,"homozygote_count":[100,0]}}]
chr1:2094447	["G","A"]	[{"key":"non-GTS TDs","value":{"AC":[72,6],"AF":[0.9230769230769231,0.07692307692307693],"AN":78,"homozygote_count":[33,0]}},{"key":"GTS","value":{"AC":[82,10],"AF":[0.8913043478260869,0.10869565217391304],"AN":92,"homozygote_count":[36,0]}},{"key":"healthy family members","value":{"AC":[101,9],"AF":[0.9181818181818182,0.08181818181818182],"AN":110,"homozygote_count":[46,0]}},{"key":"severe GTS","value":{"AC":[64,10],"AF":[0.8648648648648649,0.13513513513513514],"AN":74,"homozygote_count":[27,0]}},{"key":"controls","value":{"AC":[181,19],"AF":[0.905,0.095],"AN":200,"homozygote_count":[83,2]}}]
chr1:2094481	["C","T"]	[{"key":"non-GTS TDs","value":{"AC":[77,1],"AF":[0.9871794871794872,0.01282051282051282],"AN":78,"homozygote_count":[38,0]}},{"key":"GTS","value":{"AC":[91,1],"AF":[0.9891304347826086,0.010869565217391304],"AN":92,"homozygote_count":[45,0]}},{"key":"healthy family members","value":{"AC":[108,2],"AF":[0.9818181818181818,0.01818181818181818],"AN":110,"homozygote_count":[53,0]}},{"key":"severe GTS","value":{"AC":[74,0],"AF":[1.0,0.0],"AN":74,"homozygote_count":[37,0]}},{"key":"controls","value":{"AC":[200,0],"AF":[1.0,0.0],"AN":200,"homozygote_count":[100,0]}}]
chr1:2094922	["G","A"]	[{"key":"non-GTS TDs","value":{"AC":[72,6],"AF":[0.9230769230769231,0.07692307692307693],"AN":78,"homozygote_count":[33,0]}},{"key":"GTS","value":{"AC":[80,12],"AF":[0.8695652173913043,0.13043478260869565],"AN":92,"homozygote_count":[34,0]}},{"key":"healthy family members","value":{"AC":[100,10],"AF":[0.9090909090909091,0.09090909090909091],"AN":110,"homozygote_count":[45,0]}},{"key":"severe GTS","value":{"AC":[62,12],"AF":[0.8378378378378378,0.16216216216216217],"AN":74,"homozygote_count":[25,0]}},{"key":"controls","value":{"AC":[176,24],"AF":[0.88,0.12],"AN":200,"homozygote_count":[78,2]}}]
chr1:2094957	["G","A"]	[{"key":"non-GTS TDs","value":{"AC":[78,0],"AF":[1.0,0.0],"AN":78,"homozygote_count":[39,0]}},{"key":"GTS","value":{"AC":[92,0],"AF":[1.0,0.0],"AN":92,"homozygote_count":[46,0]}},{"key":"healthy family members","value":{"AC":[109,1],"AF":[0.990909090909091,0.00909090909090909],"AN":110,"homozygote_count":[54,0]}},{"key":"severe GTS","value":{"AC":[73,1],"AF":[0.9864864864864865,0.013513513513513514],"AN":74,"homozygote_count":[36,0]}},{"key":"controls","value":{"AC":[198,2],"AF":[0.99,0.01],"AN":200,"homozygote_count":[98,0]}}]
chr1:2094964	["T","C"]	[{"key":"non-GTS TDs","value":{"AC":[45,33],"AF":[0.5769230769230769,0.4230769230769231],"AN":78,"homozygote_count":[13,7]}},{"key":"GTS","value":{"AC":[55,37],"AF":[0.5978260869565217,0.40217391304347827],"AN":92,"homozygote_count":[18,9]}},{"key":"healthy family members","value":{"AC":[62,48],"AF":[0.5636363636363636,0.43636363636363634],"AN":110,"homozygote_count":[19,12]}},{"key":"severe GTS","value":{"AC":[37,37],"AF":[0.5,0.5],"AN":74,"homozygote_count":[10,10]}},{"key":"controls","value":{"AC":[104,96],"AF":[0.52,0.48],"AN":200,"homozygote_count":[26,22]}}]
chr1:2095310	["A","G"]	[{"key":"non-GTS TDs","value":{"AC":[45,33],"AF":[0.5769230769230769,0.4230769230769231],"AN":78,"homozygote_count":[13,7]}},{"key":"GTS","value":{"AC":[55,37],"AF":[0.5978260869565217,0.40217391304347827],"AN":92,"homozygote_count":[18,9]}},{"key":"healthy family members","value":{"AC":[62,48],"AF":[0.5636363636363636,0.43636363636363634],"AN":110,"homozygote_count":[19,12]}},{"key":"severe GTS","value":{"AC":[36,38],"AF":[0.4864864864864865,0.5135135135135135],"AN":74,"homozygote_count":[10,11]}},{"key":"controls","value":{"AC":[104,96],"AF":[0.52,0.48],"AN":200,"homozygote_count":[26,22]}}]
chr1:2096182	["C","T"]	[{"key":"non-GTS TDs","value":{"AC":[78,0],"AF":[1.0,0.0],"AN":78,"homozygote_count":[39,0]}},{"key":"GTS","value":{"AC":[92,0],"AF":[1.0,0.0],"AN":92,"homozygote_count":[46,0]}},{"key":"healthy family members","value":{"AC":[110,0],"AF":[1.0,0.0],"AN":110,"homozygote_count":[55,0]}},{"key":"severe GTS","value":{"AC":[73,1],"AF":[0.9864864864864865,0.013513513513513514],"AN":74,"homozygote_count":[36,0]}},{"key":"controls","value":{"AC":[199,1],"AF":[0.995,0.005],"AN":200,"homozygote_count":[99,0]}}]
chr1:2096418	["C","T"]	[{"key":"non-GTS TDs","value":{"AC":[70,8],"AF":[0.8974358974358975,0.10256410256410256],"AN":78,"homozygote_count":[31,0]}},{"key":"GTS","value":{"AC":[89,3],"AF":[0.967391304347826,0.03260869565217391],"AN":92,"homozygote_count":[43,0]}},{"key":"healthy family members","value":{"AC":[106,4],"AF":[0.9636363636363636,0.03636363636363636],"AN":110,"homozygote_count":[51,0]}},{"key":"severe GTS","value":{"AC":[69,5],"AF":[0.9324324324324325,0.06756756756756757],"AN":74,"homozygote_count":[32,0]}},{"key":"controls","value":{"AC":[197,3],"AF":[0.985,0.015],"AN":200,"homozygote_count":[97,0]}}]
chr1:2096420	["C","T"]	[{"key":"non-GTS TDs","value":{"AC":[78,0],"AF":[1.0,0.0],"AN":78,"homozygote_count":[39,0]}},{"key":"GTS","value":{"AC":[92,0],"AF":[1.0,0.0],"AN":92,"homozygote_count":[46,0]}},{"key":"healthy family members","value":{"AC":[110,0],"AF":[1.0,0.0],"AN":110,"homozygote_count":[55,0]}},{"key":"severe GTS","value":{"AC":[73,1],"AF":[0.9864864864864865,0.013513513513513514],"AN":74,"homozygote_count":[36,0]}},{"key":"controls","value":{"AC":[198,2],"AF":[0.99,0.01],"AN":200,"homozygote_count":[98,0]}}]
chr1:2096462	["G","A"]	[{"key":"non-GTS TDs","value":{"AC":[52,26],"AF":[0.6666666666666666,0.3333333333333333],"AN":78,"homozygote_count":[17,4]}},{"key":"GTS","value":{"AC":[68,24],"AF":[0.7391304347826086,0.2608695652173913],"AN":92,"homozygote_count":[25,3]}},{"key":"healthy family members","value":{"AC":[73,37],"AF":[0.6636363636363637,0.33636363636363636],"AN":110,"homozygote_count":[25,7]}},{"key":"severe GTS","value":{"AC":[50,24],"AF":[0.6756756756756757,0.32432432432432434],"AN":74,"homozygote_count":[19,6]}},{"key":"controls","value":{"AC":[129,71],"AF":[0.645,0.355],"AN":200,"homozygote_count":[40,11]}}]
chr1:2096621	["C","T"]	[{"key":"non-GTS TDs","value":{"AC":[77,1],"AF":[0.9871794871794872,0.01282051282051282],"AN":78,"homozygote_count":[38,0]}},{"key":"GTS","value":{"AC":[88,4],"AF":[0.9565217391304348,0.043478260869565216],"AN":92,"homozygote_count":[42,0]}},{"key":"healthy family members","value":{"AC":[104,6],"AF":[0.9454545454545454,0.05454545454545454],"AN":110,"homozygote_count":[49,0]}},{"key":"severe GTS","value":{"AC":[72,2],"AF":[0.972972972972973,0.02702702702702703],"AN":74,"homozygote_count":[35,0]}},{"key":"controls","value":{"AC":[192,8],"AF":[0.96,0.04],"AN":200,"homozygote_count":[92,0]}}]
chr1:2096688	["G","T"]	[{"key":"non-GTS TDs","value":{"AC":[72,6],"AF":[0.9230769230769231,0.07692307692307693],"AN":78,"homozygote_count":[33,0]}},{"key":"GTS","value":{"AC":[80,12],"AF":[0.8695652173913043,0.13043478260869565],"AN":92,"homozygote_count":[34,0]}},{"key":"healthy family members","value":{"AC":[100,10],"AF":[0.9090909090909091,0.09090909090909091],"AN":110,"homozygote_count":[45,0]}},{"key":"severe GTS","value":{"AC":[63,11],"AF":[0.8513513513513513,0.14864864864864866],"AN":74,"homozygote_count":[26,0]}},{"key":"controls","value":{"AC":[176,24],"AF":[0.88,0.12],"AN":200,"homozygote_count":[78,2]}}]
chr1:2096823	["G","A"]	[{"key":"non-GTS TDs","value":{"AC":[78,0],"AF":[1.0,0.0],"AN":78,"homozygote_count":[39,0]}},{"key":"GTS","value":{"AC":[92,0],"AF":[1.0,0.0],"AN":92,"homozygote_count":[46,0]}},{"key":"healthy family members","value":{"AC":[110,0],"AF":[1.0,0.0],"AN":110,"homozygote_count":[55,0]}},{"key":"severe GTS","value":{"AC":[73,1],"AF":[0.9864864864864865,0.013513513513513514],"AN":74,"homozygote_count":[36,0]}},{"key":"controls","value":{"AC":[198,2],"AF":[0.99,0.01],"AN":200,"homozygote_count":[98,0]}}]
chr1:2097118	["C","T"]	[{"key":"non-GTS TDs","value":{"AC":[78,0],"AF":[1.0,0.0],"AN":78,"homozygote_count":[39,0]}},{"key":"GTS","value":{"AC":[92,0],"AF":[1.0,0.0],"AN":92,"homozygote_count":[46,0]}},{"key":"healthy family members","value":{"AC":[108,2],"AF":[0.9818181818181818,0.01818181818181818],"AN":110,"homozygote_count":[53,0]}},{"key":"severe GTS","value":{"AC":[72,2],"AF":[0.972972972972973,0.02702702702702703],"AN":74,"homozygote_count":[35,0]}},{"key":"controls","value":{"AC":[196,4],"AF":[0.98,0.02],"AN":200,"homozygote_count":[96,0]}}]
chr1:2097280	["C","T"]	[{"key":"non-GTS TDs","value":{"AC":[46,32],"AF":[0.5897435897435898,0.41025641025641024],"AN":78,"homozygote_count":[13,6]}},{"key":"GTS","value":{"AC":[56,36],"AF":[0.6086956521739131,0.391304347826087],"AN":92,"homozygote_count":[18,8]}},{"key":"healthy family members","value":{"AC":[61,49],"AF":[0.5545454545454546,0.44545454545454544],"AN":110,"homozygote_count":[17,11]}},{"key":"severe GTS","value":{"AC":[34,40],"AF":[0.4594594594594595,0.5405405405405406],"AN":74,"homozygote_count":[8,11]}},{"key":"controls","value":{"AC":[101,99],"AF":[0.505,0.495],"AN":200,"homozygote_count":[25,24]}}]
chr1:2097293	["T","G"]	[{"key":"non-GTS TDs","value":{"AC":[77,1],"AF":[0.9871794871794872,0.01282051282051282],"AN":78,"homozygote_count":[38,0]}},{"key":"GTS","value":{"AC":[92,0],"AF":[1.0,0.0],"AN":92,"homozygote_count":[46,0]}},{"key":"healthy family members","value":{"AC":[109,1],"AF":[0.990909090909091,0.00909090909090909],"AN":110,"homozygote_count":[54,0]}},{"key":"severe GTS","value":{"AC":[74,0],"AF":[1.0,0.0],"AN":74,"homozygote_count":[37,0]}},{"key":"controls","value":{"AC":[197,3],"AF":[0.985,0.015],"AN":200,"homozygote_count":[97,0]}}]
chr1:2097463	["G","A"]	[{"key":"non-GTS TDs","value":{"AC":[78,0],"AF":[1.0,0.0],"AN":78,"homozygote_count":[39,0]}},{"key":"GTS","value":{"AC":[92,0],"AF":[1.0,0.0],"AN":92,"homozygote_count":[46,0]}},{"key":"healthy family members","value":{"AC":[110,0],"AF":[1.0,0.0],"AN":110,"homozygote_count":[55,0]}},{"key":"severe GTS","value":{"AC":[72,2],"AF":[0.972972972972973,0.02702702702702703],"AN":74,"homozygote_count":[35,0]}},{"key":"controls","value":{"AC":[200,0],"AF":[1.0,0.0],"AN":200,"homozygote_count":[100,0]}}]
chr1:2098398	["C","T"]	[{"key":"non-GTS TDs","value":{"AC":[78,0],"AF":[1.0,0.0],"AN":78,"homozygote_count":[39,0]}},{"key":"GTS","value":{"AC":[92,0],"AF":[1.0,0.0],"AN":92,"homozygote_count":[46,0]}},{"key":"healthy family members","value":{"AC":[109,1],"AF":[0.990909090909091,0.00909090909090909],"AN":110,"homozygote_count":[54,0]}},{"key":"severe GTS","value":{"AC":[74,0],"AF":[1.0,0.0],"AN":74,"homozygote_count":[37,0]}},{"key":"controls","value":{"AC":[200,0],"AF":[1.0,0.0],"AN":200,"homozygote_count":[100,0]}}]
chr1:2098568	["CCT","C"]	[{"key":"non-GTS TDs","value":{"AC":[52,26],"AF":[0.6666666666666666,0.3333333333333333],"AN":78,"homozygote_count":[17,4]}},{"key":"GTS","value":{"AC":[68,24],"AF":[0.7391304347826086,0.2608695652173913],"AN":92,"homozygote_count":[25,3]}},{"key":"healthy family members","value":{"AC":[71,39],"AF":[0.6454545454545455,0.35454545454545455],"AN":110,"homozygote_count":[23,7]}},{"key":"severe GTS","value":{"AC":[46,28],"AF":[0.6216216216216216,0.3783783783783784],"AN":74,"homozygote_count":[16,7]}},{"key":"controls","value":{"AC":[125,75],"AF":[0.625,0.375],"AN":200,"homozygote_count":[38,13]}}]
chr1:2099023	["C","T"]	[{"key":"non-GTS TDs","value":{"AC":[78,0],"AF":[1.0,0.0],"AN":78,"homozygote_count":[39,0]}},{"key":"GTS","value":{"AC":[91,1],"AF":[0.9891304347826086,0.010869565217391304],"AN":92,"homozygote_count":[45,0]}},{"key":"healthy family members","value":{"AC":[108,2],"AF":[0.9818181818181818,0.01818181818181818],"AN":110,"homozygote_count":[53,0]}},{"key":"severe GTS","value":{"AC":[74,0],"AF":[1.0,0.0],"AN":74,"homozygote_count":[37,0]}},{"key":"controls","value":{"AC":[198,2],"AF":[0.99,0.01],"AN":200,"homozygote_count":[98,0]}}]
chr1:2099047	["CGTTGTCTGTGCTGTGACTTCCGTTGTTGTCTGTGCTGTGACTTCCGTT","C"]	[{"key":"non-GTS TDs","value":{"AC":[78,0],"AF":[1.0,0.0],"AN":78,"homozygote_count":[39,0]}},{"key":"GTS","value":{"AC":[91,1],"AF":[0.9891304347826086,0.010869565217391304],"AN":92,"homozygote_count":[45,0]}},{"key":"healthy family members","value":{"AC":[110,0],"AF":[1.0,0.0],"AN":110,"homozygote_count":[55,0]}},{"key":"severe GTS","value":{"AC":[74,0],"AF":[1.0,0.0],"AN":74,"homozygote_count":[37,0]}},{"key":"controls","value":{"AC":[200,0],"AF":[1.0,0.0],"AN":200,"homozygote_count":[100,0]}}]
chr1:2099828	["C","T"]	[{"key":"non-GTS TDs","value":{"AC":[78,0],"AF":[1.0,0.0],"AN":78,"homozygote_count":[39,0]}},{"key":"GTS","value":{"AC":[91,1],"AF":[0.9891304347826086,0.010869565217391304],"AN":92,"homozygote_count":[45,0]}},{"key":"healthy family members","value":{"AC":[110,0],"AF":[1.0,0.0],"AN":110,"homozygote_count":[55,0]}},{"key":"severe GTS","value":{"AC":[74,0],"AF":[1.0,0.0],"AN":74,"homozygote_count":[37,0]}},{"key":"controls","value":{"AC":[200,0],"AF":[1.0,0.0],"AN":200,"homozygote_count":[100,0]}}]
chr1:2099903	["T","C"]	[{"key":"non-GTS TDs","value":{"AC":[45,33],"AF":[0.5769230769230769,0.4230769230769231],"AN":78,"homozygote_count":[13,7]}},{"key":"GTS","value":{"AC":[55,37],"AF":[0.5978260869565217,0.40217391304347827],"AN":92,"homozygote_count":[18,9]}},{"key":"healthy family members","value":{"AC":[60,50],"AF":[0.5454545454545454,0.45454545454545453],"AN":110,"homozygote_count":[17,12]}},{"key":"severe GTS","value":{"AC":[34,40],"AF":[0.4594594594594595,0.5405405405405406],"AN":74,"homozygote_count":[8,11]}},{"key":"controls","value":{"AC":[101,99],"AF":[0.505,0.495],"AN":200,"homozygote_count":[25,24]}}]
chr1:2100390	["C","T"]	[{"key":"non-GTS TDs","value":{"AC":[78,0],"AF":[1.0,0.0],"AN":78,"homozygote_count":[39,0]}},{"key":"GTS","value":{"AC":[91,1],"AF":[0.9891304347826086,0.010869565217391304],"AN":92,"homozygote_count":[45,0]}},{"key":"healthy family members","value":{"AC":[109,1],"AF":[0.990909090909091,0.00909090909090909],"AN":110,"homozygote_count":[54,0]}},{"key":"severe GTS","value":{"AC":[74,0],"AF":[1.0,0.0],"AN":74,"homozygote_count":[37,0]}},{"key":"controls","value":{"AC":[200,0],"AF":[1.0,0.0],"AN":200,"homozygote_count":[100,0]}}]
chr1:2100679	["T","G"]	[{"key":"non-GTS TDs","value":{"AC":[77,1],"AF":[0.9871794871794872,0.01282051282051282],"AN":78,"homozygote_count":[38,0]}},{"key":"GTS","value":{"AC":[90,2],"AF":[0.9782608695652174,0.021739130434782608],"AN":92,"homozygote_count":[44,0]}},{"key":"healthy family members","value":{"AC":[107,3],"AF":[0.9727272727272728,0.02727272727272727],"AN":110,"homozygote_count":[52,0]}},{"key":"severe GTS","value":{"AC":[74,0],"AF":[1.0,0.0],"AN":74,"homozygote_count":[37,0]}},{"key":"controls","value":{"AC":[198,2],"AF":[0.99,0.01],"AN":200,"homozygote_count":[98,0]}}]
chr1:2101817	["G","A"]	[{"key":"non-GTS TDs","value":{"AC":[52,26],"AF":[0.6666666666666666,0.3333333333333333],"AN":78,"homozygote_count":[17,4]}},{"key":"GTS","value":{"AC":[68,24],"AF":[0.7391304347826086,0.2608695652173913],"AN":92,"homozygote_count":[25,3]}},{"key":"healthy family members","value":{"AC":[71,39],"AF":[0.6454545454545455,0.35454545454545455],"AN":110,"homozygote_count":[23,7]}},{"key":"severe GTS","value":{"AC":[47,27],"AF":[0.6351351351351351,0.36486486486486486],"AN":74,"homozygote_count":[17,7]}},{"key":"controls","value":{"AC":[126,74],"AF":[0.63,0.37],"AN":200,"homozygote_count":[39,13]}}]
chr1:2101935	["G","A"]	[{"key":"non-GTS TDs","value":{"AC":[45,33],"AF":[0.5769230769230769,0.4230769230769231],"AN":78,"homozygote_count":[13,7]}},{"key":"GTS","value":{"AC":[55,37],"AF":[0.5978260869565217,0.40217391304347827],"AN":92,"homozygote_count":[18,9]}},{"key":"healthy family members","value":{"AC":[60,50],"AF":[0.5454545454545454,0.45454545454545453],"AN":110,"homozygote_count":[17,12]}},{"key":"severe GTS","value":{"AC":[34,40],"AF":[0.4594594594594595,0.5405405405405406],"AN":74,"homozygote_count":[8,11]}},{"key":"controls","value":{"AC":[102,98],"AF":[0.51,0.49],"AN":200,"homozygote_count":[26,24]}}]
chr1:2101945	["G","C"]	[{"key":"non-GTS TDs","value":{"AC":[51,27],"AF":[0.6538461538461539,0.34615384615384615],"AN":78,"homozygote_count":[17,5]}},{"key":"GTS","value":{"AC":[67,25],"AF":[0.7282608695652174,0.2717391304347826],"AN":92,"homozygote_count":[24,3]}},{"key":"healthy family members","value":{"AC":[70,40],"AF":[0.6363636363636364,0.36363636363636365],"AN":110,"homozygote_count":[23,8]}},{"key":"severe GTS","value":{"AC":[46,28],"AF":[0.6216216216216216,0.3783783783783784],"AN":74,"homozygote_count":[16,7]}},{"key":"controls","value":{"AC":[126,74],"AF":[0.63,0.37],"AN":200,"homozygote_count":[39,13]}}]
chr1:2102132	["T","C"]	[{"key":"non-GTS TDs","value":{"AC":[77,1],"AF":[0.9871794871794872,0.01282051282051282],"AN":78,"homozygote_count":[38,0]}},{"key":"GTS","value":{"AC":[90,2],"AF":[0.9782608695652174,0.021739130434782608],"AN":92,"homozygote_count":[44,0]}},{"key":"healthy family members","value":{"AC":[108,2],"AF":[0.9818181818181818,0.01818181818181818],"AN":110,"homozygote_count":[53,0]}},{"key":"severe GTS","value":{"AC":[74,0],"AF":[1.0,0.0],"AN":74,"homozygote_count":[37,0]}},{"key":"controls","value":{"AC":[200,0],"AF":[1.0,0.0],"AN":200,"homozygote_count":[100,0]}}]
chr1:2102637	["TTTTG","T"]	[{"key":"non-GTS TDs","value":{"AC":[77,1],"AF":[0.9871794871794872,0.01282051282051282],"AN":78,"homozygote_count":[38,0]}},{"key":"GTS","value":{"AC":[92,0],"AF":[1.0,0.0],"AN":92,"homozygote_count":[46,0]}},{"key":"healthy family members","value":{"AC":[110,0],"AF":[1.0,0.0],"AN":110,"homozygote_count":[55,0]}},{"key":"severe GTS","value":{"AC":[73,1],"AF":[0.9864864864864865,0.013513513513513514],"AN":74,"homozygote_count":[36,0]}},{"key":"controls","value":{"AC":[200,0],"AF":[1.0,0.0],"AN":200,"homozygote_count":[100,0]}}]
chr1:2102670	["A","G"]	[{"key":"non-GTS TDs","value":{"AC":[77,1],"AF":[0.9871794871794872,0.01282051282051282],"AN":78,"homozygote_count":[38,0]}},{"key":"GTS","value":{"AC":[91,1],"AF":[0.9891304347826086,0.010869565217391304],"AN":92,"homozygote_count":[45,0]}},{"key":"healthy family members","value":{"AC":[107,3],"AF":[0.9727272727272728,0.02727272727272727],"AN":110,"homozygote_count":[52,0]}},{"key":"severe GTS","value":{"AC":[74,0],"AF":[1.0,0.0],"AN":74,"homozygote_count":[37,0]}},{"key":"controls","value":{"AC":[196,4],"AF":[0.98,0.02],"AN":200,"homozygote_count":[96,0]}}]
chr1:2103514	["A","G"]	[{"key":"non-GTS TDs","value":{"AC":[77,1],"AF":[0.9871794871794872,0.01282051282051282],"AN":78,"homozygote_count":[38,0]}},{"key":"GTS","value":{"AC":[90,2],"AF":[0.9782608695652174,0.021739130434782608],"AN":92,"homozygote_count":[44,0]}},{"key":"healthy family members","value":{"AC":[109,1],"AF":[0.990909090909091,0.00909090909090909],"AN":110,"homozygote_count":[54,0]}},{"key":"severe GTS","value":{"AC":[72,2],"AF":[0.972972972972973,0.02702702702702703],"AN":74,"homozygote_count":[35,0]}},{"key":"controls","value":{"AC":[196,4],"AF":[0.98,0.02],"AN":200,"homozygote_count":[96,0]}}]
chr1:2104360	["G","A"]	[{"key":"non-GTS TDs","value":{"AC":[38,40],"AF":[0.48717948717948717,0.5128205128205128],"AN":78,"homozygote_count":[7,8]}},{"key":"GTS","value":{"AC":[43,49],"AF":[0.4673913043478261,0.532608695652174],"AN":92,"homozygote_count":[13,16]}},{"key":"healthy family members","value":{"AC":[44,66],"AF":[0.4,0.6],"AN":110,"homozygote_count":[11,22]}},{"key":"severe GTS","value":{"AC":[34,40],"AF":[0.4594594594594595,0.5405405405405406],"AN":74,"homozygote_count":[10,13]}},{"key":"controls","value":{"AC":[74,126],"AF":[0.37,0.63],"AN":200,"homozygote_count":[17,43]}}]
chr1:2104672	["GGGA","G"]	[{"key":"non-GTS TDs","value":{"AC":[78,0],"AF":[1.0,0.0],"AN":78,"homozygote_count":[39,0]}},{"key":"GTS","value":{"AC":[92,0],"AF":[1.0,0.0],"AN":92,"homozygote_count":[46,0]}},{"key":"healthy family members","value":{"AC":[110,0],"AF":[1.0,0.0],"AN":110,"homozygote_count":[55,0]}},{"key":"severe GTS","value":{"AC":[73,1],"AF":[0.9864864864864865,0.013513513513513514],"AN":74,"homozygote_count":[36,0]}},{"key":"controls","value":{"AC":[200,0],"AF":[1.0,0.0],"AN":200,"homozygote_count":[100,0]}}]
chr1:2104792	["G","A"]	[{"key":"non-GTS TDs","value":{"AC":[78,0],"AF":[1.0,0.0],"AN":78,"homozygote_count":[39,0]}},{"key":"GTS","value":{"AC":[92,0],"AF":[1.0,0.0],"AN":92,"homozygote_count":[46,0]}},{"key":"healthy family members","value":{"AC":[110,0],"AF":[1.0,0.0],"AN":110,"homozygote_count":[55,0]}},{"key":"severe GTS","value":{"AC":[73,1],"AF":[0.9864864864864865,0.013513513513513514],"AN":74,"homozygote_count":[36,0]}},{"key":"controls","value":{"AC":[197,3],"AF":[0.985,0.015],"AN":200,"homozygote_count":[97,0]}}]
chr1:2104824	["G","A"]	[{"key":"non-GTS TDs","value":{"AC":[38,40],"AF":[0.48717948717948717,0.5128205128205128],"AN":78,"homozygote_count":[7,8]}},{"key":"GTS","value":{"AC":[43,49],"AF":[0.4673913043478261,0.532608695652174],"AN":92,"homozygote_count":[13,16]}},{"key":"healthy family members","value":{"AC":[44,66],"AF":[0.4,0.6],"AN":110,"homozygote_count":[11,22]}},{"key":"severe GTS","value":{"AC":[34,40],"AF":[0.4594594594594595,0.5405405405405406],"AN":74,"homozygote_count":[10,13]}},{"key":"controls","value":{"AC":[74,126],"AF":[0.37,0.63],"AN":200,"homozygote_count":[17,43]}}]
chr1:2105158	["G","T"]	[{"key":"non-GTS TDs","value":{"AC":[14,64],"AF":[0.1794871794871795,0.8205128205128205],"AN":78,"homozygote_count":[0,25]}},{"key":"GTS","value":{"AC":[22,70],"AF":[0.2391304347826087,0.7608695652173914],"AN":92,"homozygote_count":[7,31]}},{"key":"healthy family members","value":{"AC":[13,97],"AF":[0.11818181818181818,0.8818181818181818],"AN":110,"homozygote_count":[1,43]}},{"key":"severe GTS","value":{"AC":[11,63],"AF":[0.14864864864864866,0.8513513513513513],"AN":74,"homozygote_count":[1,27]}},{"key":"controls","value":{"AC":[18,182],"AF":[0.09,0.91],"AN":200,"homozygote_count":[1,83]}}]
chr1:2105944	["T","G"]	[{"key":"non-GTS TDs","value":{"AC":[57,21],"AF":[0.7307692307692307,0.2692307692307692],"AN":78,"homozygote_count":[20,2]}},{"key":"GTS","value":{"AC":[72,20],"AF":[0.782608695652174,0.21739130434782608],"AN":92,"homozygote_count":[31,5]}},{"key":"healthy family members","value":{"AC":[80,30],"AF":[0.7272727272727273,0.2727272727272727],"AN":110,"homozygote_count":[30,5]}},{"key":"severe GTS","value":{"AC":[57,17],"AF":[0.7702702702702703,0.22972972972972974],"AN":74,"homozygote_count":[21,1]}},{"key":"controls","value":{"AC":[141,59],"AF":[0.705,0.295],"AN":200,"homozygote_count":[50,9]}}]
chr1:2106409	["C","G"]	[{"key":"non-GTS TDs","value":{"AC":[78,0],"AF":[1.0,0.0],"AN":78,"homozygote_count":[39,0]}},{"key":"GTS","value":{"AC":[92,0],"AF":[1.0,0.0],"AN":92,"homozygote_count":[46,0]}},{"key":"healthy family members","value":{"AC":[110,0],"AF":[1.0,0.0],"AN":110,"homozygote_count":[55,0]}},{"key":"severe GTS","value":{"AC":[73,1],"AF":[0.9864864864864865,0.013513513513513514],"AN":74,"homozygote_count":[36,0]}},{"key":"controls","value":{"AC":[200,0],"AF":[1.0,0.0],"AN":200,"homozygote_count":[100,0]}}]
chr1:2107223	["G","A"]	[{"key":"non-GTS TDs","value":{"AC":[38,40],"AF":[0.48717948717948717,0.5128205128205128],"AN":78,"homozygote_count":[7,8]}},{"key":"GTS","value":{"AC":[37,55],"AF":[0.40217391304347827,0.5978260869565217],"AN":92,"homozygote_count":[8,17]}},{"key":"healthy family members","value":{"AC":[41,69],"AF":[0.37272727272727274,0.6272727272727273],"AN":110,"homozygote_count":[9,23]}},{"key":"severe GTS","value":{"AC":[31,43],"AF":[0.4189189189189189,0.581081081081081],"AN":74,"homozygote_count":[9,15]}},{"key":"controls","value":{"AC":[70,130],"AF":[0.35,0.65],"AN":200,"homozygote_count":[14,44]}}]
chr1:2107293	["C","T"]	[{"key":"non-GTS TDs","value":{"AC":[54,24],"AF":[0.6923076923076923,0.3076923076923077],"AN":78,"homozygote_count":[18,3]}},{"key":"GTS","value":{"AC":[71,21],"AF":[0.7717391304347826,0.22826086956521738],"AN":92,"homozygote_count":[27,2]}},{"key":"healthy family members","value":{"AC":[79,31],"AF":[0.7181818181818181,0.2818181818181818],"AN":110,"homozygote_count":[28,4]}},{"key":"severe GTS","value":{"AC":[51,23],"AF":[0.6891891891891891,0.3108108108108108],"AN":74,"homozygote_count":[19,5]}},{"key":"controls","value":{"AC":[144,56],"AF":[0.72,0.28],"AN":200,"homozygote_count":[52,8]}}]
chr1:2107385	["G","A"]	[{"key":"non-GTS TDs","value":{"AC":[37,41],"AF":[0.47435897435897434,0.5256410256410257],"AN":78,"homozygote_count":[11,13]}},{"key":"GTS","value":{"AC":[53,39],"AF":[0.5760869565217391,0.42391304347826086],"AN":92,"homozygote_count":[14,7]}},{"key":"healthy family members","value":{"AC":[50,60],"AF":[0.45454545454545453,0.5454545454545454],"AN":110,"homozygote_count":[9,14]}},{"key":"severe GTS","value":{"AC":[42,32],"AF":[0.5675675675675675,0.43243243243243246],"AN":74,"homozygote_count":[13,8]}},{"key":"controls","value":{"AC":[97,103],"AF":[0.485,0.515],"AN":200,"homozygote_count":[27,30]}}]
chr1:2107424	["G","T"]	[{"key":"non-GTS TDs","value":{"AC":[78,0],"AF":[1.0,0.0],"AN":78,"homozygote_count":[39,0]}},{"key":"GTS","value":{"AC":[91,1],"AF":[0.9891304347826086,0.010869565217391304],"AN":92,"homozygote_count":[45,0]}},{"key":"healthy family members","value":{"AC":[109,1],"AF":[0.990909090909091,0.00909090909090909],"AN":110,"homozygote_count":[54,0]}},{"key":"severe GTS","value":{"AC":[72,2],"AF":[0.972972972972973,0.02702702702702703],"AN":74,"homozygote_count":[35,0]}},{"key":"controls","value":{"AC":[199,1],"AF":[0.995,0.005],"AN":200,"homozygote_count":[99,0]}}]
chr1:2108082	["G","T"]	[{"key":"non-GTS TDs","value":{"AC":[38,40],"AF":[0.48717948717948717,0.5128205128205128],"AN":78,"homozygote_count":[7,8]}},{"key":"GTS","value":{"AC":[41,51],"AF":[0.44565217391304346,0.5543478260869565],"AN":92,"homozygote_count":[12,17]}},{"key":"healthy family members","value":{"AC":[43,67],"AF":[0.39090909090909093,0.6090909090909091],"AN":110,"homozygote_count":[11,23]}},{"key":"severe GTS","value":{"AC":[35,39],"AF":[0.47297297297297297,0.527027027027027],"AN":74,"homozygote_count":[10,12]}},{"key":"controls","value":{"AC":[78,122],"AF":[0.39,0.61],"AN":200,"homozygote_count":[19,41]}}]
chr1:2108280	["G","A"]	[{"key":"non-GTS TDs","value":{"AC":[13,65],"AF":[0.16666666666666666,0.8333333333333334],"AN":78,"homozygote_count":[0,26]}},{"key":"GTS","value":{"AC":[19,73],"AF":[0.20652173913043478,0.7934782608695652],"AN":92,"homozygote_count":[6,33]}},{"key":"healthy family members","value":{"AC":[11,99],"AF":[0.1,0.9],"AN":110,"homozygote_count":[1,45]}},{"key":"severe GTS","value":{"AC":[10,64],"AF":[0.13513513513513514,0.8648648648648649],"AN":74,"homozygote_count":[1,28]}},{"key":"controls","value":{"AC":[19,181],"AF":[0.095,0.905],"AN":200,"homozygote_count":[1,82]}}]
chr1:2108543	["C","T"]	[{"key":"non-GTS TDs","value":{"AC":[77,1],"AF":[0.9871794871794872,0.01282051282051282],"AN":78,"homozygote_count":[38,0]}},{"key":"GTS","value":{"AC":[91,1],"AF":[0.9891304347826086,0.010869565217391304],"AN":92,"homozygote_count":[45,0]}},{"key":"healthy family members","value":{"AC":[109,1],"AF":[0.990909090909091,0.00909090909090909],"AN":110,"homozygote_count":[54,0]}},{"key":"severe GTS","value":{"AC":[72,2],"AF":[0.972972972972973,0.02702702702702703],"AN":74,"homozygote_count":[35,0]}},{"key":"controls","value":{"AC":[198,2],"AF":[0.99,0.01],"AN":200,"homozygote_count":[98,0]}}]
chr1:2108568	["A","G"]	[{"key":"non-GTS TDs","value":{"AC":[77,1],"AF":[0.9871794871794872,0.01282051282051282],"AN":78,"homozygote_count":[38,0]}},{"key":"GTS","value":{"AC":[91,1],"AF":[0.9891304347826086,0.010869565217391304],"AN":92,"homozygote_count":[45,0]}},{"key":"healthy family members","value":{"AC":[110,0],"AF":[1.0,0.0],"AN":110,"homozygote_count":[55,0]}},{"key":"severe GTS","value":{"AC":[74,0],"AF":[1.0,0.0],"AN":74,"homozygote_count":[37,0]}},{"key":"controls","value":{"AC":[200,0],"AF":[1.0,0.0],"AN":200,"homozygote_count":[100,0]}}]
chr1:2108657	["T","C"]	[{"key":"non-GTS TDs","value":{"AC":[13,65],"AF":[0.16666666666666666,0.8333333333333334],"AN":78,"homozygote_count":[0,26]}},{"key":"GTS","value":{"AC":[19,73],"AF":[0.20652173913043478,0.7934782608695652],"AN":92,"homozygote_count":[6,33]}},{"key":"healthy family members","value":{"AC":[11,99],"AF":[0.1,0.9],"AN":110,"homozygote_count":[1,45]}},{"key":"severe GTS","value":{"AC":[11,63],"AF":[0.14864864864864866,0.8513513513513513],"AN":74,"homozygote_count":[1,27]}},{"key":"controls","value":{"AC":[19,181],"AF":[0.095,0.905],"AN":200,"homozygote_count":[1,82]}}]
chr1:2109324	["G","A"]	[{"key":"non-GTS TDs","value":{"AC":[14,64],"AF":[0.1794871794871795,0.8205128205128205],"AN":78,"homozygote_count":[0,25]}},{"key":"GTS","value":{"AC":[20,72],"AF":[0.21739130434782608,0.782608695652174],"AN":92,"homozygote_count":[7,33]}},{"key":"healthy family members","value":{"AC":[12,98],"AF":[0.10909090909090909,0.8909090909090909],"AN":110,"homozygote_count":[1,44]}},{"key":"severe GTS","value":{"AC":[11,63],"AF":[0.14864864864864866,0.8513513513513513],"AN":74,"homozygote_count":[1,27]}},{"key":"controls","value":{"AC":[19,181],"AF":[0.095,0.905],"AN":200,"homozygote_count":[1,82]}}]
chr1:2109338	["C","T"]	[{"key":"non-GTS TDs","value":{"AC":[14,64],"AF":[0.1794871794871795,0.8205128205128205],"AN":78,"homozygote_count":[0,25]}},{"key":"GTS","value":{"AC":[20,72],"AF":[0.21739130434782608,0.782608695652174],"AN":92,"homozygote_count":[7,33]}},{"key":"healthy family members","value":{"AC":[12,98],"AF":[0.10909090909090909,0.8909090909090909],"AN":110,"homozygote_count":[1,44]}},{"key":"severe GTS","value":{"AC":[11,63],"AF":[0.14864864864864866,0.8513513513513513],"AN":74,"homozygote_count":[1,27]}},{"key":"controls","value":{"AC":[19,181],"AF":[0.095,0.905],"AN":200,"homozygote_count":[1,82]}}]
chr1:2109346	["A","G"]	[{"key":"non-GTS TDs","value":{"AC":[13,65],"AF":[0.16666666666666666,0.8333333333333334],"AN":78,"homozygote_count":[0,26]}},{"key":"GTS","value":{"AC":[19,73],"AF":[0.20652173913043478,0.7934782608695652],"AN":92,"homozygote_count":[6,33]}},{"key":"healthy family members","value":{"AC":[11,99],"AF":[0.1,0.9],"AN":110,"homozygote_count":[1,45]}},{"key":"severe GTS","value":{"AC":[11,63],"AF":[0.14864864864864866,0.8513513513513513],"AN":74,"homozygote_count":[1,27]}},{"key":"controls","value":{"AC":[19,181],"AF":[0.095,0.905],"AN":200,"homozygote_count":[1,82]}}]
chr1:2109497	["T","C"]	[{"key":"non-GTS TDs","value":{"AC":[13,65],"AF":[0.16666666666666666,0.8333333333333334],"AN":78,"homozygote_count":[0,26]}},{"key":"GTS","value":{"AC":[19,73],"AF":[0.20652173913043478,0.7934782608695652],"AN":92,"homozygote_count":[6,33]}},{"key":"healthy family members","value":{"AC":[11,99],"AF":[0.1,0.9],"AN":110,"homozygote_count":[1,45]}},{"key":"severe GTS","value":{"AC":[11,63],"AF":[0.14864864864864866,0.8513513513513513],"AN":74,"homozygote_count":[1,27]}},{"key":"controls","value":{"AC":[19,181],"AF":[0.095,0.905],"AN":200,"homozygote_count":[1,82]}}]
chr1:2109716	["C","T"]	[{"key":"non-GTS TDs","value":{"AC":[38,40],"AF":[0.48717948717948717,0.5128205128205128],"AN":78,"homozygote_count":[7,8]}},{"key":"GTS","value":{"AC":[41,51],"AF":[0.44565217391304346,0.5543478260869565],"AN":92,"homozygote_count":[12,17]}},{"key":"healthy family members","value":{"AC":[43,67],"AF":[0.39090909090909093,0.6090909090909091],"AN":110,"homozygote_count":[11,23]}},{"key":"severe GTS","value":{"AC":[34,40],"AF":[0.4594594594594595,0.5405405405405406],"AN":74,"homozygote_count":[10,13]}},{"key":"controls","value":{"AC":[74,126],"AF":[0.37,0.63],"AN":200,"homozygote_count":[17,43]}}]
chr1:2109831	["C","T"]	[{"key":"non-GTS TDs","value":{"AC":[78,0],"AF":[1.0,0.0],"AN":78,"homozygote_count":[39,0]}},{"key":"GTS","value":{"AC":[91,1],"AF":[0.9891304347826086,0.010869565217391304],"AN":92,"homozygote_count":[45,0]}},{"key":"healthy family members","value":{"AC":[110,0],"AF":[1.0,0.0],"AN":110,"homozygote_count":[55,0]}},{"key":"severe GTS","value":{"AC":[72,2],"AF":[0.972972972972973,0.02702702702702703],"AN":74,"homozygote_count":[35,0]}},{"key":"controls","value":{"AC":[196,4],"AF":[0.98,0.02],"AN":200,"homozygote_count":[96,0]}}]
chr1:2110022	["C","T"]	[{"key":"non-GTS TDs","value":{"AC":[39,39],"AF":[0.5,0.5],"AN":78,"homozygote_count":[7,7]}},{"key":"GTS","value":{"AC":[41,49],"AF":[0.45555555555555555,0.5444444444444444],"AN":90,"homozygote_count":[12,16]}},{"key":"healthy family members","value":{"AC":[43,65],"AF":[0.39814814814814814,0.6018518518518519],"AN":108,"homozygote_count":[11,22]}},{"key":"severe GTS","value":{"AC":[37,37],"AF":[0.5,0.5],"AN":74,"homozygote_count":[11,11]}},{"key":"controls","value":{"AC":[76,124],"AF":[0.38,0.62],"AN":200,"homozygote_count":[18,42]}}]
chr1:2110474	["G","GGGT"]	[{"key":"non-GTS TDs","value":{"AC":[54,24],"AF":[0.6923076923076923,0.3076923076923077],"AN":78,"homozygote_count":[18,3]}},{"key":"GTS","value":{"AC":[71,21],"AF":[0.7717391304347826,0.22826086956521738],"AN":92,"homozygote_count":[27,2]}},{"key":"healthy family members","value":{"AC":[79,31],"AF":[0.7181818181818181,0.2818181818181818],"AN":110,"homozygote_count":[28,4]}},{"key":"severe GTS","value":{"AC":[51,23],"AF":[0.6891891891891891,0.3108108108108108],"AN":74,"homozygote_count":[19,5]}},{"key":"controls","value":{"AC":[146,54],"AF":[0.73,0.27],"AN":200,"homozygote_count":[54,8]}}]
chr1:2110911	["G","A"]	[{"key":"non-GTS TDs","value":{"AC":[54,24],"AF":[0.6923076923076923,0.3076923076923077],"AN":78,"homozygote_count":[18,3]}},{"key":"GTS","value":{"AC":[71,21],"AF":[0.7717391304347826,0.22826086956521738],"AN":92,"homozygote_count":[27,2]}},{"key":"healthy family members","value":{"AC":[79,31],"AF":[0.7181818181818181,0.2818181818181818],"AN":110,"homozygote_count":[28,4]}},{"key":"severe GTS","value":{"AC":[51,23],"AF":[0.6891891891891891,0.3108108108108108],"AN":74,"homozygote_count":[19,5]}},{"key":"controls","value":{"AC":[148,52],"AF":[0.74,0.26],"AN":200,"homozygote_count":[56,8]}}]
chr1:2110925	["G","C"]	[{"key":"non-GTS TDs","value":{"AC":[76,2],"AF":[0.9743589743589743,0.02564102564102564],"AN":78,"homozygote_count":[37,0]}},{"key":"GTS","value":{"AC":[90,2],"AF":[0.9782608695652174,0.021739130434782608],"AN":92,"homozygote_count":[44,0]}},{"key":"healthy family members","value":{"AC":[109,1],"AF":[0.990909090909091,0.00909090909090909],"AN":110,"homozygote_count":[54,0]}},{"key":"severe GTS","value":{"AC":[74,0],"AF":[1.0,0.0],"AN":74,"homozygote_count":[37,0]}},{"key":"controls","value":{"AC":[200,0],"AF":[1.0,0.0],"AN":200,"homozygote_count":[100,0]}}]
chr1:2111104	["A","G"]	[{"key":"non-GTS TDs","value":{"AC":[38,40],"AF":[0.48717948717948717,0.5128205128205128],"AN":78,"homozygote_count":[7,8]}},{"key":"GTS","value":{"AC":[41,51],"AF":[0.44565217391304346,0.5543478260869565],"AN":92,"homozygote_count":[12,17]}},{"key":"healthy family members","value":{"AC":[43,67],"AF":[0.39090909090909093,0.6090909090909091],"AN":110,"homozygote_count":[11,23]}},{"key":"severe GTS","value":{"AC":[34,40],"AF":[0.4594594594594595,0.5405405405405406],"AN":74,"homozygote_count":[10,13]}},{"key":"controls","value":{"AC":[75,125],"AF":[0.375,0.625],"AN":200,"homozygote_count":[18,43]}}]
chr1:2111555	["C","G"]	[{"key":"non-GTS TDs","value":{"AC":[13,65],"AF":[0.16666666666666666,0.8333333333333334],"AN":78,"homozygote_count":[0,26]}},{"key":"GTS","value":{"AC":[19,73],"AF":[0.20652173913043478,0.7934782608695652],"AN":92,"homozygote_count":[6,33]}},{"key":"healthy family members","value":{"AC":[11,99],"AF":[0.1,0.9],"AN":110,"homozygote_count":[1,45]}},{"key":"severe GTS","value":{"AC":[11,63],"AF":[0.14864864864864866,0.8513513513513513],"AN":74,"homozygote_count":[1,27]}},{"key":"controls","value":{"AC":[18,182],"AF":[0.09,0.91],"AN":200,"homozygote_count":[1,83]}}]
chr1:2111641	["T","G"]	[{"key":"non-GTS TDs","value":{"AC":[61,17],"AF":[0.782051282051282,0.21794871794871795],"AN":78,"homozygote_count":[24,2]}},{"key":"GTS","value":{"AC":[73,19],"AF":[0.7934782608695652,0.20652173913043478],"AN":92,"homozygote_count":[29,2]}},{"key":"healthy family members","value":{"AC":[82,28],"AF":[0.7454545454545455,0.2545454545454545],"AN":110,"homozygote_count":[32,5]}},{"key":"severe GTS","value":{"AC":[57,17],"AF":[0.7702702702702703,0.22972972972972974],"AN":74,"homozygote_count":[22,2]}},{"key":"controls","value":{"AC":[148,52],"AF":[0.74,0.26],"AN":200,"homozygote_count":[55,7]}}]
chr1:2111954	["G","T"]	[{"key":"non-GTS TDs","value":{"AC":[77,1],"AF":[0.9871794871794872,0.01282051282051282],"AN":78,"homozygote_count":[38,0]}},{"key":"GTS","value":{"AC":[91,1],"AF":[0.9891304347826086,0.010869565217391304],"AN":92,"homozygote_count":[45,0]}},{"key":"healthy family members","value":{"AC":[110,0],"AF":[1.0,0.0],"AN":110,"homozygote_count":[55,0]}},{"key":"severe GTS","value":{"AC":[74,0],"AF":[1.0,0.0],"AN":74,"homozygote_count":[37,0]}},{"key":"controls","value":{"AC":[200,0],"AF":[1.0,0.0],"AN":200,"homozygote_count":[100,0]}}]
chr1:2112271	["C","A"]	[{"key":"non-GTS TDs","value":{"AC":[78,0],"AF":[1.0,0.0],"AN":78,"homozygote_count":[39,0]}},{"key":"GTS","value":{"AC":[92,0],"AF":[1.0,0.0],"AN":92,"homozygote_count":[46,0]}},{"key":"healthy family members","value":{"AC":[110,0],"AF":[1.0,0.0],"AN":110,"homozygote_count":[55,0]}},{"key":"severe GTS","value":{"AC":[73,1],"AF":[0.9864864864864865,0.013513513513513514],"AN":74,"homozygote_count":[36,0]}},{"key":"controls","value":{"AC":[199,1],"AF":[0.995,0.005],"AN":200,"homozygote_count":[99,0]}}]
chr1:2112353	["G","A"]	[{"key":"non-GTS TDs","value":{"AC":[54,24],"AF":[0.6923076923076923,0.3076923076923077],"AN":78,"homozygote_count":[18,3]}},{"key":"GTS","value":{"AC":[71,21],"AF":[0.7717391304347826,0.22826086956521738],"AN":92,"homozygote_count":[27,2]}},{"key":"healthy family members","value":{"AC":[79,31],"AF":[0.7181818181818181,0.2818181818181818],"AN":110,"homozygote_count":[28,4]}},{"key":"severe GTS","value":{"AC":[52,22],"AF":[0.7027027027027027,0.2972972972972973],"AN":74,"homozygote_count":[20,5]}},{"key":"controls","value":{"AC":[145,55],"AF":[0.725,0.275],"AN":200,"homozygote_count":[53,8]}}]
chr1:2112545	["C","T"]	[{"key":"non-GTS TDs","value":{"AC":[13,65],"AF":[0.16666666666666666,0.8333333333333334],"AN":78,"homozygote_count":[0,26]}},{"key":"GTS","value":{"AC":[19,73],"AF":[0.20652173913043478,0.7934782608695652],"AN":92,"homozygote_count":[6,33]}},{"key":"healthy family members","value":{"AC":[11,99],"AF":[0.1,0.9],"AN":110,"homozygote_count":[1,45]}},{"key":"severe GTS","value":{"AC":[12,62],"AF":[0.16216216216216217,0.8378378378378378],"AN":74,"homozygote_count":[2,27]}},{"key":"controls","value":{"AC":[18,182],"AF":[0.09,0.91],"AN":200,"homozygote_count":[1,83]}}]
chr1:2112598	["T","C"]	[{"key":"non-GTS TDs","value":{"AC":[38,40],"AF":[0.48717948717948717,0.5128205128205128],"AN":78,"homozygote_count":[7,8]}},{"key":"GTS","value":{"AC":[41,51],"AF":[0.44565217391304346,0.5543478260869565],"AN":92,"homozygote_count":[12,17]}},{"key":"healthy family members","value":{"AC":[43,67],"AF":[0.39090909090909093,0.6090909090909091],"AN":110,"homozygote_count":[11,23]}},{"key":"severe GTS","value":{"AC":[34,40],"AF":[0.4594594594594595,0.5405405405405406],"AN":74,"homozygote_count":[10,13]}},{"key":"controls","value":{"AC":[73,127],"AF":[0.365,0.635],"AN":200,"homozygote_count":[17,44]}}]
chr1:2112615	["A","C"]	[{"key":"non-GTS TDs","value":{"AC":[38,40],"AF":[0.48717948717948717,0.5128205128205128],"AN":78,"homozygote_count":[7,8]}},{"key":"GTS","value":{"AC":[41,51],"AF":[0.44565217391304346,0.5543478260869565],"AN":92,"homozygote_count":[12,17]}},{"key":"healthy family members","value":{"AC":[43,67],"AF":[0.39090909090909093,0.6090909090909091],"AN":110,"homozygote_count":[11,23]}},{"key":"severe GTS","value":{"AC":[34,40],"AF":[0.4594594594594595,0.5405405405405406],"AN":74,"homozygote_count":[10,13]}},{"key":"controls","value":{"AC":[73,127],"AF":[0.365,0.635],"AN":200,"homozygote_count":[17,44]}}]
chr1:2113103	["T","C"]	[{"key":"non-GTS TDs","value":{"AC":[38,40],"AF":[0.48717948717948717,0.5128205128205128],"AN":78,"homozygote_count":[7,8]}},{"key":"GTS","value":{"AC":[41,51],"AF":[0.44565217391304346,0.5543478260869565],"AN":92,"homozygote_count":[12,17]}},{"key":"healthy family members","value":{"AC":[43,67],"AF":[0.39090909090909093,0.6090909090909091],"AN":110,"homozygote_count":[11,23]}},{"key":"severe GTS","value":{"AC":[34,40],"AF":[0.4594594594594595,0.5405405405405406],"AN":74,"homozygote_count":[10,13]}},{"key":"controls","value":{"AC":[74,126],"AF":[0.37,0.63],"AN":200,"homozygote_count":[17,43]}}]
chr1:2114437	["G","A"]	[{"key":"non-GTS TDs","value":{"AC":[54,24],"AF":[0.6923076923076923,0.3076923076923077],"AN":78,"homozygote_count":[18,3]}},{"key":"GTS","value":{"AC":[71,21],"AF":[0.7717391304347826,0.22826086956521738],"AN":92,"homozygote_count":[27,2]}},{"key":"healthy family members","value":{"AC":[79,31],"AF":[0.7181818181818181,0.2818181818181818],"AN":110,"homozygote_count":[28,4]}},{"key":"severe GTS","value":{"AC":[51,23],"AF":[0.6891891891891891,0.3108108108108108],"AN":74,"homozygote_count":[19,5]}},{"key":"controls","value":{"AC":[145,55],"AF":[0.725,0.275],"AN":200,"homozygote_count":[53,8]}}]
chr1:2114443	["A","G"]	[{"key":"non-GTS TDs","value":{"AC":[39,39],"AF":[0.5,0.5],"AN":78,"homozygote_count":[8,8]}},{"key":"GTS","value":{"AC":[41,51],"AF":[0.44565217391304346,0.5543478260869565],"AN":92,"homozygote_count":[12,17]}},{"key":"healthy family members","value":{"AC":[43,67],"AF":[0.39090909090909093,0.6090909090909091],"AN":110,"homozygote_count":[11,23]}},{"key":"severe GTS","value":{"AC":[34,40],"AF":[0.4594594594594595,0.5405405405405406],"AN":74,"homozygote_count":[10,13]}},{"key":"controls","value":{"AC":[75,125],"AF":[0.375,0.625],"AN":200,"homozygote_count":[18,43]}}]
chr1:2114447	["G","T"]	[{"key":"non-GTS TDs","value":{"AC":[53,25],"AF":[0.6794871794871795,0.32051282051282054],"AN":78,"homozygote_count":[18,4]}},{"key":"GTS","value":{"AC":[71,21],"AF":[0.7717391304347826,0.22826086956521738],"AN":92,"homozygote_count":[27,2]}},{"key":"healthy family members","value":{"AC":[79,31],"AF":[0.7181818181818181,0.2818181818181818],"AN":110,"homozygote_count":[28,4]}},{"key":"severe GTS","value":{"AC":[51,23],"AF":[0.6891891891891891,0.3108108108108108],"AN":74,"homozygote_count":[19,5]}},{"key":"controls","value":{"AC":[145,55],"AF":[0.725,0.275],"AN":200,"homozygote_count":[53,8]}}]
chr1:2115347	["G","A"]	[{"key":"non-GTS TDs","value":{"AC":[38,40],"AF":[0.48717948717948717,0.5128205128205128],"AN":78,"homozygote_count":[7,8]}},{"key":"GTS","value":{"AC":[41,51],"AF":[0.44565217391304346,0.5543478260869565],"AN":92,"homozygote_count":[12,17]}},{"key":"healthy family members","value":{"AC":[43,67],"AF":[0.39090909090909093,0.6090909090909091],"AN":110,"homozygote_count":[11,23]}},{"key":"severe GTS","value":{"AC":[34,40],"AF":[0.4594594594594595,0.5405405405405406],"AN":74,"homozygote_count":[10,13]}},{"key":"controls","value":{"AC":[74,126],"AF":[0.37,0.63],"AN":200,"homozygote_count":[17,43]}}]
chr1:2116199	["G","A"]	[{"key":"non-GTS TDs","value":{"AC":[78,0],"AF":[1.0,0.0],"AN":78,"homozygote_count":[39,0]}},{"key":"GTS","value":{"AC":[92,0],"AF":[1.0,0.0],"AN":92,"homozygote_count":[46,0]}},{"key":"healthy family members","value":{"AC":[110,0],"AF":[1.0,0.0],"AN":110,"homozygote_count":[55,0]}},{"key":"severe GTS","value":{"AC":[73,1],"AF":[0.9864864864864865,0.013513513513513514],"AN":74,"homozygote_count":[36,0]}},{"key":"controls","value":{"AC":[199,1],"AF":[0.995,0.005],"AN":200,"homozygote_count":[99,0]}}]
chr1:2124454	["C","T"]	[{"key":"non-GTS TDs","value":{"AC":[77,1],"AF":[0.9871794871794872,0.01282051282051282],"AN":78,"homozygote_count":[38,0]}},{"key":"GTS","value":{"AC":[90,2],"AF":[0.9782608695652174,0.021739130434782608],"AN":92,"homozygote_count":[44,0]}},{"key":"healthy family members","value":{"AC":[110,0],"AF":[1.0,0.0],"AN":110,"homozygote_count":[55,0]}},{"key":"severe GTS","value":{"AC":[74,0],"AF":[1.0,0.0],"AN":74,"homozygote_count":[37,0]}},{"key":"controls","value":{"AC":[200,0],"AF":[1.0,0.0],"AN":200,"homozygote_count":[100,0]}}]
chr1:2124496	["C","G"]	[{"key":"non-GTS TDs","value":{"AC":[76,2],"AF":[0.9743589743589743,0.02564102564102564],"AN":78,"homozygote_count":[37,0]}},{"key":"GTS","value":{"AC":[90,2],"AF":[0.9782608695652174,0.021739130434782608],"AN":92,"homozygote_count":[44,0]}},{"key":"healthy family members","value":{"AC":[106,4],"AF":[0.9636363636363636,0.03636363636363636],"AN":110,"homozygote_count":[51,0]}},{"key":"severe GTS","value":{"AC":[74,0],"AF":[1.0,0.0],"AN":74,"homozygote_count":[37,0]}},{"key":"controls","value":{"AC":[199,1],"AF":[0.995,0.005],"AN":200,"homozygote_count":[99,0]}}]
chr1:2125052	["G","A"]	[{"key":"non-GTS TDs","value":{"AC":[77,1],"AF":[0.9871794871794872,0.01282051282051282],"AN":78,"homozygote_count":[38,0]}},{"key":"GTS","value":{"AC":[92,0],"AF":[1.0,0.0],"AN":92,"homozygote_count":[46,0]}},{"key":"healthy family members","value":{"AC":[106,4],"AF":[0.9636363636363636,0.03636363636363636],"AN":110,"homozygote_count":[51,0]}},{"key":"severe GTS","value":{"AC":[72,2],"AF":[0.972972972972973,0.02702702702702703],"AN":74,"homozygote_count":[35,0]}},{"key":"controls","value":{"AC":[198,2],"AF":[0.99,0.01],"AN":200,"homozygote_count":[99,1]}}]
chr1:2125279	["G","T"]	[{"key":"non-GTS TDs","value":{"AC":[78,0],"AF":[1.0,0.0],"AN":78,"homozygote_count":[39,0]}},{"key":"GTS","value":{"AC":[92,0],"AF":[1.0,0.0],"AN":92,"homozygote_count":[46,0]}},{"key":"healthy family members","value":{"AC":[110,0],"AF":[1.0,0.0],"AN":110,"homozygote_count":[55,0]}},{"key":"severe GTS","value":{"AC":[73,1],"AF":[0.9864864864864865,0.013513513513513514],"AN":74,"homozygote_count":[36,0]}},{"key":"controls","value":{"AC":[199,1],"AF":[0.995,0.005],"AN":200,"homozygote_count":[99,0]}}]
chr1:2125821	["G","A"]	[{"key":"non-GTS TDs","value":{"AC":[76,2],"AF":[0.9743589743589743,0.02564102564102564],"AN":78,"homozygote_count":[37,0]}},{"key":"GTS","value":{"AC":[90,2],"AF":[0.9782608695652174,0.021739130434782608],"AN":92,"homozygote_count":[44,0]}},{"key":"healthy family members","value":{"AC":[106,4],"AF":[0.9636363636363636,0.03636363636363636],"AN":110,"homozygote_count":[51,0]}},{"key":"severe GTS","value":{"AC":[74,0],"AF":[1.0,0.0],"AN":74,"homozygote_count":[37,0]}},{"key":"controls","value":{"AC":[199,1],"AF":[0.995,0.005],"AN":200,"homozygote_count":[99,0]}}]
chr1:2126173	["C","T"]	[{"key":"non-GTS TDs","value":{"AC":[78,0],"AF":[1.0,0.0],"AN":78,"homozygote_count":[39,0]}},{"key":"GTS","value":{"AC":[92,0],"AF":[1.0,0.0],"AN":92,"homozygote_count":[46,0]}},{"key":"healthy family members","value":{"AC":[110,0],"AF":[1.0,0.0],"AN":110,"homozygote_count":[55,0]}},{"key":"severe GTS","value":{"AC":[73,1],"AF":[0.9864864864864865,0.013513513513513514],"AN":74,"homozygote_count":[36,0]}},{"key":"controls","value":{"AC":[199,1],"AF":[0.995,0.005],"AN":200,"homozygote_count":[99,0]}}]
chr1:2126311	["A","C"]	[{"key":"non-GTS TDs","value":{"AC":[13,65],"AF":[0.16666666666666666,0.8333333333333334],"AN":78,"homozygote_count":[0,26]}},{"key":"GTS","value":{"AC":[19,73],"AF":[0.20652173913043478,0.7934782608695652],"AN":92,"homozygote_count":[6,33]}},{"key":"healthy family members","value":{"AC":[11,99],"AF":[0.1,0.9],"AN":110,"homozygote_count":[1,45]}},{"key":"severe GTS","value":{"AC":[13,61],"AF":[0.17567567567567569,0.8243243243243243],"AN":74,"homozygote_count":[2,26]}},{"key":"controls","value":{"AC":[18,182],"AF":[0.09,0.91],"AN":200,"homozygote_count":[1,83]}}]
chr1:2126486	["G","T"]	[{"key":"non-GTS TDs","value":{"AC":[75,3],"AF":[0.9615384615384616,0.038461538461538464],"AN":78,"homozygote_count":[36,0]}},{"key":"GTS","value":{"AC":[90,2],"AF":[0.9782608695652174,0.021739130434782608],"AN":92,"homozygote_count":[44,0]}},{"key":"healthy family members","value":{"AC":[110,0],"AF":[1.0,0.0],"AN":110,"homozygote_count":[55,0]}},{"key":"severe GTS","value":{"AC":[73,1],"AF":[0.9864864864864865,0.013513513513513514],"AN":74,"homozygote_count":[36,0]}},{"key":"controls","value":{"AC":[196,2],"AF":[0.98989898989899,0.010101010101010102],"AN":198,"homozygote_count":[97,0]}}]
chr1:2126584	["A","G"]	[{"key":"non-GTS TDs","value":{"AC":[13,65],"AF":[0.16666666666666666,0.8333333333333334],"AN":78,"homozygote_count":[0,26]}},{"key":"GTS","value":{"AC":[19,73],"AF":[0.20652173913043478,0.7934782608695652],"AN":92,"homozygote_count":[6,33]}},{"key":"healthy family members","value":{"AC":[11,99],"AF":[0.1,0.9],"AN":110,"homozygote_count":[1,45]}},{"key":"severe GTS","value":{"AC":[11,63],"AF":[0.14864864864864866,0.8513513513513513],"AN":74,"homozygote_count":[1,27]}},{"key":"controls","value":{"AC":[18,182],"AF":[0.09,0.91],"AN":200,"homozygote_count":[1,83]}}]
chr1:2127141	["G","C"]	[{"key":"non-GTS TDs","value":{"AC":[54,24],"AF":[0.6923076923076923,0.3076923076923077],"AN":78,"homozygote_count":[18,3]}},{"key":"GTS","value":{"AC":[71,21],"AF":[0.7717391304347826,0.22826086956521738],"AN":92,"homozygote_count":[27,2]}},{"key":"healthy family members","value":{"AC":[79,31],"AF":[0.7181818181818181,0.2818181818181818],"AN":110,"homozygote_count":[28,4]}},{"key":"severe GTS","value":{"AC":[50,24],"AF":[0.6756756756756757,0.32432432432432434],"AN":74,"homozygote_count":[18,5]}},{"key":"controls","value":{"AC":[145,55],"AF":[0.725,0.275],"AN":200,"homozygote_count":[53,8]}}]
chr1:2127343	["CA","C"]	[{"key":"non-GTS TDs","value":{"AC":[38,40],"AF":[0.48717948717948717,0.5128205128205128],"AN":78,"homozygote_count":[7,8]}},{"key":"GTS","value":{"AC":[41,51],"AF":[0.44565217391304346,0.5543478260869565],"AN":92,"homozygote_count":[12,17]}},{"key":"healthy family members","value":{"AC":[43,67],"AF":[0.39090909090909093,0.6090909090909091],"AN":110,"homozygote_count":[11,23]}},{"key":"severe GTS","value":{"AC":[34,40],"AF":[0.4594594594594595,0.5405405405405406],"AN":74,"homozygote_count":[10,13]}},{"key":"controls","value":{"AC":[78,122],"AF":[0.39,0.61],"AN":200,"homozygote_count":[18,40]}}]
chr1:2127587	["A","T"]	[{"key":"non-GTS TDs","value":{"AC":[75,3],"AF":[0.9615384615384616,0.038461538461538464],"AN":78,"homozygote_count":[36,0]}},{"key":"GTS","value":{"AC":[91,1],"AF":[0.9891304347826086,0.010869565217391304],"AN":92,"homozygote_count":[45,0]}},{"key":"healthy family members","value":{"AC":[110,0],"AF":[1.0,0.0],"AN":110,"homozygote_count":[55,0]}},{"key":"severe GTS","value":{"AC":[73,1],"AF":[0.9864864864864865,0.013513513513513514],"AN":74,"homozygote_count":[36,0]}},{"key":"controls","value":{"AC":[200,0],"AF":[1.0,0.0],"AN":200,"homozygote_count":[100,0]}}]
chr1:2127644	["A","G"]	[{"key":"non-GTS TDs","value":{"AC":[78,0],"AF":[1.0,0.0],"AN":78,"homozygote_count":[39,0]}},{"key":"GTS","value":{"AC":[92,0],"AF":[1.0,0.0],"AN":92,"homozygote_count":[46,0]}},{"key":"healthy family members","value":{"AC":[110,0],"AF":[1.0,0.0],"AN":110,"homozygote_count":[55,0]}},{"key":"severe GTS","value":{"AC":[71,3],"AF":[0.9594594594594594,0.04054054054054054],"AN":74,"homozygote_count":[34,0]}},{"key":"controls","value":{"AC":[196,4],"AF":[0.98,0.02],"AN":200,"homozygote_count":[96,0]}}]
chr1:2127704	["G","A"]	[{"key":"non-GTS TDs","value":{"AC":[54,24],"AF":[0.6923076923076923,0.3076923076923077],"AN":78,"homozygote_count":[18,3]}},{"key":"GTS","value":{"AC":[71,21],"AF":[0.7717391304347826,0.22826086956521738],"AN":92,"homozygote_count":[27,2]}},{"key":"healthy family members","value":{"AC":[79,31],"AF":[0.7181818181818181,0.2818181818181818],"AN":110,"homozygote_count":[28,4]}},{"key":"severe GTS","value":{"AC":[50,24],"AF":[0.6756756756756757,0.32432432432432434],"AN":74,"homozygote_count":[18,5]}},{"key":"controls","value":{"AC":[145,55],"AF":[0.725,0.275],"AN":200,"homozygote_count":[53,8]}}]
chr1:2128619	["C","T"]	[{"key":"non-GTS TDs","value":{"AC":[61,17],"AF":[0.782051282051282,0.21794871794871795],"AN":78,"homozygote_count":[24,2]}},{"key":"GTS","value":{"AC":[76,16],"AF":[0.8260869565217391,0.17391304347826086],"AN":92,"homozygote_count":[32,2]}},{"key":"healthy family members","value":{"AC":[82,28],"AF":[0.7454545454545455,0.2545454545454545],"AN":110,"homozygote_count":[30,3]}},{"key":"severe GTS","value":{"AC":[64,10],"AF":[0.8648648648648649,0.13513513513513514],"AN":74,"homozygote_count":[28,1]}},{"key":"controls","value":{"AC":[153,47],"AF":[0.765,0.235],"AN":200,"homozygote_count":[60,7]}}]
chr1:2128855	["C","T"]	[{"key":"non-GTS TDs","value":{"AC":[74,4],"AF":[0.9487179487179487,0.05128205128205128],"AN":78,"homozygote_count":[35,0]}},{"key":"GTS","value":{"AC":[90,2],"AF":[0.9782608695652174,0.021739130434782608],"AN":92,"homozygote_count":[44,0]}},{"key":"healthy family members","value":{"AC":[109,1],"AF":[0.990909090909091,0.00909090909090909],"AN":110,"homozygote_count":[54,0]}},{"key":"severe GTS","value":{"AC":[74,0],"AF":[1.0,0.0],"AN":74,"homozygote_count":[37,0]}},{"key":"controls","value":{"AC":[198,2],"AF":[0.99,0.01],"AN":200,"homozygote_count":[98,0]}}]
chr1:2129074	["A","G"]	[{"key":"non-GTS TDs","value":{"AC":[77,1],"AF":[0.9871794871794872,0.01282051282051282],"AN":78,"homozygote_count":[38,0]}},{"key":"GTS","value":{"AC":[92,0],"AF":[1.0,0.0],"AN":92,"homozygote_count":[46,0]}},{"key":"healthy family members","value":{"AC":[108,2],"AF":[0.9818181818181818,0.01818181818181818],"AN":110,"homozygote_count":[53,0]}},{"key":"severe GTS","value":{"AC":[73,1],"AF":[0.9864864864864865,0.013513513513513514],"AN":74,"homozygote_count":[36,0]}},{"key":"controls","value":{"AC":[196,4],"AF":[0.98,0.02],"AN":200,"homozygote_count":[96,0]}}]
chr1:2129085	["T","C"]	[{"key":"non-GTS TDs","value":{"AC":[37,41],"AF":[0.47435897435897434,0.5256410256410257],"AN":78,"homozygote_count":[6,8]}},{"key":"GTS","value":{"AC":[40,52],"AF":[0.43478260869565216,0.5652173913043478],"AN":92,"homozygote_count":[11,17]}},{"key":"healthy family members","value":{"AC":[42,68],"AF":[0.38181818181818183,0.6181818181818182],"AN":110,"homozygote_count":[10,23]}},{"key":"severe GTS","value":{"AC":[34,40],"AF":[0.4594594594594595,0.5405405405405406],"AN":74,"homozygote_count":[10,13]}},{"key":"controls","value":{"AC":[73,127],"AF":[0.365,0.635],"AN":200,"homozygote_count":[17,44]}}]
chr1:2129119	["G","A"]	[{"key":"non-GTS TDs","value":{"AC":[75,3],"AF":[0.9615384615384616,0.038461538461538464],"AN":78,"homozygote_count":[36,0]}},{"key":"GTS","value":{"AC":[90,2],"AF":[0.9782608695652174,0.021739130434782608],"AN":92,"homozygote_count":[44,0]}},{"key":"healthy family members","value":{"AC":[110,0],"AF":[1.0,0.0],"AN":110,"homozygote_count":[55,0]}},{"key":"severe GTS","value":{"AC":[74,0],"AF":[1.0,0.0],"AN":74,"homozygote_count":[37,0]}},{"key":"controls","value":{"AC":[199,1],"AF":[0.995,0.005],"AN":200,"homozygote_count":[99,0]}}]
chr1:2129191	["T","C"]	[{"key":"non-GTS TDs","value":{"AC":[37,41],"AF":[0.47435897435897434,0.5256410256410257],"AN":78,"homozygote_count":[6,8]}},{"key":"GTS","value":{"AC":[40,52],"AF":[0.43478260869565216,0.5652173913043478],"AN":92,"homozygote_count":[11,17]}},{"key":"healthy family members","value":{"AC":[42,68],"AF":[0.38181818181818183,0.6181818181818182],"AN":110,"homozygote_count":[10,23]}},{"key":"severe GTS","value":{"AC":[34,40],"AF":[0.4594594594594595,0.5405405405405406],"AN":74,"homozygote_count":[10,13]}},{"key":"controls","value":{"AC":[73,127],"AF":[0.365,0.635],"AN":200,"homozygote_count":[17,44]}}]
chr1:2129293	["C","T"]	[{"key":"non-GTS TDs","value":{"AC":[38,40],"AF":[0.48717948717948717,0.5128205128205128],"AN":78,"homozygote_count":[7,8]}},{"key":"GTS","value":{"AC":[41,51],"AF":[0.44565217391304346,0.5543478260869565],"AN":92,"homozygote_count":[12,17]}},{"key":"healthy family members","value":{"AC":[43,67],"AF":[0.39090909090909093,0.6090909090909091],"AN":110,"homozygote_count":[11,23]}},{"key":"severe GTS","value":{"AC":[34,40],"AF":[0.4594594594594595,0.5405405405405406],"AN":74,"homozygote_count":[10,13]}},{"key":"controls","value":{"AC":[75,125],"AF":[0.375,0.625],"AN":200,"homozygote_count":[17,42]}}]
chr1:2129722	["G","A"]	[{"key":"non-GTS TDs","value":{"AC":[77,1],"AF":[0.9871794871794872,0.01282051282051282],"AN":78,"homozygote_count":[38,0]}},{"key":"GTS","value":{"AC":[92,0],"AF":[1.0,0.0],"AN":92,"homozygote_count":[46,0]}},{"key":"healthy family members","value":{"AC":[109,1],"AF":[0.990909090909091,0.00909090909090909],"AN":110,"homozygote_count":[54,0]}},{"key":"severe GTS","value":{"AC":[74,0],"AF":[1.0,0.0],"AN":74,"homozygote_count":[37,0]}},{"key":"controls","value":{"AC":[199,1],"AF":[0.995,0.005],"AN":200,"homozygote_count":[99,0]}}]
chr1:2129770	["C","CA"]	[{"key":"non-GTS TDs","value":{"AC":[78,0],"AF":[1.0,0.0],"AN":78,"homozygote_count":[39,0]}},{"key":"GTS","value":{"AC":[92,0],"AF":[1.0,0.0],"AN":92,"homozygote_count":[46,0]}},{"key":"healthy family members","value":{"AC":[110,0],"AF":[1.0,0.0],"AN":110,"homozygote_count":[55,0]}},{"key":"severe GTS","value":{"AC":[73,1],"AF":[0.9864864864864865,0.013513513513513514],"AN":74,"homozygote_count":[36,0]}},{"key":"controls","value":{"AC":[200,0],"AF":[1.0,0.0],"AN":200,"homozygote_count":[100,0]}}]
chr1:2131710	["C","T"]	[{"key":"non-GTS TDs","value":{"AC":[54,24],"AF":[0.6923076923076923,0.3076923076923077],"AN":78,"homozygote_count":[18,3]}},{"key":"GTS","value":{"AC":[71,21],"AF":[0.7717391304347826,0.22826086956521738],"AN":92,"homozygote_count":[27,2]}},{"key":"healthy family members","value":{"AC":[79,31],"AF":[0.7181818181818181,0.2818181818181818],"AN":110,"homozygote_count":[28,4]}},{"key":"severe GTS","value":{"AC":[51,23],"AF":[0.6891891891891891,0.3108108108108108],"AN":74,"homozygote_count":[19,5]}},{"key":"controls","value":{"AC":[145,55],"AF":[0.725,0.275],"AN":200,"homozygote_count":[53,8]}}]
chr1:2131725	["G","A"]	[{"key":"non-GTS TDs","value":{"AC":[38,40],"AF":[0.48717948717948717,0.5128205128205128],"AN":78,"homozygote_count":[7,8]}},{"key":"GTS","value":{"AC":[42,50],"AF":[0.45652173913043476,0.5434782608695652],"AN":92,"homozygote_count":[12,16]}},{"key":"healthy family members","value":{"AC":[43,67],"AF":[0.39090909090909093,0.6090909090909091],"AN":110,"homozygote_count":[10,22]}},{"key":"severe GTS","value":{"AC":[36,38],"AF":[0.4864864864864865,0.5135135135135135],"AN":74,"homozygote_count":[10,11]}},{"key":"controls","value":{"AC":[77,123],"AF":[0.385,0.615],"AN":200,"homozygote_count":[19,42]}}]
chr1:2133900	["A","G"]	[{"key":"non-GTS TDs","value":{"AC":[38,40],"AF":[0.48717948717948717,0.5128205128205128],"AN":78,"homozygote_count":[7,8]}},{"key":"GTS","value":{"AC":[36,56],"AF":[0.391304347826087,0.6086956521739131],"AN":92,"homozygote_count":[7,17]}},{"key":"healthy family members","value":{"AC":[41,69],"AF":[0.37272727272727274,0.6272727272727273],"AN":110,"homozygote_count":[9,23]}},{"key":"severe GTS","value":{"AC":[34,40],"AF":[0.4594594594594595,0.5405405405405406],"AN":74,"homozygote_count":[9,12]}},{"key":"controls","value":{"AC":[72,128],"AF":[0.36,0.64],"AN":200,"homozygote_count":[16,44]}}]
chr1:2133904	["G","C"]	[{"key":"non-GTS TDs","value":{"AC":[38,40],"AF":[0.48717948717948717,0.5128205128205128],"AN":78,"homozygote_count":[7,8]}},{"key":"GTS","value":{"AC":[36,56],"AF":[0.391304347826087,0.6086956521739131],"AN":92,"homozygote_count":[7,17]}},{"key":"healthy family members","value":{"AC":[41,69],"AF":[0.37272727272727274,0.6272727272727273],"AN":110,"homozygote_count":[9,23]}},{"key":"severe GTS","value":{"AC":[34,40],"AF":[0.4594594594594595,0.5405405405405406],"AN":74,"homozygote_count":[9,12]}},{"key":"controls","value":{"AC":[72,128],"AF":[0.36,0.64],"AN":200,"homozygote_count":[16,44]}}]
chr1:2134140	["G","T"]	[{"key":"non-GTS TDs","value":{"AC":[74,4],"AF":[0.9487179487179487,0.05128205128205128],"AN":78,"homozygote_count":[35,0]}},{"key":"GTS","value":{"AC":[90,2],"AF":[0.9782608695652174,0.021739130434782608],"AN":92,"homozygote_count":[44,0]}},{"key":"healthy family members","value":{"AC":[104,4],"AF":[0.9629629629629629,0.037037037037037035],"AN":108,"homozygote_count":[50,0]}},{"key":"severe GTS","value":{"AC":[74,0],"AF":[1.0,0.0],"AN":74,"homozygote_count":[37,0]}},{"key":"controls","value":{"AC":[188,10],"AF":[0.9494949494949495,0.050505050505050504],"AN":198,"homozygote_count":[89,0]}}]
chr1:2134510	["C","T"]	[{"key":"non-GTS TDs","value":{"AC":[54,24],"AF":[0.6923076923076923,0.3076923076923077],"AN":78,"homozygote_count":[18,3]}},{"key":"GTS","value":{"AC":[71,21],"AF":[0.7717391304347826,0.22826086956521738],"AN":92,"homozygote_count":[27,2]}},{"key":"healthy family members","value":{"AC":[78,32],"AF":[0.7090909090909091,0.2909090909090909],"AN":110,"homozygote_count":[28,5]}},{"key":"severe GTS","value":{"AC":[50,24],"AF":[0.6756756756756757,0.32432432432432434],"AN":74,"homozygote_count":[18,5]}},{"key":"controls","value":{"AC":[145,55],"AF":[0.725,0.275],"AN":200,"homozygote_count":[53,8]}}]
chr1:2134519	["C","T"]	[{"key":"non-GTS TDs","value":{"AC":[54,24],"AF":[0.6923076923076923,0.3076923076923077],"AN":78,"homozygote_count":[18,3]}},{"key":"GTS","value":{"AC":[71,21],"AF":[0.7717391304347826,0.22826086956521738],"AN":92,"homozygote_count":[27,2]}},{"key":"healthy family members","value":{"AC":[78,32],"AF":[0.7090909090909091,0.2909090909090909],"AN":110,"homozygote_count":[28,5]}},{"key":"severe GTS","value":{"AC":[50,24],"AF":[0.6756756756756757,0.32432432432432434],"AN":74,"homozygote_count":[18,5]}},{"key":"controls","value":{"AC":[145,55],"AF":[0.725,0.275],"AN":200,"homozygote_count":[53,8]}}]
chr1:2134542	["C","T"]	[{"key":"non-GTS TDs","value":{"AC":[76,2],"AF":[0.9743589743589743,0.02564102564102564],"AN":78,"homozygote_count":[37,0]}},{"key":"GTS","value":{"AC":[92,0],"AF":[1.0,0.0],"AN":92,"homozygote_count":[46,0]}},{"key":"healthy family members","value":{"AC":[108,2],"AF":[0.9818181818181818,0.01818181818181818],"AN":110,"homozygote_count":[53,0]}},{"key":"severe GTS","value":{"AC":[74,0],"AF":[1.0,0.0],"AN":74,"homozygote_count":[37,0]}},{"key":"controls","value":{"AC":[196,4],"AF":[0.98,0.02],"AN":200,"homozygote_count":[96,0]}}]
chr1:2134596	["A","AAT"]	[{"key":"non-GTS TDs","value":{"AC":[61,17],"AF":[0.782051282051282,0.21794871794871795],"AN":78,"homozygote_count":[24,2]}},{"key":"GTS","value":{"AC":[76,16],"AF":[0.8260869565217391,0.17391304347826086],"AN":92,"homozygote_count":[32,2]}},{"key":"healthy family members","value":{"AC":[82,28],"AF":[0.7454545454545455,0.2545454545454545],"AN":110,"homozygote_count":[30,3]}},{"key":"severe GTS","value":{"AC":[64,10],"AF":[0.8648648648648649,0.13513513513513514],"AN":74,"homozygote_count":[28,1]}},{"key":"controls","value":{"AC":[150,50],"AF":[0.75,0.25],"AN":200,"homozygote_count":[57,7]}}]
chr1:2135551	["C","T"]	[{"key":"non-GTS TDs","value":{"AC":[77,1],"AF":[0.9871794871794872,0.01282051282051282],"AN":78,"homozygote_count":[38,0]}},{"key":"GTS","value":{"AC":[92,0],"AF":[1.0,0.0],"AN":92,"homozygote_count":[46,0]}},{"key":"healthy family members","value":{"AC":[110,0],"AF":[1.0,0.0],"AN":110,"homozygote_count":[55,0]}},{"key":"severe GTS","value":{"AC":[74,0],"AF":[1.0,0.0],"AN":74,"homozygote_count":[37,0]}},{"key":"controls","value":{"AC":[198,2],"AF":[0.99,0.01],"AN":200,"homozygote_count":[98,0]}}]
chr1:2136269	["G","A"]	[{"key":"non-GTS TDs","value":{"AC":[75,3],"AF":[0.9615384615384616,0.038461538461538464],"AN":78,"homozygote_count":[36,0]}},{"key":"GTS","value":{"AC":[89,3],"AF":[0.967391304347826,0.03260869565217391],"AN":92,"homozygote_count":[43,0]}},{"key":"healthy family members","value":{"AC":[108,2],"AF":[0.9818181818181818,0.01818181818181818],"AN":110,"homozygote_count":[53,0]}},{"key":"severe GTS","value":{"AC":[68,6],"AF":[0.918918918918919,0.08108108108108109],"AN":74,"homozygote_count":[31,0]}},{"key":"controls","value":{"AC":[191,9],"AF":[0.955,0.045],"AN":200,"homozygote_count":[91,0]}}]
chr1:2137733	["C","T"]	[{"key":"non-GTS TDs","value":{"AC":[54,24],"AF":[0.6923076923076923,0.3076923076923077],"AN":78,"homozygote_count":[18,3]}},{"key":"GTS","value":{"AC":[71,21],"AF":[0.7717391304347826,0.22826086956521738],"AN":92,"homozygote_count":[27,2]}},{"key":"healthy family members","value":{"AC":[78,32],"AF":[0.7090909090909091,0.2909090909090909],"AN":110,"homozygote_count":[28,5]}},{"key":"severe GTS","value":{"AC":[51,23],"AF":[0.6891891891891891,0.3108108108108108],"AN":74,"homozygote_count":[19,5]}},{"key":"controls","value":{"AC":[145,55],"AF":[0.725,0.275],"AN":200,"homozygote_count":[53,8]}}]
chr1:2138242	["C","T"]	[{"key":"non-GTS TDs","value":{"AC":[77,1],"AF":[0.9871794871794872,0.01282051282051282],"AN":78,"homozygote_count":[38,0]}},{"key":"GTS","value":{"AC":[84,8],"AF":[0.9130434782608695,0.08695652173913043],"AN":92,"homozygote_count":[39,1]}},{"key":"healthy family members","value":{"AC":[104,6],"AF":[0.9454545454545454,0.05454545454545454],"AN":110,"homozygote_count":[49,0]}},{"key":"severe GTS","value":{"AC":[70,4],"AF":[0.9459459459459459,0.05405405405405406],"AN":74,"homozygote_count":[33,0]}},{"key":"controls","value":{"AC":[188,12],"AF":[0.94,0.06],"AN":200,"homozygote_count":[89,1]}}]
chr1:2139278	["A","G"]	[{"key":"non-GTS TDs","value":{"AC":[78,0],"AF":[1.0,0.0],"AN":78,"homozygote_count":[39,0]}},{"key":"GTS","value":{"AC":[92,0],"AF":[1.0,0.0],"AN":92,"homozygote_count":[46,0]}},{"key":"healthy family members","value":{"AC":[110,0],"AF":[1.0,0.0],"AN":110,"homozygote_count":[55,0]}},{"key":"severe GTS","value":{"AC":[73,1],"AF":[0.9864864864864865,0.013513513513513514],"AN":74,"homozygote_count":[36,0]}},{"key":"controls","value":{"AC":[200,0],"AF":[1.0,0.0],"AN":200,"homozygote_count":[100,0]}}]
chr1:2139901	["C","A"]	[{"key":"non-GTS TDs","value":{"AC":[38,40],"AF":[0.48717948717948717,0.5128205128205128],"AN":78,"homozygote_count":[7,8]}},{"key":"GTS","value":{"AC":[36,56],"AF":[0.391304347826087,0.6086956521739131],"AN":92,"homozygote_count":[7,17]}},{"key":"healthy family members","value":{"AC":[42,68],"AF":[0.38181818181818183,0.6181818181818182],"AN":110,"homozygote_count":[9,22]}},{"key":"severe GTS","value":{"AC":[34,40],"AF":[0.4594594594594595,0.5405405405405406],"AN":74,"homozygote_count":[10,13]}},{"key":"controls","value":{"AC":[73,127],"AF":[0.365,0.635],"AN":200,"homozygote_count":[16,43]}}]
chr1:2140117	["A","G"]	[{"key":"non-GTS TDs","value":{"AC":[24,54],"AF":[0.3076923076923077,0.6923076923076923],"AN":78,"homozygote_count":[3,18]}},{"key":"GTS","value":{"AC":[21,71],"AF":[0.22826086956521738,0.7717391304347826],"AN":92,"homozygote_count":[2,27]}},{"key":"healthy family members","value":{"AC":[33,77],"AF":[0.3,0.7],"AN":110,"homozygote_count":[5,27]}},{"key":"severe GTS","value":{"AC":[24,50],"AF":[0.32432432432432434,0.6756756756756757],"AN":74,"homozygote_count":[5,18]}},{"key":"controls","value":{"AC":[55,145],"AF":[0.275,0.725],"AN":200,"homozygote_count":[8,53]}}]
chr1:2141278	["G","A"]	[{"key":"non-GTS TDs","value":{"AC":[77,1],"AF":[0.9871794871794872,0.01282051282051282],"AN":78,"homozygote_count":[38,0]}},{"key":"GTS","value":{"AC":[89,3],"AF":[0.967391304347826,0.03260869565217391],"AN":92,"homozygote_count":[43,0]}},{"key":"healthy family members","value":{"AC":[108,2],"AF":[0.9818181818181818,0.01818181818181818],"AN":110,"homozygote_count":[53,0]}},{"key":"severe GTS","value":{"AC":[74,0],"AF":[1.0,0.0],"AN":74,"homozygote_count":[37,0]}},{"key":"controls","value":{"AC":[200,0],"AF":[1.0,0.0],"AN":200,"homozygote_count":[100,0]}}]
chr1:2142665	["G","T"]	[{"key":"non-GTS TDs","value":{"AC":[64,14],"AF":[0.8205128205128205,0.1794871794871795],"AN":78,"homozygote_count":[26,1]}},{"key":"GTS","value":{"AC":[77,15],"AF":[0.8369565217391305,0.16304347826086957],"AN":92,"homozygote_count":[33,2]}},{"key":"healthy family members","value":{"AC":[101,9],"AF":[0.9181818181818182,0.08181818181818182],"AN":110,"homozygote_count":[47,1]}},{"key":"severe GTS","value":{"AC":[64,10],"AF":[0.8648648648648649,0.13513513513513514],"AN":74,"homozygote_count":[28,1]}},{"key":"controls","value":{"AC":[183,17],"AF":[0.915,0.085],"AN":200,"homozygote_count":[85,2]}}]
chr1:2142970	["C","T"]	[{"key":"non-GTS TDs","value":{"AC":[78,0],"AF":[1.0,0.0],"AN":78,"homozygote_count":[39,0]}},{"key":"GTS","value":{"AC":[92,0],"AF":[1.0,0.0],"AN":92,"homozygote_count":[46,0]}},{"key":"healthy family members","value":{"AC":[109,1],"AF":[0.990909090909091,0.00909090909090909],"AN":110,"homozygote_count":[54,0]}},{"key":"severe GTS","value":{"AC":[74,0],"AF":[1.0,0.0],"AN":74,"homozygote_count":[37,0]}},{"key":"controls","value":{"AC":[200,0],"AF":[1.0,0.0],"AN":200,"homozygote_count":[100,0]}}]
chr1:2143552	["A","G"]	[{"key":"non-GTS TDs","value":{"AC":[78,0],"AF":[1.0,0.0],"AN":78,"homozygote_count":[39,0]}},{"key":"GTS","value":{"AC":[91,1],"AF":[0.9891304347826086,0.010869565217391304],"AN":92,"homozygote_count":[45,0]}},{"key":"healthy family members","value":{"AC":[108,2],"AF":[0.9818181818181818,0.01818181818181818],"AN":110,"homozygote_count":[53,0]}},{"key":"severe GTS","value":{"AC":[74,0],"AF":[1.0,0.0],"AN":74,"homozygote_count":[37,0]}},{"key":"controls","value":{"AC":[200,0],"AF":[1.0,0.0],"AN":200,"homozygote_count":[100,0]}}]
chr1:2143629	["G","C"]	[{"key":"non-GTS TDs","value":{"AC":[40,38],"AF":[0.5128205128205128,0.48717948717948717],"AN":78,"homozygote_count":[8,7]}},{"key":"GTS","value":{"AC":[56,36],"AF":[0.6086956521739131,0.391304347826087],"AN":92,"homozygote_count":[17,7]}},{"key":"healthy family members","value":{"AC":[68,42],"AF":[0.6181818181818182,0.38181818181818183],"AN":110,"homozygote_count":[22,9]}},{"key":"severe GTS","value":{"AC":[41,33],"AF":[0.5540540540540541,0.44594594594594594],"AN":74,"homozygote_count":[13,9]}},{"key":"controls","value":{"AC":[128,72],"AF":[0.64,0.36],"AN":200,"homozygote_count":[44,16]}}]
chr1:2143812	["A","G"]	[{"key":"non-GTS TDs","value":{"AC":[22,56],"AF":[0.28205128205128205,0.717948717948718],"AN":78,"homozygote_count":[4,21]}},{"key":"GTS","value":{"AC":[30,62],"AF":[0.32608695652173914,0.6739130434782609],"AN":92,"homozygote_count":[5,21]}},{"key":"healthy family members","value":{"AC":[33,77],"AF":[0.3,0.7],"AN":110,"homozygote_count":[2,24]}},{"key":"severe GTS","value":{"AC":[27,47],"AF":[0.36486486486486486,0.6351351351351351],"AN":74,"homozygote_count":[7,17]}},{"key":"controls","value":{"AC":[66,134],"AF":[0.33,0.67],"AN":200,"homozygote_count":[16,50]}}]
chr1:2144121	["T","G"]	[{"key":"non-GTS TDs","value":{"AC":[54,24],"AF":[0.6923076923076923,0.3076923076923077],"AN":78,"homozygote_count":[18,3]}},{"key":"GTS","value":{"AC":[71,21],"AF":[0.7717391304347826,0.22826086956521738],"AN":92,"homozygote_count":[27,2]}},{"key":"healthy family members","value":{"AC":[77,33],"AF":[0.7,0.3],"AN":110,"homozygote_count":[27,5]}},{"key":"severe GTS","value":{"AC":[51,23],"AF":[0.6891891891891891,0.3108108108108108],"AN":74,"homozygote_count":[19,5]}},{"key":"controls","value":{"AC":[145,55],"AF":[0.725,0.275],"AN":200,"homozygote_count":[53,8]}}]
chr1:2144131	["T","C"]	[{"key":"non-GTS TDs","value":{"AC":[40,38],"AF":[0.5128205128205128,0.48717948717948717],"AN":78,"homozygote_count":[8,7]}},{"key":"GTS","value":{"AC":[56,36],"AF":[0.6086956521739131,0.391304347826087],"AN":92,"homozygote_count":[17,7]}},{"key":"healthy family members","value":{"AC":[68,42],"AF":[0.6181818181818182,0.38181818181818183],"AN":110,"homozygote_count":[22,9]}},{"key":"severe GTS","value":{"AC":[41,33],"AF":[0.5540540540540541,0.44594594594594594],"AN":74,"homozygote_count":[13,9]}},{"key":"controls","value":{"AC":[128,72],"AF":[0.64,0.36],"AN":200,"homozygote_count":[44,16]}}]
chr1:2144233	["C","G"]	[{"key":"non-GTS TDs","value":{"AC":[77,1],"AF":[0.9871794871794872,0.01282051282051282],"AN":78,"homozygote_count":[38,0]}},{"key":"GTS","value":{"AC":[92,0],"AF":[1.0,0.0],"AN":92,"homozygote_count":[46,0]}},{"key":"healthy family members","value":{"AC":[110,0],"AF":[1.0,0.0],"AN":110,"homozygote_count":[55,0]}},{"key":"severe GTS","value":{"AC":[74,0],"AF":[1.0,0.0],"AN":74,"homozygote_count":[37,0]}},{"key":"controls","value":{"AC":[200,0],"AF":[1.0,0.0],"AN":200,"homozygote_count":[100,0]}}]
chr1:2144375	["C","T"]	[{"key":"non-GTS TDs","value":{"AC":[64,14],"AF":[0.8205128205128205,0.1794871794871795],"AN":78,"homozygote_count":[26,1]}},{"key":"GTS","value":{"AC":[77,15],"AF":[0.8369565217391305,0.16304347826086957],"AN":92,"homozygote_count":[33,2]}},{"key":"healthy family members","value":{"AC":[101,9],"AF":[0.9181818181818182,0.08181818181818182],"AN":110,"homozygote_count":[47,1]}},{"key":"severe GTS","value":{"AC":[65,9],"AF":[0.8783783783783784,0.12162162162162163],"AN":74,"homozygote_count":[29,1]}},{"key":"controls","value":{"AC":[183,17],"AF":[0.915,0.085],"AN":200,"homozygote_count":[85,2]}}]
chr1:2144616	["G","A"]	[{"key":"non-GTS TDs","value":{"AC":[68,10],"AF":[0.8717948717948718,0.1282051282051282],"AN":78,"homozygote_count":[30,1]}},{"key":"GTS","value":{"AC":[81,11],"AF":[0.8804347826086957,0.11956521739130435],"AN":92,"homozygote_count":[35,0]}},{"key":"healthy family members","value":{"AC":[97,13],"AF":[0.8818181818181818,0.11818181818181818],"AN":110,"homozygote_count":[42,0]}},{"key":"severe GTS","value":{"AC":[65,9],"AF":[0.8783783783783784,0.12162162162162163],"AN":74,"homozygote_count":[28,0]}},{"key":"controls","value":{"AC":[172,28],"AF":[0.86,0.14],"AN":200,"homozygote_count":[72,0]}}]
chr1:2144640	["A","G"]	[{"key":"non-GTS TDs","value":{"AC":[78,0],"AF":[1.0,0.0],"AN":78,"homozygote_count":[39,0]}},{"key":"GTS","value":{"AC":[92,0],"AF":[1.0,0.0],"AN":92,"homozygote_count":[46,0]}},{"key":"healthy family members","value":{"AC":[110,0],"AF":[1.0,0.0],"AN":110,"homozygote_count":[55,0]}},{"key":"severe GTS","value":{"AC":[73,1],"AF":[0.9864864864864865,0.013513513513513514],"AN":74,"homozygote_count":[36,0]}},{"key":"controls","value":{"AC":[197,3],"AF":[0.985,0.015],"AN":200,"homozygote_count":[97,0]}}]
chr1:2144706	["G","A"]	[{"key":"non-GTS TDs","value":{"AC":[77,1],"AF":[0.9871794871794872,0.01282051282051282],"AN":78,"homozygote_count":[38,0]}},{"key":"GTS","value":{"AC":[91,1],"AF":[0.9891304347826086,0.010869565217391304],"AN":92,"homozygote_count":[45,0]}},{"key":"healthy family members","value":{"AC":[110,0],"AF":[1.0,0.0],"AN":110,"homozygote_count":[55,0]}},{"key":"severe GTS","value":{"AC":[73,1],"AF":[0.9864864864864865,0.013513513513513514],"AN":74,"homozygote_count":[36,0]}},{"key":"controls","value":{"AC":[199,1],"AF":[0.995,0.005],"AN":200,"homozygote_count":[99,0]}}]
chr1:2144742	["T","TC"]	[{"key":"non-GTS TDs","value":{"AC":[78,0],"AF":[1.0,0.0],"AN":78,"homozygote_count":[39,0]}},{"key":"GTS","value":{"AC":[92,0],"AF":[1.0,0.0],"AN":92,"homozygote_count":[46,0]}},{"key":"healthy family members","value":{"AC":[110,0],"AF":[1.0,0.0],"AN":110,"homozygote_count":[55,0]}},{"key":"severe GTS","value":{"AC":[73,1],"AF":[0.9864864864864865,0.013513513513513514],"AN":74,"homozygote_count":[36,0]}},{"key":"controls","value":{"AC":[200,0],"AF":[1.0,0.0],"AN":200,"homozygote_count":[100,0]}}]
chr1:2144747	["C","T"]	[{"key":"non-GTS TDs","value":{"AC":[78,0],"AF":[1.0,0.0],"AN":78,"homozygote_count":[39,0]}},{"key":"GTS","value":{"AC":[91,1],"AF":[0.9891304347826086,0.010869565217391304],"AN":92,"homozygote_count":[45,0]}},{"key":"healthy family members","value":{"AC":[109,1],"AF":[0.990909090909091,0.00909090909090909],"AN":110,"homozygote_count":[54,0]}},{"key":"severe GTS","value":{"AC":[74,0],"AF":[1.0,0.0],"AN":74,"homozygote_count":[37,0]}},{"key":"controls","value":{"AC":[199,1],"AF":[0.995,0.005],"AN":200,"homozygote_count":[99,0]}}]
chr1:2145302	["A","G"]	[{"key":"non-GTS TDs","value":{"AC":[40,38],"AF":[0.5128205128205128,0.48717948717948717],"AN":78,"homozygote_count":[8,7]}},{"key":"GTS","value":{"AC":[54,38],"AF":[0.5869565217391305,0.41304347826086957],"AN":92,"homozygote_count":[16,8]}},{"key":"healthy family members","value":{"AC":[67,43],"AF":[0.6090909090909091,0.39090909090909093],"AN":110,"homozygote_count":[21,9]}},{"key":"severe GTS","value":{"AC":[43,31],"AF":[0.581081081081081,0.4189189189189189],"AN":74,"homozygote_count":[13,7]}},{"key":"controls","value":{"AC":[127,73],"AF":[0.635,0.365],"AN":200,"homozygote_count":[43,16]}}]
chr1:2145970	["A","G"]	[{"key":"non-GTS TDs","value":{"AC":[54,24],"AF":[0.6923076923076923,0.3076923076923077],"AN":78,"homozygote_count":[18,3]}},{"key":"GTS","value":{"AC":[71,21],"AF":[0.7717391304347826,0.22826086956521738],"AN":92,"homozygote_count":[27,2]}},{"key":"healthy family members","value":{"AC":[77,33],"AF":[0.7,0.3],"AN":110,"homozygote_count":[27,5]}},{"key":"severe GTS","value":{"AC":[51,23],"AF":[0.6891891891891891,0.3108108108108108],"AN":74,"homozygote_count":[19,5]}},{"key":"controls","value":{"AC":[145,55],"AF":[0.725,0.275],"AN":200,"homozygote_count":[53,8]}}]
chr1:2146433	["A","G"]	[{"key":"non-GTS TDs","value":{"AC":[40,38],"AF":[0.5128205128205128,0.48717948717948717],"AN":78,"homozygote_count":[8,7]}},{"key":"GTS","value":{"AC":[56,36],"AF":[0.6086956521739131,0.391304347826087],"AN":92,"homozygote_count":[17,7]}},{"key":"healthy family members","value":{"AC":[68,42],"AF":[0.6181818181818182,0.38181818181818183],"AN":110,"homozygote_count":[22,9]}},{"key":"severe GTS","value":{"AC":[42,32],"AF":[0.5675675675675675,0.43243243243243246],"AN":74,"homozygote_count":[14,9]}},{"key":"controls","value":{"AC":[128,72],"AF":[0.64,0.36],"AN":200,"homozygote_count":[44,16]}}]
chr1:2146811	["T","G"]	[{"key":"non-GTS TDs","value":{"AC":[75,3],"AF":[0.9615384615384616,0.038461538461538464],"AN":78,"homozygote_count":[36,0]}},{"key":"GTS","value":{"AC":[90,2],"AF":[0.9782608695652174,0.021739130434782608],"AN":92,"homozygote_count":[44,0]}},{"key":"healthy family members","value":{"AC":[109,1],"AF":[0.990909090909091,0.00909090909090909],"AN":110,"homozygote_count":[54,0]}},{"key":"severe GTS","value":{"AC":[69,5],"AF":[0.9324324324324325,0.06756756756756757],"AN":74,"homozygote_count":[32,0]}},{"key":"controls","value":{"AC":[194,6],"AF":[0.97,0.03],"AN":200,"homozygote_count":[94,0]}}]
chr1:2149374	["G","T"]	[{"key":"non-GTS TDs","value":{"AC":[54,24],"AF":[0.6923076923076923,0.3076923076923077],"AN":78,"homozygote_count":[18,3]}},{"key":"GTS","value":{"AC":[73,19],"AF":[0.7934782608695652,0.20652173913043478],"AN":92,"homozygote_count":[28,1]}},{"key":"healthy family members","value":{"AC":[77,33],"AF":[0.7,0.3],"AN":110,"homozygote_count":[27,5]}},{"key":"severe GTS","value":{"AC":[52,22],"AF":[0.7027027027027027,0.2972972972972973],"AN":74,"homozygote_count":[20,5]}},{"key":"controls","value":{"AC":[145,55],"AF":[0.725,0.275],"AN":200,"homozygote_count":[53,8]}}]
chr1:2150203	["C","A"]	[{"key":"non-GTS TDs","value":{"AC":[64,14],"AF":[0.8205128205128205,0.1794871794871795],"AN":78,"homozygote_count":[26,1]}},{"key":"GTS","value":{"AC":[77,15],"AF":[0.8369565217391305,0.16304347826086957],"AN":92,"homozygote_count":[33,2]}},{"key":"healthy family members","value":{"AC":[101,9],"AF":[0.9181818181818182,0.08181818181818182],"AN":110,"homozygote_count":[47,1]}},{"key":"severe GTS","value":{"AC":[64,10],"AF":[0.8648648648648649,0.13513513513513514],"AN":74,"homozygote_count":[28,1]}},{"key":"controls","value":{"AC":[183,17],"AF":[0.915,0.085],"AN":200,"homozygote_count":[85,2]}}]
chr1:2150745	["G","A"]	[{"key":"non-GTS TDs","value":{"AC":[77,1],"AF":[0.9871794871794872,0.01282051282051282],"AN":78,"homozygote_count":[38,0]}},{"key":"GTS","value":{"AC":[89,3],"AF":[0.967391304347826,0.03260869565217391],"AN":92,"homozygote_count":[43,0]}},{"key":"healthy family members","value":{"AC":[108,2],"AF":[0.9818181818181818,0.01818181818181818],"AN":110,"homozygote_count":[53,0]}},{"key":"severe GTS","value":{"AC":[74,0],"AF":[1.0,0.0],"AN":74,"homozygote_count":[37,0]}},{"key":"controls","value":{"AC":[200,0],"AF":[1.0,0.0],"AN":200,"homozygote_count":[100,0]}}]
chr1:2151019	["C","T"]	[{"key":"non-GTS TDs","value":{"AC":[54,24],"AF":[0.6923076923076923,0.3076923076923077],"AN":78,"homozygote_count":[18,3]}},{"key":"GTS","value":{"AC":[71,21],"AF":[0.7717391304347826,0.22826086956521738],"AN":92,"homozygote_count":[27,2]}},{"key":"healthy family members","value":{"AC":[77,33],"AF":[0.7,0.3],"AN":110,"homozygote_count":[27,5]}},{"key":"severe GTS","value":{"AC":[49,25],"AF":[0.6621621621621622,0.33783783783783783],"AN":74,"homozygote_count":[19,7]}},{"key":"controls","value":{"AC":[145,55],"AF":[0.725,0.275],"AN":200,"homozygote_count":[53,8]}}]
chr1:2151039	["C","T"]	[{"key":"non-GTS TDs","value":{"AC":[76,2],"AF":[0.9743589743589743,0.02564102564102564],"AN":78,"homozygote_count":[37,0]}},{"key":"GTS","value":{"AC":[91,1],"AF":[0.9891304347826086,0.010869565217391304],"AN":92,"homozygote_count":[45,0]}},{"key":"healthy family members","value":{"AC":[109,1],"AF":[0.990909090909091,0.00909090909090909],"AN":110,"homozygote_count":[54,0]}},{"key":"severe GTS","value":{"AC":[74,0],"AF":[1.0,0.0],"AN":74,"homozygote_count":[37,0]}},{"key":"controls","value":{"AC":[199,1],"AF":[0.995,0.005],"AN":200,"homozygote_count":[99,0]}}]
chr1:2151050	["G","A"]	[{"key":"non-GTS TDs","value":{"AC":[40,38],"AF":[0.5128205128205128,0.48717948717948717],"AN":78,"homozygote_count":[8,7]}},{"key":"GTS","value":{"AC":[56,36],"AF":[0.6086956521739131,0.391304347826087],"AN":92,"homozygote_count":[17,7]}},{"key":"healthy family members","value":{"AC":[68,42],"AF":[0.6181818181818182,0.38181818181818183],"AN":110,"homozygote_count":[22,9]}},{"key":"severe GTS","value":{"AC":[41,33],"AF":[0.5540540540540541,0.44594594594594594],"AN":74,"homozygote_count":[13,9]}},{"key":"controls","value":{"AC":[128,72],"AF":[0.64,0.36],"AN":200,"homozygote_count":[44,16]}}]
chr1:2151066	["C","T"]	[{"key":"non-GTS TDs","value":{"AC":[64,14],"AF":[0.8205128205128205,0.1794871794871795],"AN":78,"homozygote_count":[26,1]}},{"key":"GTS","value":{"AC":[77,15],"AF":[0.8369565217391305,0.16304347826086957],"AN":92,"homozygote_count":[33,2]}},{"key":"healthy family members","value":{"AC":[101,9],"AF":[0.9181818181818182,0.08181818181818182],"AN":110,"homozygote_count":[47,1]}},{"key":"severe GTS","value":{"AC":[65,9],"AF":[0.8783783783783784,0.12162162162162163],"AN":74,"homozygote_count":[29,1]}},{"key":"controls","value":{"AC":[183,17],"AF":[0.915,0.085],"AN":200,"homozygote_count":[85,2]}}]
chr1:2151390	["G","A"]	[{"key":"non-GTS TDs","value":{"AC":[64,14],"AF":[0.8205128205128205,0.1794871794871795],"AN":78,"homozygote_count":[26,1]}},{"key":"GTS","value":{"AC":[77,15],"AF":[0.8369565217391305,0.16304347826086957],"AN":92,"homozygote_count":[33,2]}},{"key":"healthy family members","value":{"AC":[101,9],"AF":[0.9181818181818182,0.08181818181818182],"AN":110,"homozygote_count":[47,1]}},{"key":"severe GTS","value":{"AC":[64,10],"AF":[0.8648648648648649,0.13513513513513514],"AN":74,"homozygote_count":[28,1]}},{"key":"controls","value":{"AC":[183,17],"AF":[0.915,0.085],"AN":200,"homozygote_count":[85,2]}}]
chr1:2153594	["A","G"]	[{"key":"non-GTS TDs","value":{"AC":[40,38],"AF":[0.5128205128205128,0.48717948717948717],"AN":78,"homozygote_count":[8,7]}},{"key":"GTS","value":{"AC":[56,36],"AF":[0.6086956521739131,0.391304347826087],"AN":92,"homozygote_count":[17,7]}},{"key":"healthy family members","value":{"AC":[68,42],"AF":[0.6181818181818182,0.38181818181818183],"AN":110,"homozygote_count":[22,9]}},{"key":"severe GTS","value":{"AC":[41,33],"AF":[0.5540540540540541,0.44594594594594594],"AN":74,"homozygote_count":[13,9]}},{"key":"controls","value":{"AC":[128,72],"AF":[0.64,0.36],"AN":200,"homozygote_count":[44,16]}}]
chr1:2153701	["G","A"]	[{"key":"non-GTS TDs","value":{"AC":[69,9],"AF":[0.8846153846153846,0.11538461538461539],"AN":78,"homozygote_count":[30,0]}},{"key":"GTS","value":{"AC":[80,12],"AF":[0.8695652173913043,0.13043478260869565],"AN":92,"homozygote_count":[35,1]}},{"key":"healthy family members","value":{"AC":[104,6],"AF":[0.9454545454545454,0.05454545454545454],"AN":110,"homozygote_count":[50,1]}},{"key":"severe GTS","value":{"AC":[69,5],"AF":[0.9324324324324325,0.06756756756756757],"AN":74,"homozygote_count":[32,0]}},{"key":"controls","value":{"AC":[194,6],"AF":[0.97,0.03],"AN":200,"homozygote_count":[94,0]}}]
chr1:2154190	["C","T"]	[{"key":"non-GTS TDs","value":{"AC":[78,0],"AF":[1.0,0.0],"AN":78,"homozygote_count":[39,0]}},{"key":"GTS","value":{"AC":[91,1],"AF":[0.9891304347826086,0.010869565217391304],"AN":92,"homozygote_count":[45,0]}},{"key":"healthy family members","value":{"AC":[109,1],"AF":[0.990909090909091,0.00909090909090909],"AN":110,"homozygote_count":[54,0]}},{"key":"severe GTS","value":{"AC":[72,2],"AF":[0.972972972972973,0.02702702702702703],"AN":74,"homozygote_count":[36,1]}},{"key":"controls","value":{"AC":[197,3],"AF":[0.985,0.015],"AN":200,"homozygote_count":[97,0]}}]
chr1:2154873	["A","G"]	[{"key":"non-GTS TDs","value":{"AC":[40,38],"AF":[0.5128205128205128,0.48717948717948717],"AN":78,"homozygote_count":[8,7]}},{"key":"GTS","value":{"AC":[54,38],"AF":[0.5869565217391305,0.41304347826086957],"AN":92,"homozygote_count":[16,8]}},{"key":"healthy family members","value":{"AC":[67,43],"AF":[0.6090909090909091,0.39090909090909093],"AN":110,"homozygote_count":[21,9]}},{"key":"severe GTS","value":{"AC":[41,33],"AF":[0.5540540540540541,0.44594594594594594],"AN":74,"homozygote_count":[13,9]}},{"key":"controls","value":{"AC":[128,72],"AF":[0.64,0.36],"AN":200,"homozygote_count":[44,16]}}]
chr1:2155058	["G","A"]	[{"key":"non-GTS TDs","value":{"AC":[74,4],"AF":[0.9487179487179487,0.05128205128205128],"AN":78,"homozygote_count":[35,0]}},{"key":"GTS","value":{"AC":[91,1],"AF":[0.9891304347826086,0.010869565217391304],"AN":92,"homozygote_count":[45,0]}},{"key":"healthy family members","value":{"AC":[106,4],"AF":[0.9636363636363636,0.03636363636363636],"AN":110,"homozygote_count":[51,0]}},{"key":"severe GTS","value":{"AC":[74,0],"AF":[1.0,0.0],"AN":74,"homozygote_count":[37,0]}},{"key":"controls","value":{"AC":[190,10],"AF":[0.95,0.05],"AN":200,"homozygote_count":[90,0]}}]
chr1:2156118	["T","C"]	[{"key":"non-GTS TDs","value":{"AC":[64,14],"AF":[0.8205128205128205,0.1794871794871795],"AN":78,"homozygote_count":[26,1]}},{"key":"GTS","value":{"AC":[77,15],"AF":[0.8369565217391305,0.16304347826086957],"AN":92,"homozygote_count":[33,2]}},{"key":"healthy family members","value":{"AC":[101,9],"AF":[0.9181818181818182,0.08181818181818182],"AN":110,"homozygote_count":[47,1]}},{"key":"severe GTS","value":{"AC":[64,10],"AF":[0.8648648648648649,0.13513513513513514],"AN":74,"homozygote_count":[28,1]}},{"key":"controls","value":{"AC":[183,17],"AF":[0.915,0.085],"AN":200,"homozygote_count":[85,2]}}]
chr1:2158078	["C","CT"]	[{"key":"non-GTS TDs","value":{"AC":[54,24],"AF":[0.6923076923076923,0.3076923076923077],"AN":78,"homozygote_count":[18,3]}},{"key":"GTS","value":{"AC":[71,21],"AF":[0.7717391304347826,0.22826086956521738],"AN":92,"homozygote_count":[27,2]}},{"key":"healthy family members","value":{"AC":[77,33],"AF":[0.7,0.3],"AN":110,"homozygote_count":[27,5]}},{"key":"severe GTS","value":{"AC":[51,23],"AF":[0.6891891891891891,0.3108108108108108],"AN":74,"homozygote_count":[19,5]}},{"key":"controls","value":{"AC":[145,55],"AF":[0.725,0.275],"AN":200,"homozygote_count":[53,8]}}]
chr1:2158087	["G","A"]	[{"key":"non-GTS TDs","value":{"AC":[54,24],"AF":[0.6923076923076923,0.3076923076923077],"AN":78,"homozygote_count":[18,3]}},{"key":"GTS","value":{"AC":[71,21],"AF":[0.7717391304347826,0.22826086956521738],"AN":92,"homozygote_count":[27,2]}},{"key":"healthy family members","value":{"AC":[77,33],"AF":[0.7,0.3],"AN":110,"homozygote_count":[27,5]}},{"key":"severe GTS","value":{"AC":[51,23],"AF":[0.6891891891891891,0.3108108108108108],"AN":74,"homozygote_count":[19,5]}},{"key":"controls","value":{"AC":[145,55],"AF":[0.725,0.275],"AN":200,"homozygote_count":[53,8]}}]
chr1:2158656	["T","G"]	[{"key":"non-GTS TDs","value":{"AC":[40,38],"AF":[0.5128205128205128,0.48717948717948717],"AN":78,"homozygote_count":[8,7]}},{"key":"GTS","value":{"AC":[56,36],"AF":[0.6086956521739131,0.391304347826087],"AN":92,"homozygote_count":[17,7]}},{"key":"healthy family members","value":{"AC":[68,42],"AF":[0.6181818181818182,0.38181818181818183],"AN":110,"homozygote_count":[22,9]}},{"key":"severe GTS","value":{"AC":[41,33],"AF":[0.5540540540540541,0.44594594594594594],"AN":74,"homozygote_count":[13,9]}},{"key":"controls","value":{"AC":[128,72],"AF":[0.64,0.36],"AN":200,"homozygote_count":[44,16]}}]
chr1:2159287	["T","TGGCCC"]	[{"key":"non-GTS TDs","value":{"AC":[76,2],"AF":[0.9743589743589743,0.02564102564102564],"AN":78,"homozygote_count":[37,0]}},{"key":"GTS","value":{"AC":[91,1],"AF":[0.9891304347826086,0.010869565217391304],"AN":92,"homozygote_count":[45,0]}},{"key":"healthy family members","value":{"AC":[110,0],"AF":[1.0,0.0],"AN":110,"homozygote_count":[55,0]}},{"key":"severe GTS","value":{"AC":[73,1],"AF":[0.9864864864864865,0.013513513513513514],"AN":74,"homozygote_count":[36,0]}},{"key":"controls","value":{"AC":[198,2],"AF":[0.99,0.01],"AN":200,"homozygote_count":[98,0]}}]
chr1:2159327	["C","T"]	[{"key":"non-GTS TDs","value":{"AC":[78,0],"AF":[1.0,0.0],"AN":78,"homozygote_count":[39,0]}},{"key":"GTS","value":{"AC":[91,1],"AF":[0.9891304347826086,0.010869565217391304],"AN":92,"homozygote_count":[45,0]}},{"key":"healthy family members","value":{"AC":[108,2],"AF":[0.9818181818181818,0.01818181818181818],"AN":110,"homozygote_count":[53,0]}},{"key":"severe GTS","value":{"AC":[74,0],"AF":[1.0,0.0],"AN":74,"homozygote_count":[37,0]}},{"key":"controls","value":{"AC":[200,0],"AF":[1.0,0.0],"AN":200,"homozygote_count":[100,0]}}]
chr1:2159377	["T","C"]	[{"key":"non-GTS TDs","value":{"AC":[54,24],"AF":[0.6923076923076923,0.3076923076923077],"AN":78,"homozygote_count":[18,3]}},{"key":"GTS","value":{"AC":[71,21],"AF":[0.7717391304347826,0.22826086956521738],"AN":92,"homozygote_count":[27,2]}},{"key":"healthy family members","value":{"AC":[77,33],"AF":[0.7,0.3],"AN":110,"homozygote_count":[27,5]}},{"key":"severe GTS","value":{"AC":[52,22],"AF":[0.7027027027027027,0.2972972972972973],"AN":74,"homozygote_count":[19,4]}},{"key":"controls","value":{"AC":[145,55],"AF":[0.725,0.275],"AN":200,"homozygote_count":[53,8]}}]
chr1:2159810	["C","T"]	[{"key":"non-GTS TDs","value":{"AC":[78,0],"AF":[1.0,0.0],"AN":78,"homozygote_count":[39,0]}},{"key":"GTS","value":{"AC":[92,0],"AF":[1.0,0.0],"AN":92,"homozygote_count":[46,0]}},{"key":"healthy family members","value":{"AC":[110,0],"AF":[1.0,0.0],"AN":110,"homozygote_count":[55,0]}},{"key":"severe GTS","value":{"AC":[73,1],"AF":[0.9864864864864865,0.013513513513513514],"AN":74,"homozygote_count":[36,0]}},{"key":"controls","value":{"AC":[200,0],"AF":[1.0,0.0],"AN":200,"homozygote_count":[100,0]}}]
chr1:2159850	["G","A"]	[{"key":"non-GTS TDs","value":{"AC":[75,3],"AF":[0.9615384615384616,0.038461538461538464],"AN":78,"homozygote_count":[36,0]}},{"key":"GTS","value":{"AC":[89,3],"AF":[0.967391304347826,0.03260869565217391],"AN":92,"homozygote_count":[43,0]}},{"key":"healthy family members","value":{"AC":[108,2],"AF":[0.9818181818181818,0.01818181818181818],"AN":110,"homozygote_count":[53,0]}},{"key":"severe GTS","value":{"AC":[68,6],"AF":[0.918918918918919,0.08108108108108109],"AN":74,"homozygote_count":[31,0]}},{"key":"controls","value":{"AC":[191,9],"AF":[0.955,0.045],"AN":200,"homozygote_count":[91,0]}}]
chr1:2159958	["A","G"]	[{"key":"non-GTS TDs","value":{"AC":[54,24],"AF":[0.6923076923076923,0.3076923076923077],"AN":78,"homozygote_count":[18,3]}},{"key":"GTS","value":{"AC":[71,21],"AF":[0.7717391304347826,0.22826086956521738],"AN":92,"homozygote_count":[27,2]}},{"key":"healthy family members","value":{"AC":[77,33],"AF":[0.7,0.3],"AN":110,"homozygote_count":[27,5]}},{"key":"severe GTS","value":{"AC":[51,23],"AF":[0.6891891891891891,0.3108108108108108],"AN":74,"homozygote_count":[19,5]}},{"key":"controls","value":{"AC":[145,55],"AF":[0.725,0.275],"AN":200,"homozygote_count":[53,8]}}]
chr1:2160323	["C","T"]	[{"key":"non-GTS TDs","value":{"AC":[78,0],"AF":[1.0,0.0],"AN":78,"homozygote_count":[39,0]}},{"key":"GTS","value":{"AC":[92,0],"AF":[1.0,0.0],"AN":92,"homozygote_count":[46,0]}},{"key":"healthy family members","value":{"AC":[108,2],"AF":[0.9818181818181818,0.01818181818181818],"AN":110,"homozygote_count":[53,0]}},{"key":"severe GTS","value":{"AC":[73,1],"AF":[0.9864864864864865,0.013513513513513514],"AN":74,"homozygote_count":[36,0]}},{"key":"controls","value":{"AC":[196,4],"AF":[0.98,0.02],"AN":200,"homozygote_count":[96,0]}}]
chr1:2160844	["C","T"]	[{"key":"non-GTS TDs","value":{"AC":[64,14],"AF":[0.8205128205128205,0.1794871794871795],"AN":78,"homozygote_count":[26,1]}},{"key":"GTS","value":{"AC":[77,15],"AF":[0.8369565217391305,0.16304347826086957],"AN":92,"homozygote_count":[33,2]}},{"key":"healthy family members","value":{"AC":[101,9],"AF":[0.9181818181818182,0.08181818181818182],"AN":110,"homozygote_count":[47,1]}},{"key":"severe GTS","value":{"AC":[64,10],"AF":[0.8648648648648649,0.13513513513513514],"AN":74,"homozygote_count":[28,1]}},{"key":"controls","value":{"AC":[183,17],"AF":[0.915,0.085],"AN":200,"homozygote_count":[85,2]}}]
chr1:2161001	["C","CGGG"]	[{"key":"non-GTS TDs","value":{"AC":[77,1],"AF":[0.9871794871794872,0.01282051282051282],"AN":78,"homozygote_count":[38,0]}},{"key":"GTS","value":{"AC":[90,2],"AF":[0.9782608695652174,0.021739130434782608],"AN":92,"homozygote_count":[44,0]}},{"key":"healthy family members","value":{"AC":[108,2],"AF":[0.9818181818181818,0.01818181818181818],"AN":110,"homozygote_count":[53,0]}},{"key":"severe GTS","value":{"AC":[74,0],"AF":[1.0,0.0],"AN":74,"homozygote_count":[37,0]}},{"key":"controls","value":{"AC":[200,0],"AF":[1.0,0.0],"AN":200,"homozygote_count":[100,0]}}]
chr1:2161002	["A","AAGGGCTCAGTGGGTGCCACT"]	[{"key":"non-GTS TDs","value":{"AC":[77,1],"AF":[0.9871794871794872,0.01282051282051282],"AN":78,"homozygote_count":[38,0]}},{"key":"GTS","value":{"AC":[90,2],"AF":[0.9782608695652174,0.021739130434782608],"AN":92,"homozygote_count":[44,0]}},{"key":"healthy family members","value":{"AC":[108,2],"AF":[0.9818181818181818,0.01818181818181818],"AN":110,"homozygote_count":[53,0]}},{"key":"severe GTS","value":{"AC":[74,0],"AF":[1.0,0.0],"AN":74,"homozygote_count":[37,0]}},{"key":"controls","value":{"AC":[200,0],"AF":[1.0,0.0],"AN":200,"homozygote_count":[100,0]}}]
chr1:2161018	["G","T"]	[{"key":"non-GTS TDs","value":{"AC":[77,1],"AF":[0.9871794871794872,0.01282051282051282],"AN":78,"homozygote_count":[38,0]}},{"key":"GTS","value":{"AC":[92,0],"AF":[1.0,0.0],"AN":92,"homozygote_count":[46,0]}},{"key":"healthy family members","value":{"AC":[110,0],"AF":[1.0,0.0],"AN":110,"homozygote_count":[55,0]}},{"key":"severe GTS","value":{"AC":[74,0],"AF":[1.0,0.0],"AN":74,"homozygote_count":[37,0]}},{"key":"controls","value":{"AC":[200,0],"AF":[1.0,0.0],"AN":200,"homozygote_count":[100,0]}}]
chr1:2161476	["G","A"]	[{"key":"non-GTS TDs","value":{"AC":[78,0],"AF":[1.0,0.0],"AN":78,"homozygote_count":[39,0]}},{"key":"GTS","value":{"AC":[86,6],"AF":[0.9347826086956522,0.06521739130434782],"AN":92,"homozygote_count":[41,1]}},{"key":"healthy family members","value":{"AC":[108,2],"AF":[0.9818181818181818,0.01818181818181818],"AN":110,"homozygote_count":[53,0]}},{"key":"severe GTS","value":{"AC":[71,3],"AF":[0.9594594594594594,0.04054054054054054],"AN":74,"homozygote_count":[34,0]}},{"key":"controls","value":{"AC":[194,6],"AF":[0.97,0.03],"AN":200,"homozygote_count":[94,0]}}]
chr1:2161685	["G","A"]	[{"key":"non-GTS TDs","value":{"AC":[70,8],"AF":[0.8974358974358975,0.10256410256410256],"AN":78,"homozygote_count":[31,0]}},{"key":"GTS","value":{"AC":[89,3],"AF":[0.967391304347826,0.03260869565217391],"AN":92,"homozygote_count":[43,0]}},{"key":"healthy family members","value":{"AC":[106,4],"AF":[0.9636363636363636,0.03636363636363636],"AN":110,"homozygote_count":[51,0]}},{"key":"severe GTS","value":{"AC":[69,5],"AF":[0.9324324324324325,0.06756756756756757],"AN":74,"homozygote_count":[32,0]}},{"key":"controls","value":{"AC":[197,3],"AF":[0.985,0.015],"AN":200,"homozygote_count":[97,0]}}]
chr1:2161822	["A","G"]	[{"key":"non-GTS TDs","value":{"AC":[77,1],"AF":[0.9871794871794872,0.01282051282051282],"AN":78,"homozygote_count":[38,0]}},{"key":"GTS","value":{"AC":[92,0],"AF":[1.0,0.0],"AN":92,"homozygote_count":[46,0]}},{"key":"healthy family members","value":{"AC":[110,0],"AF":[1.0,0.0],"AN":110,"homozygote_count":[55,0]}},{"key":"severe GTS","value":{"AC":[74,0],"AF":[1.0,0.0],"AN":74,"homozygote_count":[37,0]}},{"key":"controls","value":{"AC":[199,1],"AF":[0.995,0.005],"AN":200,"homozygote_count":[99,0]}}]
chr1:2163093	["G","A"]	[{"key":"non-GTS TDs","value":{"AC":[77,1],"AF":[0.9871794871794872,0.01282051282051282],"AN":78,"homozygote_count":[38,0]}},{"key":"GTS","value":{"AC":[92,0],"AF":[1.0,0.0],"AN":92,"homozygote_count":[46,0]}},{"key":"healthy family members","value":{"AC":[110,0],"AF":[1.0,0.0],"AN":110,"homozygote_count":[55,0]}},{"key":"severe GTS","value":{"AC":[74,0],"AF":[1.0,0.0],"AN":74,"homozygote_count":[37,0]}},{"key":"controls","value":{"AC":[198,2],"AF":[0.99,0.01],"AN":200,"homozygote_count":[98,0]}}]
chr1:2164801	["G","C"]	[{"key":"non-GTS TDs","value":{"AC":[64,14],"AF":[0.8205128205128205,0.1794871794871795],"AN":78,"homozygote_count":[26,1]}},{"key":"GTS","value":{"AC":[77,15],"AF":[0.8369565217391305,0.16304347826086957],"AN":92,"homozygote_count":[33,2]}},{"key":"healthy family members","value":{"AC":[101,9],"AF":[0.9181818181818182,0.08181818181818182],"AN":110,"homozygote_count":[47,1]}},{"key":"severe GTS","value":{"AC":[64,10],"AF":[0.8648648648648649,0.13513513513513514],"AN":74,"homozygote_count":[28,1]}},{"key":"controls","value":{"AC":[183,17],"AF":[0.915,0.085],"AN":200,"homozygote_count":[85,2]}}]
chr1:2164950	["A","C"]	[{"key":"non-GTS TDs","value":{"AC":[64,14],"AF":[0.8205128205128205,0.1794871794871795],"AN":78,"homozygote_count":[26,1]}},{"key":"GTS","value":{"AC":[77,15],"AF":[0.8369565217391305,0.16304347826086957],"AN":92,"homozygote_count":[33,2]}},{"key":"healthy family members","value":{"AC":[101,9],"AF":[0.9181818181818182,0.08181818181818182],"AN":110,"homozygote_count":[47,1]}},{"key":"severe GTS","value":{"AC":[64,10],"AF":[0.8648648648648649,0.13513513513513514],"AN":74,"homozygote_count":[28,1]}},{"key":"controls","value":{"AC":[183,17],"AF":[0.915,0.085],"AN":200,"homozygote_count":[85,2]}}]
chr1:2164982	["T","C"]	[{"key":"non-GTS TDs","value":{"AC":[64,14],"AF":[0.8205128205128205,0.1794871794871795],"AN":78,"homozygote_count":[26,1]}},{"key":"GTS","value":{"AC":[77,15],"AF":[0.8369565217391305,0.16304347826086957],"AN":92,"homozygote_count":[33,2]}},{"key":"healthy family members","value":{"AC":[101,9],"AF":[0.9181818181818182,0.08181818181818182],"AN":110,"homozygote_count":[47,1]}},{"key":"severe GTS","value":{"AC":[64,10],"AF":[0.8648648648648649,0.13513513513513514],"AN":74,"homozygote_count":[28,1]}},{"key":"controls","value":{"AC":[183,17],"AF":[0.915,0.085],"AN":200,"homozygote_count":[85,2]}}]
chr1:2164995	["C","T"]	[{"key":"non-GTS TDs","value":{"AC":[78,0],"AF":[1.0,0.0],"AN":78,"homozygote_count":[39,0]}},{"key":"GTS","value":{"AC":[91,1],"AF":[0.9891304347826086,0.010869565217391304],"AN":92,"homozygote_count":[45,0]}},{"key":"healthy family members","value":{"AC":[108,2],"AF":[0.9818181818181818,0.01818181818181818],"AN":110,"homozygote_count":[53,0]}},{"key":"severe GTS","value":{"AC":[74,0],"AF":[1.0,0.0],"AN":74,"homozygote_count":[37,0]}},{"key":"controls","value":{"AC":[200,0],"AF":[1.0,0.0],"AN":200,"homozygote_count":[100,0]}}]
chr1:2165199	["C","T"]	[{"key":"non-GTS TDs","value":{"AC":[64,14],"AF":[0.8205128205128205,0.1794871794871795],"AN":78,"homozygote_count":[26,1]}},{"key":"GTS","value":{"AC":[77,15],"AF":[0.8369565217391305,0.16304347826086957],"AN":92,"homozygote_count":[33,2]}},{"key":"healthy family members","value":{"AC":[101,9],"AF":[0.9181818181818182,0.08181818181818182],"AN":110,"homozygote_count":[47,1]}},{"key":"severe GTS","value":{"AC":[64,10],"AF":[0.8648648648648649,0.13513513513513514],"AN":74,"homozygote_count":[29,2]}},{"key":"controls","value":{"AC":[183,17],"AF":[0.915,0.085],"AN":200,"homozygote_count":[85,2]}}]
chr1:2165847	["G","T"]	[{"key":"non-GTS TDs","value":{"AC":[78,0],"AF":[1.0,0.0],"AN":78,"homozygote_count":[39,0]}},{"key":"GTS","value":{"AC":[91,1],"AF":[0.9891304347826086,0.010869565217391304],"AN":92,"homozygote_count":[45,0]}},{"key":"healthy family members","value":{"AC":[108,2],"AF":[0.9818181818181818,0.01818181818181818],"AN":110,"homozygote_count":[53,0]}},{"key":"severe GTS","value":{"AC":[74,0],"AF":[1.0,0.0],"AN":74,"homozygote_count":[37,0]}},{"key":"controls","value":{"AC":[199,1],"AF":[0.995,0.005],"AN":200,"homozygote_count":[99,0]}}]
chr1:2166577	["C","T"]	[{"key":"non-GTS TDs","value":{"AC":[76,2],"AF":[0.9743589743589743,0.02564102564102564],"AN":78,"homozygote_count":[37,0]}},{"key":"GTS","value":{"AC":[90,2],"AF":[0.9782608695652174,0.021739130434782608],"AN":92,"homozygote_count":[44,0]}},{"key":"healthy family members","value":{"AC":[109,1],"AF":[0.990909090909091,0.00909090909090909],"AN":110,"homozygote_count":[54,0]}},{"key":"severe GTS","value":{"AC":[72,2],"AF":[0.972972972972973,0.02702702702702703],"AN":74,"homozygote_count":[35,0]}},{"key":"controls","value":{"AC":[199,1],"AF":[0.995,0.005],"AN":200,"homozygote_count":[99,0]}}]
chr1:2166675	["GC","G"]	[{"key":"non-GTS TDs","value":{"AC":[73,5],"AF":[0.9358974358974359,0.0641025641025641],"AN":78,"homozygote_count":[35,1]}},{"key":"GTS","value":{"AC":[86,6],"AF":[0.9347826086956522,0.06521739130434782],"AN":92,"homozygote_count":[40,0]}},{"key":"healthy family members","value":{"AC":[104,6],"AF":[0.9454545454545454,0.05454545454545454],"AN":110,"homozygote_count":[49,0]}},{"key":"severe GTS","value":{"AC":[73,1],"AF":[0.9864864864864865,0.013513513513513514],"AN":74,"homozygote_count":[36,0]}},{"key":"controls","value":{"AC":[193,7],"AF":[0.965,0.035],"AN":200,"homozygote_count":[93,0]}}]
chr1:2166847	["C","T"]	[{"key":"non-GTS TDs","value":{"AC":[64,14],"AF":[0.8205128205128205,0.1794871794871795],"AN":78,"homozygote_count":[26,1]}},{"key":"GTS","value":{"AC":[77,15],"AF":[0.8369565217391305,0.16304347826086957],"AN":92,"homozygote_count":[33,2]}},{"key":"healthy family members","value":{"AC":[101,9],"AF":[0.9181818181818182,0.08181818181818182],"AN":110,"homozygote_count":[47,1]}},{"key":"severe GTS","value":{"AC":[64,10],"AF":[0.8648648648648649,0.13513513513513514],"AN":74,"homozygote_count":[28,1]}},{"key":"controls","value":{"AC":[183,17],"AF":[0.915,0.085],"AN":200,"homozygote_count":[85,2]}}]
chr1:2166938	["G","C"]	[{"key":"non-GTS TDs","value":{"AC":[64,14],"AF":[0.8205128205128205,0.1794871794871795],"AN":78,"homozygote_count":[26,1]}},{"key":"GTS","value":{"AC":[77,15],"AF":[0.8369565217391305,0.16304347826086957],"AN":92,"homozygote_count":[33,2]}},{"key":"healthy family members","value":{"AC":[101,9],"AF":[0.9181818181818182,0.08181818181818182],"AN":110,"homozygote_count":[47,1]}},{"key":"severe GTS","value":{"AC":[63,11],"AF":[0.8513513513513513,0.14864864864864866],"AN":74,"homozygote_count":[28,2]}},{"key":"controls","value":{"AC":[183,17],"AF":[0.915,0.085],"AN":200,"homozygote_count":[85,2]}}]
chr1:2167073	["G","A"]	[{"key":"non-GTS TDs","value":{"AC":[74,4],"AF":[0.9487179487179487,0.05128205128205128],"AN":78,"homozygote_count":[35,0]}},{"key":"GTS","value":{"AC":[90,2],"AF":[0.9782608695652174,0.021739130434782608],"AN":92,"homozygote_count":[44,0]}},{"key":"healthy family members","value":{"AC":[106,4],"AF":[0.9636363636363636,0.03636363636363636],"AN":110,"homozygote_count":[51,0]}},{"key":"severe GTS","value":{"AC":[74,0],"AF":[1.0,0.0],"AN":74,"homozygote_count":[37,0]}},{"key":"controls","value":{"AC":[190,10],"AF":[0.95,0.05],"AN":200,"homozygote_count":[90,0]}}]
chr1:2167392	["G","C"]	[{"key":"non-GTS TDs","value":{"AC":[64,14],"AF":[0.8205128205128205,0.1794871794871795],"AN":78,"homozygote_count":[26,1]}},{"key":"GTS","value":{"AC":[77,15],"AF":[0.8369565217391305,0.16304347826086957],"AN":92,"homozygote_count":[33,2]}},{"key":"healthy family members","value":{"AC":[101,9],"AF":[0.9181818181818182,0.08181818181818182],"AN":110,"homozygote_count":[47,1]}},{"key":"severe GTS","value":{"AC":[64,10],"AF":[0.8648648648648649,0.13513513513513514],"AN":74,"homozygote_count":[28,1]}},{"key":"controls","value":{"AC":[183,17],"AF":[0.915,0.085],"AN":200,"homozygote_count":[85,2]}}]
chr1:2167472	["C","T"]	[{"key":"non-GTS TDs","value":{"AC":[78,0],"AF":[1.0,0.0],"AN":78,"homozygote_count":[39,0]}},{"key":"GTS","value":{"AC":[91,1],"AF":[0.9891304347826086,0.010869565217391304],"AN":92,"homozygote_count":[45,0]}},{"key":"healthy family members","value":{"AC":[109,1],"AF":[0.990909090909091,0.00909090909090909],"AN":110,"homozygote_count":[54,0]}},{"key":"severe GTS","value":{"AC":[74,0],"AF":[1.0,0.0],"AN":74,"homozygote_count":[37,0]}},{"key":"controls","value":{"AC":[200,0],"AF":[1.0,0.0],"AN":200,"homozygote_count":[100,0]}}]
chr1:2168443	["G","A"]	[{"key":"non-GTS TDs","value":{"AC":[77,1],"AF":[0.9871794871794872,0.01282051282051282],"AN":78,"homozygote_count":[38,0]}},{"key":"GTS","value":{"AC":[92,0],"AF":[1.0,0.0],"AN":92,"homozygote_count":[46,0]}},{"key":"healthy family members","value":{"AC":[108,2],"AF":[0.9818181818181818,0.01818181818181818],"AN":110,"homozygote_count":[53,0]}},{"key":"severe GTS","value":{"AC":[74,0],"AF":[1.0,0.0],"AN":74,"homozygote_count":[37,0]}},{"key":"controls","value":{"AC":[198,2],"AF":[0.99,0.01],"AN":200,"homozygote_count":[98,0]}}]
chr1:2168670	["G","A"]	[{"key":"non-GTS TDs","value":{"AC":[77,1],"AF":[0.9871794871794872,0.01282051282051282],"AN":78,"homozygote_count":[38,0]}},{"key":"GTS","value":{"AC":[91,1],"AF":[0.9891304347826086,0.010869565217391304],"AN":92,"homozygote_count":[45,0]}},{"key":"healthy family members","value":{"AC":[110,0],"AF":[1.0,0.0],"AN":110,"homozygote_count":[55,0]}},{"key":"severe GTS","value":{"AC":[74,0],"AF":[1.0,0.0],"AN":74,"homozygote_count":[37,0]}},{"key":"controls","value":{"AC":[199,1],"AF":[0.995,0.005],"AN":200,"homozygote_count":[99,0]}}]
chr1:2170248	["G","A"]	[{"key":"non-GTS TDs","value":{"AC":[54,24],"AF":[0.6923076923076923,0.3076923076923077],"AN":78,"homozygote_count":[18,3]}},{"key":"GTS","value":{"AC":[71,21],"AF":[0.7717391304347826,0.22826086956521738],"AN":92,"homozygote_count":[27,2]}},{"key":"healthy family members","value":{"AC":[77,33],"AF":[0.7,0.3],"AN":110,"homozygote_count":[27,5]}},{"key":"severe GTS","value":{"AC":[51,23],"AF":[0.6891891891891891,0.3108108108108108],"AN":74,"homozygote_count":[19,5]}},{"key":"controls","value":{"AC":[145,55],"AF":[0.725,0.275],"AN":200,"homozygote_count":[53,8]}}]
chr1:2170385	["C","T"]	[{"key":"non-GTS TDs","value":{"AC":[78,0],"AF":[1.0,0.0],"AN":78,"homozygote_count":[39,0]}},{"key":"GTS","value":{"AC":[92,0],"AF":[1.0,0.0],"AN":92,"homozygote_count":[46,0]}},{"key":"healthy family members","value":{"AC":[110,0],"AF":[1.0,0.0],"AN":110,"homozygote_count":[55,0]}},{"key":"severe GTS","value":{"AC":[73,1],"AF":[0.9864864864864865,0.013513513513513514],"AN":74,"homozygote_count":[36,0]}},{"key":"controls","value":{"AC":[197,3],"AF":[0.985,0.015],"AN":200,"homozygote_count":[97,0]}}]
chr1:2171958	["G","A"]	[{"key":"non-GTS TDs","value":{"AC":[77,1],"AF":[0.9871794871794872,0.01282051282051282],"AN":78,"homozygote_count":[38,0]}},{"key":"GTS","value":{"AC":[92,0],"AF":[1.0,0.0],"AN":92,"homozygote_count":[46,0]}},{"key":"healthy family members","value":{"AC":[110,0],"AF":[1.0,0.0],"AN":110,"homozygote_count":[55,0]}},{"key":"severe GTS","value":{"AC":[73,1],"AF":[0.9864864864864865,0.013513513513513514],"AN":74,"homozygote_count":[36,0]}},{"key":"controls","value":{"AC":[199,1],"AF":[0.995,0.005],"AN":200,"homozygote_count":[99,0]}}]
chr1:2172574	["C","T"]	[{"key":"non-GTS TDs","value":{"AC":[78,0],"AF":[1.0,0.0],"AN":78,"homozygote_count":[39,0]}},{"key":"GTS","value":{"AC":[92,0],"AF":[1.0,0.0],"AN":92,"homozygote_count":[46,0]}},{"key":"healthy family members","value":{"AC":[110,0],"AF":[1.0,0.0],"AN":110,"homozygote_count":[55,0]}},{"key":"severe GTS","value":{"AC":[72,2],"AF":[0.972972972972973,0.02702702702702703],"AN":74,"homozygote_count":[35,0]}},{"key":"controls","value":{"AC":[196,4],"AF":[0.98,0.02],"AN":200,"homozygote_count":[96,0]}}]
chr1:2172961	["C","T"]	[{"key":"non-GTS TDs","value":{"AC":[75,3],"AF":[0.9615384615384616,0.038461538461538464],"AN":78,"homozygote_count":[36,0]}},{"key":"GTS","value":{"AC":[90,2],"AF":[0.9782608695652174,0.021739130434782608],"AN":92,"homozygote_count":[44,0]}},{"key":"healthy family members","value":{"AC":[110,0],"AF":[1.0,0.0],"AN":110,"homozygote_count":[55,0]}},{"key":"severe GTS","value":{"AC":[74,0],"AF":[1.0,0.0],"AN":74,"homozygote_count":[37,0]}},{"key":"controls","value":{"AC":[199,1],"AF":[0.995,0.005],"AN":200,"homozygote_count":[99,0]}}]
chr1:2172996	["C","T"]	[{"key":"non-GTS TDs","value":{"AC":[54,24],"AF":[0.6923076923076923,0.3076923076923077],"AN":78,"homozygote_count":[18,3]}},{"key":"GTS","value":{"AC":[71,21],"AF":[0.7717391304347826,0.22826086956521738],"AN":92,"homozygote_count":[27,2]}},{"key":"healthy family members","value":{"AC":[77,33],"AF":[0.7,0.3],"AN":110,"homozygote_count":[27,5]}},{"key":"severe GTS","value":{"AC":[51,23],"AF":[0.6891891891891891,0.3108108108108108],"AN":74,"homozygote_count":[19,5]}},{"key":"controls","value":{"AC":[146,54],"AF":[0.73,0.27],"AN":200,"homozygote_count":[54,8]}}]
chr1:2173095	["TCCAC","T"]	[{"key":"non-GTS TDs","value":{"AC":[61,17],"AF":[0.782051282051282,0.21794871794871795],"AN":78,"homozygote_count":[24,2]}},{"key":"GTS","value":{"AC":[76,16],"AF":[0.8260869565217391,0.17391304347826086],"AN":92,"homozygote_count":[32,2]}},{"key":"healthy family members","value":{"AC":[82,28],"AF":[0.7454545454545455,0.2545454545454545],"AN":110,"homozygote_count":[30,3]}},{"key":"severe GTS","value":{"AC":[64,10],"AF":[0.8648648648648649,0.13513513513513514],"AN":74,"homozygote_count":[28,1]}},{"key":"controls","value":{"AC":[151,49],"AF":[0.755,0.245],"AN":200,"homozygote_count":[58,7]}}]
chr1:2173469	["G","A"]	[{"key":"non-GTS TDs","value":{"AC":[78,0],"AF":[1.0,0.0],"AN":78,"homozygote_count":[39,0]}},{"key":"GTS","value":{"AC":[92,0],"AF":[1.0,0.0],"AN":92,"homozygote_count":[46,0]}},{"key":"healthy family members","value":{"AC":[109,1],"AF":[0.990909090909091,0.00909090909090909],"AN":110,"homozygote_count":[54,0]}},{"key":"severe GTS","value":{"AC":[74,0],"AF":[1.0,0.0],"AN":74,"homozygote_count":[37,0]}},{"key":"controls","value":{"AC":[199,1],"AF":[0.995,0.005],"AN":200,"homozygote_count":[99,0]}}]
chr1:2173542	["A","G"]	[{"key":"non-GTS TDs","value":{"AC":[54,24],"AF":[0.6923076923076923,0.3076923076923077],"AN":78,"homozygote_count":[18,3]}},{"key":"GTS","value":{"AC":[71,21],"AF":[0.7717391304347826,0.22826086956521738],"AN":92,"homozygote_count":[27,2]}},{"key":"healthy family members","value":{"AC":[77,33],"AF":[0.7,0.3],"AN":110,"homozygote_count":[27,5]}},{"key":"severe GTS","value":{"AC":[51,23],"AF":[0.6891891891891891,0.3108108108108108],"AN":74,"homozygote_count":[19,5]}},{"key":"controls","value":{"AC":[145,55],"AF":[0.725,0.275],"AN":200,"homozygote_count":[53,8]}}]
chr1:2173988	["C","T"]	[{"key":"non-GTS TDs","value":{"AC":[78,0],"AF":[1.0,0.0],"AN":78,"homozygote_count":[39,0]}},{"key":"GTS","value":{"AC":[91,1],"AF":[0.9891304347826086,0.010869565217391304],"AN":92,"homozygote_count":[45,0]}},{"key":"healthy family members","value":{"AC":[110,0],"AF":[1.0,0.0],"AN":110,"homozygote_count":[55,0]}},{"key":"severe GTS","value":{"AC":[74,0],"AF":[1.0,0.0],"AN":74,"homozygote_count":[37,0]}},{"key":"controls","value":{"AC":[199,1],"AF":[0.995,0.005],"AN":200,"homozygote_count":[99,0]}}]
chr1:2174439	["G","A"]	[{"key":"non-GTS TDs","value":{"AC":[64,14],"AF":[0.8205128205128205,0.1794871794871795],"AN":78,"homozygote_count":[26,1]}},{"key":"GTS","value":{"AC":[77,15],"AF":[0.8369565217391305,0.16304347826086957],"AN":92,"homozygote_count":[33,2]}},{"key":"healthy family members","value":{"AC":[101,9],"AF":[0.9181818181818182,0.08181818181818182],"AN":110,"homozygote_count":[47,1]}},{"key":"severe GTS","value":{"AC":[64,10],"AF":[0.8648648648648649,0.13513513513513514],"AN":74,"homozygote_count":[28,1]}},{"key":"controls","value":{"AC":[183,17],"AF":[0.915,0.085],"AN":200,"homozygote_count":[85,2]}}]
chr1:2175105	["C","T"]	[{"key":"non-GTS TDs","value":{"AC":[78,0],"AF":[1.0,0.0],"AN":78,"homozygote_count":[39,0]}},{"key":"GTS","value":{"AC":[92,0],"AF":[1.0,0.0],"AN":92,"homozygote_count":[46,0]}},{"key":"healthy family members","value":{"AC":[110,0],"AF":[1.0,0.0],"AN":110,"homozygote_count":[55,0]}},{"key":"severe GTS","value":{"AC":[73,1],"AF":[0.9864864864864865,0.013513513513513514],"AN":74,"homozygote_count":[36,0]}},{"key":"controls","value":{"AC":[200,0],"AF":[1.0,0.0],"AN":200,"homozygote_count":[100,0]}}]
chr1:2176558	["A","G"]	[{"key":"non-GTS TDs","value":{"AC":[77,1],"AF":[0.9871794871794872,0.01282051282051282],"AN":78,"homozygote_count":[38,0]}},{"key":"GTS","value":{"AC":[92,0],"AF":[1.0,0.0],"AN":92,"homozygote_count":[46,0]}},{"key":"healthy family members","value":{"AC":[109,1],"AF":[0.990909090909091,0.00909090909090909],"AN":110,"homozygote_count":[54,0]}},{"key":"severe GTS","value":{"AC":[74,0],"AF":[1.0,0.0],"AN":74,"homozygote_count":[37,0]}},{"key":"controls","value":{"AC":[200,0],"AF":[1.0,0.0],"AN":200,"homozygote_count":[100,0]}}]
chr1:2177353	["C","T"]	[{"key":"non-GTS TDs","value":{"AC":[78,0],"AF":[1.0,0.0],"AN":78,"homozygote_count":[39,0]}},{"key":"GTS","value":{"AC":[92,0],"AF":[1.0,0.0],"AN":92,"homozygote_count":[46,0]}},{"key":"healthy family members","value":{"AC":[110,0],"AF":[1.0,0.0],"AN":110,"homozygote_count":[55,0]}},{"key":"severe GTS","value":{"AC":[73,1],"AF":[0.9864864864864865,0.013513513513513514],"AN":74,"homozygote_count":[36,0]}},{"key":"controls","value":{"AC":[200,0],"AF":[1.0,0.0],"AN":200,"homozygote_count":[100,0]}}]
chr1:2178640	["C","CTG"]	[{"key":"non-GTS TDs","value":{"AC":[78,0],"AF":[1.0,0.0],"AN":78,"homozygote_count":[39,0]}},{"key":"GTS","value":{"AC":[92,0],"AF":[1.0,0.0],"AN":92,"homozygote_count":[46,0]}},{"key":"healthy family members","value":{"AC":[109,1],"AF":[0.990909090909091,0.00909090909090909],"AN":110,"homozygote_count":[54,0]}},{"key":"severe GTS","value":{"AC":[74,0],"AF":[1.0,0.0],"AN":74,"homozygote_count":[37,0]}},{"key":"controls","value":{"AC":[199,1],"AF":[0.995,0.005],"AN":200,"homozygote_count":[99,0]}}]
chr1:2178742	["C","T"]	[{"key":"non-GTS TDs","value":{"AC":[76,2],"AF":[0.9743589743589743,0.02564102564102564],"AN":78,"homozygote_count":[37,0]}},{"key":"GTS","value":{"AC":[87,5],"AF":[0.9456521739130435,0.05434782608695652],"AN":92,"homozygote_count":[41,0]}},{"key":"healthy family members","value":{"AC":[109,1],"AF":[0.990909090909091,0.00909090909090909],"AN":110,"homozygote_count":[54,0]}},{"key":"severe GTS","value":{"AC":[72,2],"AF":[0.972972972972973,0.02702702702702703],"AN":74,"homozygote_count":[35,0]}},{"key":"controls","value":{"AC":[197,3],"AF":[0.985,0.015],"AN":200,"homozygote_count":[97,0]}}]
chr1:2178821	["G","A"]	[{"key":"non-GTS TDs","value":{"AC":[54,24],"AF":[0.6923076923076923,0.3076923076923077],"AN":78,"homozygote_count":[18,3]}},{"key":"GTS","value":{"AC":[71,21],"AF":[0.7717391304347826,0.22826086956521738],"AN":92,"homozygote_count":[27,2]}},{"key":"healthy family members","value":{"AC":[77,33],"AF":[0.7,0.3],"AN":110,"homozygote_count":[27,5]}},{"key":"severe GTS","value":{"AC":[51,23],"AF":[0.6891891891891891,0.3108108108108108],"AN":74,"homozygote_count":[19,5]}},{"key":"controls","value":{"AC":[145,55],"AF":[0.725,0.275],"AN":200,"homozygote_count":[53,8]}}]
chr1:2178894	["G","A"]	[{"key":"non-GTS TDs","value":{"AC":[77,1],"AF":[0.9871794871794872,0.01282051282051282],"AN":78,"homozygote_count":[38,0]}},{"key":"GTS","value":{"AC":[90,2],"AF":[0.9782608695652174,0.021739130434782608],"AN":92,"homozygote_count":[44,0]}},{"key":"healthy family members","value":{"AC":[108,2],"AF":[0.9818181818181818,0.01818181818181818],"AN":110,"homozygote_count":[53,0]}},{"key":"severe GTS","value":{"AC":[74,0],"AF":[1.0,0.0],"AN":74,"homozygote_count":[37,0]}},{"key":"controls","value":{"AC":[200,0],"AF":[1.0,0.0],"AN":200,"homozygote_count":[100,0]}}]
chr1:2179409	["T","G"]	[{"key":"non-GTS TDs","value":{"AC":[61,17],"AF":[0.782051282051282,0.21794871794871795],"AN":78,"homozygote_count":[24,2]}},{"key":"GTS","value":{"AC":[76,16],"AF":[0.8260869565217391,0.17391304347826086],"AN":92,"homozygote_count":[32,2]}},{"key":"healthy family members","value":{"AC":[82,28],"AF":[0.7454545454545455,0.2545454545454545],"AN":110,"homozygote_count":[30,3]}},{"key":"severe GTS","value":{"AC":[64,10],"AF":[0.8648648648648649,0.13513513513513514],"AN":74,"homozygote_count":[28,1]}},{"key":"controls","value":{"AC":[151,49],"AF":[0.755,0.245],"AN":200,"homozygote_count":[58,7]}}]
chr1:2179591	["T","C"]	[{"key":"non-GTS TDs","value":{"AC":[40,38],"AF":[0.5128205128205128,0.48717948717948717],"AN":78,"homozygote_count":[8,7]}},{"key":"GTS","value":{"AC":[54,38],"AF":[0.5869565217391305,0.41304347826086957],"AN":92,"homozygote_count":[16,8]}},{"key":"healthy family members","value":{"AC":[67,43],"AF":[0.6090909090909091,0.39090909090909093],"AN":110,"homozygote_count":[21,9]}},{"key":"severe GTS","value":{"AC":[42,32],"AF":[0.5675675675675675,0.43243243243243246],"AN":74,"homozygote_count":[14,9]}},{"key":"controls","value":{"AC":[125,75],"AF":[0.625,0.375],"AN":200,"homozygote_count":[41,16]}}]
chr1:2179641	["C","T"]	[{"key":"non-GTS TDs","value":{"AC":[78,0],"AF":[1.0,0.0],"AN":78,"homozygote_count":[39,0]}},{"key":"GTS","value":{"AC":[92,0],"AF":[1.0,0.0],"AN":92,"homozygote_count":[46,0]}},{"key":"healthy family members","value":{"AC":[110,0],"AF":[1.0,0.0],"AN":110,"homozygote_count":[55,0]}},{"key":"severe GTS","value":{"AC":[73,1],"AF":[0.9864864864864865,0.013513513513513514],"AN":74,"homozygote_count":[36,0]}},{"key":"controls","value":{"AC":[200,0],"AF":[1.0,0.0],"AN":200,"homozygote_count":[100,0]}}]
chr1:2179855	["G","A"]	[{"key":"non-GTS TDs","value":{"AC":[78,0],"AF":[1.0,0.0],"AN":78,"homozygote_count":[39,0]}},{"key":"GTS","value":{"AC":[92,0],"AF":[1.0,0.0],"AN":92,"homozygote_count":[46,0]}},{"key":"healthy family members","value":{"AC":[109,1],"AF":[0.990909090909091,0.00909090909090909],"AN":110,"homozygote_count":[54,0]}},{"key":"severe GTS","value":{"AC":[73,1],"AF":[0.9864864864864865,0.013513513513513514],"AN":74,"homozygote_count":[36,0]}},{"key":"controls","value":{"AC":[199,1],"AF":[0.995,0.005],"AN":200,"homozygote_count":[99,0]}}]
chr1:2179923	["G","A"]	[{"key":"non-GTS TDs","value":{"AC":[77,1],"AF":[0.9871794871794872,0.01282051282051282],"AN":78,"homozygote_count":[38,0]}},{"key":"GTS","value":{"AC":[92,0],"AF":[1.0,0.0],"AN":92,"homozygote_count":[46,0]}},{"key":"healthy family members","value":{"AC":[108,2],"AF":[0.9818181818181818,0.01818181818181818],"AN":110,"homozygote_count":[53,0]}},{"key":"severe GTS","value":{"AC":[73,1],"AF":[0.9864864864864865,0.013513513513513514],"AN":74,"homozygote_count":[36,0]}},{"key":"controls","value":{"AC":[196,4],"AF":[0.98,0.02],"AN":200,"homozygote_count":[96,0]}}]
chr1:2179937	["A","G"]	[{"key":"non-GTS TDs","value":{"AC":[40,38],"AF":[0.5128205128205128,0.48717948717948717],"AN":78,"homozygote_count":[8,7]}},{"key":"GTS","value":{"AC":[54,38],"AF":[0.5869565217391305,0.41304347826086957],"AN":92,"homozygote_count":[16,8]}},{"key":"healthy family members","value":{"AC":[67,43],"AF":[0.6090909090909091,0.39090909090909093],"AN":110,"homozygote_count":[21,9]}},{"key":"severe GTS","value":{"AC":[41,33],"AF":[0.5540540540540541,0.44594594594594594],"AN":74,"homozygote_count":[13,9]}},{"key":"controls","value":{"AC":[128,72],"AF":[0.64,0.36],"AN":200,"homozygote_count":[44,16]}}]
chr1:2179972	["G","A"]	[{"key":"non-GTS TDs","value":{"AC":[78,0],"AF":[1.0,0.0],"AN":78,"homozygote_count":[39,0]}},{"key":"GTS","value":{"AC":[92,0],"AF":[1.0,0.0],"AN":92,"homozygote_count":[46,0]}},{"key":"healthy family members","value":{"AC":[110,0],"AF":[1.0,0.0],"AN":110,"homozygote_count":[55,0]}},{"key":"severe GTS","value":{"AC":[73,1],"AF":[0.9864864864864865,0.013513513513513514],"AN":74,"homozygote_count":[36,0]}},{"key":"controls","value":{"AC":[200,0],"AF":[1.0,0.0],"AN":200,"homozygote_count":[100,0]}}]
chr1:2180310	["GCAGATGCACAGACAACT","G"]	[{"key":"non-GTS TDs","value":{"AC":[78,0],"AF":[1.0,0.0],"AN":78,"homozygote_count":[39,0]}},{"key":"GTS","value":{"AC":[92,0],"AF":[1.0,0.0],"AN":92,"homozygote_count":[46,0]}},{"key":"healthy family members","value":{"AC":[110,0],"AF":[1.0,0.0],"AN":110,"homozygote_count":[55,0]}},{"key":"severe GTS","value":{"AC":[73,1],"AF":[0.9864864864864865,0.013513513513513514],"AN":74,"homozygote_count":[36,0]}},{"key":"controls","value":{"AC":[200,0],"AF":[1.0,0.0],"AN":200,"homozygote_count":[100,0]}}]
chr1:2181022	["T","C"]	[{"key":"non-GTS TDs","value":{"AC":[37,41],"AF":[0.47435897435897434,0.5256410256410257],"AN":78,"homozygote_count":[7,9]}},{"key":"GTS","value":{"AC":[42,50],"AF":[0.45652173913043476,0.5434782608695652],"AN":92,"homozygote_count":[12,16]}},{"key":"healthy family members","value":{"AC":[60,50],"AF":[0.5454545454545454,0.45454545454545453],"AN":110,"homozygote_count":[17,12]}},{"key":"severe GTS","value":{"AC":[38,36],"AF":[0.5135135135135135,0.4864864864864865],"AN":74,"homozygote_count":[11,10]}},{"key":"controls","value":{"AC":[116,84],"AF":[0.58,0.42],"AN":200,"homozygote_count":[39,23]}}]
chr1:2181562	["G","A"]	[{"key":"non-GTS TDs","value":{"AC":[78,0],"AF":[1.0,0.0],"AN":78,"homozygote_count":[39,0]}},{"key":"GTS","value":{"AC":[91,1],"AF":[0.9891304347826086,0.010869565217391304],"AN":92,"homozygote_count":[45,0]}},{"key":"healthy family members","value":{"AC":[110,0],"AF":[1.0,0.0],"AN":110,"homozygote_count":[55,0]}},{"key":"severe GTS","value":{"AC":[74,0],"AF":[1.0,0.0],"AN":74,"homozygote_count":[37,0]}},{"key":"controls","value":{"AC":[200,0],"AF":[1.0,0.0],"AN":200,"homozygote_count":[100,0]}}]
chr1:2181827	["G","A"]	[{"key":"non-GTS TDs","value":{"AC":[66,12],"AF":[0.8461538461538461,0.15384615384615385],"AN":78,"homozygote_count":[28,1]}},{"key":"GTS","value":{"AC":[79,13],"AF":[0.8586956521739131,0.14130434782608695],"AN":92,"homozygote_count":[33,0]}},{"key":"healthy family members","value":{"AC":[92,18],"AF":[0.8363636363636363,0.16363636363636364],"AN":110,"homozygote_count":[38,1]}},{"key":"severe GTS","value":{"AC":[58,16],"AF":[0.7837837837837838,0.21621621621621623],"AN":74,"homozygote_count":[22,1]}},{"key":"controls","value":{"AC":[162,38],"AF":[0.81,0.19],"AN":200,"homozygote_count":[64,2]}}]
chr1:2181944	["C","T"]	[{"key":"non-GTS TDs","value":{"AC":[78,0],"AF":[1.0,0.0],"AN":78,"homozygote_count":[39,0]}},{"key":"GTS","value":{"AC":[92,0],"AF":[1.0,0.0],"AN":92,"homozygote_count":[46,0]}},{"key":"healthy family members","value":{"AC":[110,0],"AF":[1.0,0.0],"AN":110,"homozygote_count":[55,0]}},{"key":"severe GTS","value":{"AC":[73,1],"AF":[0.9864864864864865,0.013513513513513514],"AN":74,"homozygote_count":[36,0]}},{"key":"controls","value":{"AC":[200,0],"AF":[1.0,0.0],"AN":200,"homozygote_count":[100,0]}}]
chr1:2182126	["T","G"]	[{"key":"non-GTS TDs","value":{"AC":[54,24],"AF":[0.6923076923076923,0.3076923076923077],"AN":78,"homozygote_count":[18,3]}},{"key":"GTS","value":{"AC":[71,21],"AF":[0.7717391304347826,0.22826086956521738],"AN":92,"homozygote_count":[27,2]}},{"key":"healthy family members","value":{"AC":[77,33],"AF":[0.7,0.3],"AN":110,"homozygote_count":[27,5]}},{"key":"severe GTS","value":{"AC":[51,23],"AF":[0.6891891891891891,0.3108108108108108],"AN":74,"homozygote_count":[19,5]}},{"key":"controls","value":{"AC":[144,56],"AF":[0.72,0.28],"AN":200,"homozygote_count":[52,8]}}]
chr1:2182677	["C","T"]	[{"key":"non-GTS TDs","value":{"AC":[77,1],"AF":[0.9871794871794872,0.01282051282051282],"AN":78,"homozygote_count":[38,0]}},{"key":"GTS","value":{"AC":[91,1],"AF":[0.9891304347826086,0.010869565217391304],"AN":92,"homozygote_count":[45,0]}},{"key":"healthy family members","value":{"AC":[109,1],"AF":[0.990909090909091,0.00909090909090909],"AN":110,"homozygote_count":[54,0]}},{"key":"severe GTS","value":{"AC":[72,2],"AF":[0.972972972972973,0.02702702702702703],"AN":74,"homozygote_count":[35,0]}},{"key":"controls","value":{"AC":[198,2],"AF":[0.99,0.01],"AN":200,"homozygote_count":[98,0]}}]
chr1:2184675	["C","G"]	[{"key":"non-GTS TDs","value":{"AC":[76,2],"AF":[0.9743589743589743,0.02564102564102564],"AN":78,"homozygote_count":[37,0]}},{"key":"GTS","value":{"AC":[90,2],"AF":[0.9782608695652174,0.021739130434782608],"AN":92,"homozygote_count":[44,0]}},{"key":"healthy family members","value":{"AC":[106,4],"AF":[0.9636363636363636,0.03636363636363636],"AN":110,"homozygote_count":[51,0]}},{"key":"severe GTS","value":{"AC":[74,0],"AF":[1.0,0.0],"AN":74,"homozygote_count":[37,0]}},{"key":"controls","value":{"AC":[199,1],"AF":[0.995,0.005],"AN":200,"homozygote_count":[99,0]}}]
chr1:2184848	["C","T"]	[{"key":"non-GTS TDs","value":{"AC":[78,0],"AF":[1.0,0.0],"AN":78,"homozygote_count":[39,0]}},{"key":"GTS","value":{"AC":[92,0],"AF":[1.0,0.0],"AN":92,"homozygote_count":[46,0]}},{"key":"healthy family members","value":{"AC":[108,2],"AF":[0.9818181818181818,0.01818181818181818],"AN":110,"homozygote_count":[53,0]}},{"key":"severe GTS","value":{"AC":[73,1],"AF":[0.9864864864864865,0.013513513513513514],"AN":74,"homozygote_count":[36,0]}},{"key":"controls","value":{"AC":[196,4],"AF":[0.98,0.02],"AN":200,"homozygote_count":[96,0]}}]
chr1:2185198	["G","A"]	[{"key":"non-GTS TDs","value":{"AC":[77,1],"AF":[0.9871794871794872,0.01282051282051282],"AN":78,"homozygote_count":[38,0]}},{"key":"GTS","value":{"AC":[91,1],"AF":[0.9891304347826086,0.010869565217391304],"AN":92,"homozygote_count":[45,0]}},{"key":"healthy family members","value":{"AC":[110,0],"AF":[1.0,0.0],"AN":110,"homozygote_count":[55,0]}},{"key":"severe GTS","value":{"AC":[74,0],"AF":[1.0,0.0],"AN":74,"homozygote_count":[37,0]}},{"key":"controls","value":{"AC":[200,0],"AF":[1.0,0.0],"AN":200,"homozygote_count":[100,0]}}]
chr1:2185716	["G","A"]	[{"key":"non-GTS TDs","value":{"AC":[54,24],"AF":[0.6923076923076923,0.3076923076923077],"AN":78,"homozygote_count":[18,3]}},{"key":"GTS","value":{"AC":[71,21],"AF":[0.7717391304347826,0.22826086956521738],"AN":92,"homozygote_count":[27,2]}},{"key":"healthy family members","value":{"AC":[77,33],"AF":[0.7,0.3],"AN":110,"homozygote_count":[27,5]}},{"key":"severe GTS","value":{"AC":[51,23],"AF":[0.6891891891891891,0.3108108108108108],"AN":74,"homozygote_count":[19,5]}},{"key":"controls","value":{"AC":[145,55],"AF":[0.725,0.275],"AN":200,"homozygote_count":[53,8]}}]
chr1:2186119	["C","T"]	[{"key":"non-GTS TDs","value":{"AC":[64,14],"AF":[0.8205128205128205,0.1794871794871795],"AN":78,"homozygote_count":[26,1]}},{"key":"GTS","value":{"AC":[77,15],"AF":[0.8369565217391305,0.16304347826086957],"AN":92,"homozygote_count":[33,2]}},{"key":"healthy family members","value":{"AC":[101,9],"AF":[0.9181818181818182,0.08181818181818182],"AN":110,"homozygote_count":[47,1]}},{"key":"severe GTS","value":{"AC":[64,10],"AF":[0.8648648648648649,0.13513513513513514],"AN":74,"homozygote_count":[28,1]}},{"key":"controls","value":{"AC":[183,17],"AF":[0.915,0.085],"AN":200,"homozygote_count":[85,2]}}]
chr1:2186265	["C","T"]	[{"key":"non-GTS TDs","value":{"AC":[78,0],"AF":[1.0,0.0],"AN":78,"homozygote_count":[39,0]}},{"key":"GTS","value":{"AC":[91,1],"AF":[0.9891304347826086,0.010869565217391304],"AN":92,"homozygote_count":[45,0]}},{"key":"healthy family members","value":{"AC":[108,2],"AF":[0.9818181818181818,0.01818181818181818],"AN":110,"homozygote_count":[53,0]}},{"key":"severe GTS","value":{"AC":[74,0],"AF":[1.0,0.0],"AN":74,"homozygote_count":[37,0]}},{"key":"controls","value":{"AC":[200,0],"AF":[1.0,0.0],"AN":200,"homozygote_count":[100,0]}}]
chr1:2186295	["G","A"]	[{"key":"non-GTS TDs","value":{"AC":[76,2],"AF":[0.9743589743589743,0.02564102564102564],"AN":78,"homozygote_count":[37,0]}},{"key":"GTS","value":{"AC":[90,2],"AF":[0.9782608695652174,0.021739130434782608],"AN":92,"homozygote_count":[44,0]}},{"key":"healthy family members","value":{"AC":[109,1],"AF":[0.990909090909091,0.00909090909090909],"AN":110,"homozygote_count":[54,0]}},{"key":"severe GTS","value":{"AC":[74,0],"AF":[1.0,0.0],"AN":74,"homozygote_count":[37,0]}},{"key":"controls","value":{"AC":[200,0],"AF":[1.0,0.0],"AN":200,"homozygote_count":[100,0]}}]
chr1:2186900	["A","G"]	[{"key":"non-GTS TDs","value":{"AC":[40,38],"AF":[0.5128205128205128,0.48717948717948717],"AN":78,"homozygote_count":[8,7]}},{"key":"GTS","value":{"AC":[54,38],"AF":[0.5869565217391305,0.41304347826086957],"AN":92,"homozygote_count":[16,8]}},{"key":"healthy family members","value":{"AC":[67,43],"AF":[0.6090909090909091,0.39090909090909093],"AN":110,"homozygote_count":[21,9]}},{"key":"severe GTS","value":{"AC":[42,32],"AF":[0.5675675675675675,0.43243243243243246],"AN":74,"homozygote_count":[14,9]}},{"key":"controls","value":{"AC":[128,72],"AF":[0.64,0.36],"AN":200,"homozygote_count":[44,16]}}]
chr1:2186920	["A","G"]	[{"key":"non-GTS TDs","value":{"AC":[40,38],"AF":[0.5128205128205128,0.48717948717948717],"AN":78,"homozygote_count":[8,7]}},{"key":"GTS","value":{"AC":[54,38],"AF":[0.5869565217391305,0.41304347826086957],"AN":92,"homozygote_count":[16,8]}},{"key":"healthy family members","value":{"AC":[67,43],"AF":[0.6090909090909091,0.39090909090909093],"AN":110,"homozygote_count":[21,9]}},{"key":"severe GTS","value":{"AC":[41,33],"AF":[0.5540540540540541,0.44594594594594594],"AN":74,"homozygote_count":[13,9]}},{"key":"controls","value":{"AC":[128,72],"AF":[0.64,0.36],"AN":200,"homozygote_count":[44,16]}}]
chr1:2187100	["T","C"]	[{"key":"non-GTS TDs","value":{"AC":[22,56],"AF":[0.28205128205128205,0.717948717948718],"AN":78,"homozygote_count":[4,21]}},{"key":"GTS","value":{"AC":[30,62],"AF":[0.32608695652173914,0.6739130434782609],"AN":92,"homozygote_count":[5,21]}},{"key":"healthy family members","value":{"AC":[33,77],"AF":[0.3,0.7],"AN":110,"homozygote_count":[2,24]}},{"key":"severe GTS","value":{"AC":[27,47],"AF":[0.36486486486486486,0.6351351351351351],"AN":74,"homozygote_count":[7,17]}},{"key":"controls","value":{"AC":[68,132],"AF":[0.34,0.66],"AN":200,"homozygote_count":[17,49]}}]
chr1:2188394	["A","G"]	[{"key":"non-GTS TDs","value":{"AC":[22,56],"AF":[0.28205128205128205,0.717948717948718],"AN":78,"homozygote_count":[4,21]}},{"key":"GTS","value":{"AC":[30,62],"AF":[0.32608695652173914,0.6739130434782609],"AN":92,"homozygote_count":[5,21]}},{"key":"healthy family members","value":{"AC":[33,77],"AF":[0.3,0.7],"AN":110,"homozygote_count":[2,24]}},{"key":"severe GTS","value":{"AC":[27,47],"AF":[0.36486486486486486,0.6351351351351351],"AN":74,"homozygote_count":[7,17]}},{"key":"controls","value":{"AC":[67,133],"AF":[0.335,0.665],"AN":200,"homozygote_count":[16,49]}}]
chr1:2189518	["A","G"]	[{"key":"non-GTS TDs","value":{"AC":[78,0],"AF":[1.0,0.0],"AN":78,"homozygote_count":[39,0]}},{"key":"GTS","value":{"AC":[91,1],"AF":[0.9891304347826086,0.010869565217391304],"AN":92,"homozygote_count":[45,0]}},{"key":"healthy family members","value":{"AC":[108,2],"AF":[0.9818181818181818,0.01818181818181818],"AN":110,"homozygote_count":[53,0]}},{"key":"severe GTS","value":{"AC":[74,0],"AF":[1.0,0.0],"AN":74,"homozygote_count":[37,0]}},{"key":"controls","value":{"AC":[199,1],"AF":[0.995,0.005],"AN":200,"homozygote_count":[99,0]}}]
chr1:2189679	["C","T"]	[{"key":"non-GTS TDs","value":{"AC":[25,53],"AF":[0.32051282051282054,0.6794871794871795],"AN":78,"homozygote_count":[4,18]}},{"key":"GTS","value":{"AC":[42,50],"AF":[0.45652173913043476,0.5434782608695652],"AN":92,"homozygote_count":[7,11]}},{"key":"healthy family members","value":{"AC":[40,70],"AF":[0.36363636363636365,0.6363636363636364],"AN":110,"homozygote_count":[5,20]}},{"key":"severe GTS","value":{"AC":[30,44],"AF":[0.40540540540540543,0.5945945945945946],"AN":74,"homozygote_count":[8,15]}},{"key":"controls","value":{"AC":[84,116],"AF":[0.42,0.58],"AN":200,"homozygote_count":[22,38]}}]
chr1:2190312	["G","A"]	[{"key":"non-GTS TDs","value":{"AC":[77,1],"AF":[0.9871794871794872,0.01282051282051282],"AN":78,"homozygote_count":[38,0]}},{"key":"GTS","value":{"AC":[92,0],"AF":[1.0,0.0],"AN":92,"homozygote_count":[46,0]}},{"key":"healthy family members","value":{"AC":[109,1],"AF":[0.990909090909091,0.00909090909090909],"AN":110,"homozygote_count":[54,0]}},{"key":"severe GTS","value":{"AC":[74,0],"AF":[1.0,0.0],"AN":74,"homozygote_count":[37,0]}},{"key":"controls","value":{"AC":[200,0],"AF":[1.0,0.0],"AN":200,"homozygote_count":[100,0]}}]
chr1:2191068	["A","G"]	[{"key":"non-GTS TDs","value":{"AC":[76,2],"AF":[0.9743589743589743,0.02564102564102564],"AN":78,"homozygote_count":[37,0]}},{"key":"GTS","value":{"AC":[88,4],"AF":[0.9565217391304348,0.043478260869565216],"AN":92,"homozygote_count":[42,0]}},{"key":"healthy family members","value":{"AC":[101,9],"AF":[0.9181818181818182,0.08181818181818182],"AN":110,"homozygote_count":[47,1]}},{"key":"severe GTS","value":{"AC":[73,1],"AF":[0.9864864864864865,0.013513513513513514],"AN":74,"homozygote_count":[36,0]}},{"key":"controls","value":{"AC":[189,11],"AF":[0.945,0.055],"AN":200,"homozygote_count":[91,2]}}]
chr1:2191284	["C","G"]	[{"key":"non-GTS TDs","value":{"AC":[77,1],"AF":[0.9871794871794872,0.01282051282051282],"AN":78,"homozygote_count":[38,0]}},{"key":"GTS","value":{"AC":[89,3],"AF":[0.967391304347826,0.03260869565217391],"AN":92,"homozygote_count":[43,0]}},{"key":"healthy family members","value":{"AC":[103,7],"AF":[0.9363636363636364,0.06363636363636363],"AN":110,"homozygote_count":[48,0]}},{"key":"severe GTS","value":{"AC":[71,3],"AF":[0.9594594594594594,0.04054054054054054],"AN":74,"homozygote_count":[34,0]}},{"key":"controls","value":{"AC":[190,10],"AF":[0.95,0.05],"AN":200,"homozygote_count":[90,0]}}]
chr1:2192096	["G","A"]	[{"key":"non-GTS TDs","value":{"AC":[78,0],"AF":[1.0,0.0],"AN":78,"homozygote_count":[39,0]}},{"key":"GTS","value":{"AC":[90,2],"AF":[0.9782608695652174,0.021739130434782608],"AN":92,"homozygote_count":[44,0]}},{"key":"healthy family members","value":{"AC":[109,1],"AF":[0.990909090909091,0.00909090909090909],"AN":110,"homozygote_count":[54,0]}},{"key":"severe GTS","value":{"AC":[74,0],"AF":[1.0,0.0],"AN":74,"homozygote_count":[37,0]}},{"key":"controls","value":{"AC":[200,0],"AF":[1.0,0.0],"AN":200,"homozygote_count":[100,0]}}]
chr1:2193602	["T","C"]	[{"key":"non-GTS TDs","value":{"AC":[78,0],"AF":[1.0,0.0],"AN":78,"homozygote_count":[39,0]}},{"key":"GTS","value":{"AC":[92,0],"AF":[1.0,0.0],"AN":92,"homozygote_count":[46,0]}},{"key":"healthy family members","value":{"AC":[110,0],"AF":[1.0,0.0],"AN":110,"homozygote_count":[55,0]}},{"key":"severe GTS","value":{"AC":[73,1],"AF":[0.9864864864864865,0.013513513513513514],"AN":74,"homozygote_count":[36,0]}},{"key":"controls","value":{"AC":[199,1],"AF":[0.995,0.005],"AN":200,"homozygote_count":[99,0]}}]
chr1:2193733	["G","A"]	[{"key":"non-GTS TDs","value":{"AC":[63,15],"AF":[0.8076923076923077,0.19230769230769232],"AN":78,"homozygote_count":[25,1]}},{"key":"GTS","value":{"AC":[77,15],"AF":[0.8369565217391305,0.16304347826086957],"AN":92,"homozygote_count":[33,2]}},{"key":"healthy family members","value":{"AC":[100,10],"AF":[0.9090909090909091,0.09090909090909091],"AN":110,"homozygote_count":[46,1]}},{"key":"severe GTS","value":{"AC":[64,10],"AF":[0.8648648648648649,0.13513513513513514],"AN":74,"homozygote_count":[28,1]}},{"key":"controls","value":{"AC":[183,17],"AF":[0.915,0.085],"AN":200,"homozygote_count":[85,2]}}]
chr1:2195995	["C","A"]	[{"key":"non-GTS TDs","value":{"AC":[38,40],"AF":[0.48717948717948717,0.5128205128205128],"AN":78,"homozygote_count":[8,9]}},{"key":"GTS","value":{"AC":[54,38],"AF":[0.5869565217391305,0.41304347826086957],"AN":92,"homozygote_count":[16,8]}},{"key":"healthy family members","value":{"AC":[66,44],"AF":[0.6,0.4],"AN":110,"homozygote_count":[20,9]}},{"key":"severe GTS","value":{"AC":[39,35],"AF":[0.527027027027027,0.47297297297297297],"AN":74,"homozygote_count":[11,9]}},{"key":"controls","value":{"AC":[122,78],"AF":[0.61,0.39],"AN":200,"homozygote_count":[40,18]}}]
chr1:2196235	["G","A"]	[{"key":"non-GTS TDs","value":{"AC":[78,0],"AF":[1.0,0.0],"AN":78,"homozygote_count":[39,0]}},{"key":"GTS","value":{"AC":[91,1],"AF":[0.9891304347826086,0.010869565217391304],"AN":92,"homozygote_count":[45,0]}},{"key":"healthy family members","value":{"AC":[108,2],"AF":[0.9818181818181818,0.01818181818181818],"AN":110,"homozygote_count":[53,0]}},{"key":"severe GTS","value":{"AC":[73,1],"AF":[0.9864864864864865,0.013513513513513514],"AN":74,"homozygote_count":[36,0]}},{"key":"controls","value":{"AC":[197,3],"AF":[0.985,0.015],"AN":200,"homozygote_count":[97,0]}}]
chr1:2197209	["G","A"]	[{"key":"non-GTS TDs","value":{"AC":[63,15],"AF":[0.8076923076923077,0.19230769230769232],"AN":78,"homozygote_count":[25,1]}},{"key":"GTS","value":{"AC":[77,15],"AF":[0.8369565217391305,0.16304347826086957],"AN":92,"homozygote_count":[33,2]}},{"key":"healthy family members","value":{"AC":[100,10],"AF":[0.9090909090909091,0.09090909090909091],"AN":110,"homozygote_count":[46,1]}},{"key":"severe GTS","value":{"AC":[65,9],"AF":[0.8783783783783784,0.12162162162162163],"AN":74,"homozygote_count":[29,1]}},{"key":"controls","value":{"AC":[183,17],"AF":[0.915,0.085],"AN":200,"homozygote_count":[85,2]}}]
chr1:2197221	["C","T"]	[{"key":"non-GTS TDs","value":{"AC":[75,3],"AF":[0.9615384615384616,0.038461538461538464],"AN":78,"homozygote_count":[36,0]}},{"key":"GTS","value":{"AC":[90,2],"AF":[0.9782608695652174,0.021739130434782608],"AN":92,"homozygote_count":[44,0]}},{"key":"healthy family members","value":{"AC":[102,8],"AF":[0.9272727272727272,0.07272727272727272],"AN":110,"homozygote_count":[48,1]}},{"key":"severe GTS","value":{"AC":[69,5],"AF":[0.9324324324324325,0.06756756756756757],"AN":74,"homozygote_count":[33,1]}},{"key":"controls","value":{"AC":[190,10],"AF":[0.95,0.05],"AN":200,"homozygote_count":[90,0]}}]
chr1:2197362	["G","C"]	[{"key":"non-GTS TDs","value":{"AC":[63,15],"AF":[0.8076923076923077,0.19230769230769232],"AN":78,"homozygote_count":[25,1]}},{"key":"GTS","value":{"AC":[76,16],"AF":[0.8260869565217391,0.17391304347826086],"AN":92,"homozygote_count":[32,2]}},{"key":"healthy family members","value":{"AC":[99,11],"AF":[0.9,0.1],"AN":110,"homozygote_count":[45,1]}},{"key":"severe GTS","value":{"AC":[65,9],"AF":[0.8783783783783784,0.12162162162162163],"AN":74,"homozygote_count":[29,1]}},{"key":"controls","value":{"AC":[183,17],"AF":[0.915,0.085],"AN":200,"homozygote_count":[85,2]}}]
chr1:2197365	["C","T"]	[{"key":"non-GTS TDs","value":{"AC":[77,1],"AF":[0.9871794871794872,0.01282051282051282],"AN":78,"homozygote_count":[38,0]}},{"key":"GTS","value":{"AC":[90,2],"AF":[0.9782608695652174,0.021739130434782608],"AN":92,"homozygote_count":[44,0]}},{"key":"healthy family members","value":{"AC":[103,7],"AF":[0.9363636363636364,0.06363636363636363],"AN":110,"homozygote_count":[48,0]}},{"key":"severe GTS","value":{"AC":[71,3],"AF":[0.9594594594594594,0.04054054054054054],"AN":74,"homozygote_count":[34,0]}},{"key":"controls","value":{"AC":[192,8],"AF":[0.96,0.04],"AN":200,"homozygote_count":[92,0]}}]
chr1:2197378	["G","GA"]	[{"key":"non-GTS TDs","value":{"AC":[63,15],"AF":[0.8076923076923077,0.19230769230769232],"AN":78,"homozygote_count":[25,1]}},{"key":"GTS","value":{"AC":[76,16],"AF":[0.8260869565217391,0.17391304347826086],"AN":92,"homozygote_count":[32,2]}},{"key":"healthy family members","value":{"AC":[99,11],"AF":[0.9,0.1],"AN":110,"homozygote_count":[45,1]}},{"key":"severe GTS","value":{"AC":[65,9],"AF":[0.8783783783783784,0.12162162162162163],"AN":74,"homozygote_count":[29,1]}},{"key":"controls","value":{"AC":[183,17],"AF":[0.915,0.085],"AN":200,"homozygote_count":[85,2]}}]
chr1:2197391	["G","A"]	[{"key":"non-GTS TDs","value":{"AC":[63,15],"AF":[0.8076923076923077,0.19230769230769232],"AN":78,"homozygote_count":[25,1]}},{"key":"GTS","value":{"AC":[76,16],"AF":[0.8260869565217391,0.17391304347826086],"AN":92,"homozygote_count":[32,2]}},{"key":"healthy family members","value":{"AC":[99,11],"AF":[0.9,0.1],"AN":110,"homozygote_count":[45,1]}},{"key":"severe GTS","value":{"AC":[65,9],"AF":[0.8783783783783784,0.12162162162162163],"AN":74,"homozygote_count":[29,1]}},{"key":"controls","value":{"AC":[184,16],"AF":[0.92,0.08],"AN":200,"homozygote_count":[86,2]}}]
chr1:2198019	["G","T"]	[{"key":"non-GTS TDs","value":{"AC":[78,0],"AF":[1.0,0.0],"AN":78,"homozygote_count":[39,0]}},{"key":"GTS","value":{"AC":[92,0],"AF":[1.0,0.0],"AN":92,"homozygote_count":[46,0]}},{"key":"healthy family members","value":{"AC":[110,0],"AF":[1.0,0.0],"AN":110,"homozygote_count":[55,0]}},{"key":"severe GTS","value":{"AC":[72,2],"AF":[0.972972972972973,0.02702702702702703],"AN":74,"homozygote_count":[35,0]}},{"key":"controls","value":{"AC":[196,4],"AF":[0.98,0.02],"AN":200,"homozygote_count":[96,0]}}]
chr1:2198795	["C","T"]	[{"key":"non-GTS TDs","value":{"AC":[78,0],"AF":[1.0,0.0],"AN":78,"homozygote_count":[39,0]}},{"key":"GTS","value":{"AC":[91,1],"AF":[0.9891304347826086,0.010869565217391304],"AN":92,"homozygote_count":[45,0]}},{"key":"healthy family members","value":{"AC":[108,2],"AF":[0.9818181818181818,0.01818181818181818],"AN":110,"homozygote_count":[53,0]}},{"key":"severe GTS","value":{"AC":[74,0],"AF":[1.0,0.0],"AN":74,"homozygote_count":[37,0]}},{"key":"controls","value":{"AC":[197,3],"AF":[0.985,0.015],"AN":200,"homozygote_count":[97,0]}}]
chr1:2198838	["G","A"]	[{"key":"non-GTS TDs","value":{"AC":[78,0],"AF":[1.0,0.0],"AN":78,"homozygote_count":[39,0]}},{"key":"GTS","value":{"AC":[92,0],"AF":[1.0,0.0],"AN":92,"homozygote_count":[46,0]}},{"key":"healthy family members","value":{"AC":[110,0],"AF":[1.0,0.0],"AN":110,"homozygote_count":[55,0]}},{"key":"severe GTS","value":{"AC":[73,1],"AF":[0.9864864864864865,0.013513513513513514],"AN":74,"homozygote_count":[36,0]}},{"key":"controls","value":{"AC":[199,1],"AF":[0.995,0.005],"AN":200,"homozygote_count":[99,0]}}]
chr1:2201209	["C","T"]	[{"key":"non-GTS TDs","value":{"AC":[78,0],"AF":[1.0,0.0],"AN":78,"homozygote_count":[39,0]}},{"key":"GTS","value":{"AC":[92,0],"AF":[1.0,0.0],"AN":92,"homozygote_count":[46,0]}},{"key":"healthy family members","value":{"AC":[109,1],"AF":[0.990909090909091,0.00909090909090909],"AN":110,"homozygote_count":[54,0]}},{"key":"severe GTS","value":{"AC":[73,1],"AF":[0.9864864864864865,0.013513513513513514],"AN":74,"homozygote_count":[36,0]}},{"key":"controls","value":{"AC":[199,1],"AF":[0.995,0.005],"AN":200,"homozygote_count":[99,0]}}]
chr1:2202313	["C","T"]	[{"key":"non-GTS TDs","value":{"AC":[69,9],"AF":[0.8846153846153846,0.11538461538461539],"AN":78,"homozygote_count":[30,0]}},{"key":"GTS","value":{"AC":[80,12],"AF":[0.8695652173913043,0.13043478260869565],"AN":92,"homozygote_count":[35,1]}},{"key":"healthy family members","value":{"AC":[104,6],"AF":[0.9454545454545454,0.05454545454545454],"AN":110,"homozygote_count":[50,1]}},{"key":"severe GTS","value":{"AC":[69,5],"AF":[0.9324324324324325,0.06756756756756757],"AN":74,"homozygote_count":[32,0]}},{"key":"controls","value":{"AC":[194,6],"AF":[0.97,0.03],"AN":200,"homozygote_count":[94,0]}}]
chr1:2203458	["C","T"]	[{"key":"non-GTS TDs","value":{"AC":[78,0],"AF":[1.0,0.0],"AN":78,"homozygote_count":[39,0]}},{"key":"GTS","value":{"AC":[92,0],"AF":[1.0,0.0],"AN":92,"homozygote_count":[46,0]}},{"key":"healthy family members","value":{"AC":[110,0],"AF":[1.0,0.0],"AN":110,"homozygote_count":[55,0]}},{"key":"severe GTS","value":{"AC":[73,1],"AF":[0.9864864864864865,0.013513513513513514],"AN":74,"homozygote_count":[36,0]}},{"key":"controls","value":{"AC":[199,1],"AF":[0.995,0.005],"AN":200,"homozygote_count":[99,0]}}]
chr1:2204100	["C","T"]	[{"key":"non-GTS TDs","value":{"AC":[78,0],"AF":[1.0,0.0],"AN":78,"homozygote_count":[39,0]}},{"key":"GTS","value":{"AC":[90,2],"AF":[0.9782608695652174,0.021739130434782608],"AN":92,"homozygote_count":[44,0]}},{"key":"healthy family members","value":{"AC":[109,1],"AF":[0.990909090909091,0.00909090909090909],"AN":110,"homozygote_count":[54,0]}},{"key":"severe GTS","value":{"AC":[74,0],"AF":[1.0,0.0],"AN":74,"homozygote_count":[37,0]}},{"key":"controls","value":{"AC":[200,0],"AF":[1.0,0.0],"AN":200,"homozygote_count":[100,0]}}]
chr1:2204652	["A","G"]	[{"key":"non-GTS TDs","value":{"AC":[63,15],"AF":[0.8076923076923077,0.19230769230769232],"AN":78,"homozygote_count":[25,1]}},{"key":"GTS","value":{"AC":[77,15],"AF":[0.8369565217391305,0.16304347826086957],"AN":92,"homozygote_count":[33,2]}},{"key":"healthy family members","value":{"AC":[100,10],"AF":[0.9090909090909091,0.09090909090909091],"AN":110,"homozygote_count":[46,1]}},{"key":"severe GTS","value":{"AC":[64,10],"AF":[0.8648648648648649,0.13513513513513514],"AN":74,"homozygote_count":[28,1]}},{"key":"controls","value":{"AC":[184,16],"AF":[0.92,0.08],"AN":200,"homozygote_count":[86,2]}}]
chr1:2205698	["G","A"]	[{"key":"non-GTS TDs","value":{"AC":[64,14],"AF":[0.8205128205128205,0.1794871794871795],"AN":78,"homozygote_count":[25,0]}},{"key":"GTS","value":{"AC":[76,14],"AF":[0.8444444444444444,0.15555555555555556],"AN":90,"homozygote_count":[33,2]}},{"key":"healthy family members","value":{"AC":[101,9],"AF":[0.9181818181818182,0.08181818181818182],"AN":110,"homozygote_count":[47,1]}},{"key":"severe GTS","value":{"AC":[66,8],"AF":[0.8918918918918919,0.10810810810810811],"AN":74,"homozygote_count":[30,1]}},{"key":"controls","value":{"AC":[188,12],"AF":[0.94,0.06],"AN":200,"homozygote_count":[88,0]}}]
chr1:2205890	["CCACCTGTCCGCA","C"]	[{"key":"non-GTS TDs","value":{"AC":[75,3],"AF":[0.9615384615384616,0.038461538461538464],"AN":78,"homozygote_count":[36,0]}},{"key":"GTS","value":{"AC":[89,1],"AF":[0.9888888888888889,0.011111111111111112],"AN":90,"homozygote_count":[44,0]}},{"key":"healthy family members","value":{"AC":[110,0],"AF":[1.0,0.0],"AN":110,"homozygote_count":[55,0]}},{"key":"severe GTS","value":{"AC":[74,0],"AF":[1.0,0.0],"AN":74,"homozygote_count":[37,0]}},{"key":"controls","value":{"AC":[199,1],"AF":[0.995,0.005],"AN":200,"homozygote_count":[99,0]}}]
chr1:2205929	["T","C"]	[{"key":"non-GTS TDs","value":{"AC":[38,40],"AF":[0.48717948717948717,0.5128205128205128],"AN":78,"homozygote_count":[7,8]}},{"key":"GTS","value":{"AC":[53,39],"AF":[0.5760869565217391,0.42391304347826086],"AN":92,"homozygote_count":[15,8]}},{"key":"healthy family members","value":{"AC":[67,43],"AF":[0.6090909090909091,0.39090909090909093],"AN":110,"homozygote_count":[21,9]}},{"key":"severe GTS","value":{"AC":[40,34],"AF":[0.5405405405405406,0.4594594594594595],"AN":74,"homozygote_count":[12,9]}},{"key":"controls","value":{"AC":[125,75],"AF":[0.625,0.375],"AN":200,"homozygote_count":[42,17]}}]
chr1:2207111	["G","C"]	[{"key":"non-GTS TDs","value":{"AC":[63,15],"AF":[0.8076923076923077,0.19230769230769232],"AN":78,"homozygote_count":[25,1]}},{"key":"GTS","value":{"AC":[77,15],"AF":[0.8369565217391305,0.16304347826086957],"AN":92,"homozygote_count":[33,2]}},{"key":"healthy family members","value":{"AC":[100,10],"AF":[0.9090909090909091,0.09090909090909091],"AN":110,"homozygote_count":[46,1]}},{"key":"severe GTS","value":{"AC":[64,10],"AF":[0.8648648648648649,0.13513513513513514],"AN":74,"homozygote_count":[28,1]}},{"key":"controls","value":{"AC":[184,16],"AF":[0.92,0.08],"AN":200,"homozygote_count":[86,2]}}]
chr1:2207240	["A","G"]	[{"key":"non-GTS TDs","value":{"AC":[38,40],"AF":[0.48717948717948717,0.5128205128205128],"AN":78,"homozygote_count":[7,8]}},{"key":"GTS","value":{"AC":[53,39],"AF":[0.5760869565217391,0.42391304347826086],"AN":92,"homozygote_count":[15,8]}},{"key":"healthy family members","value":{"AC":[67,43],"AF":[0.6090909090909091,0.39090909090909093],"AN":110,"homozygote_count":[21,9]}},{"key":"severe GTS","value":{"AC":[39,35],"AF":[0.527027027027027,0.47297297297297297],"AN":74,"homozygote_count":[11,9]}},{"key":"controls","value":{"AC":[125,75],"AF":[0.625,0.375],"AN":200,"homozygote_count":[42,17]}}]
chr1:2207578	["C","T"]	[{"key":"non-GTS TDs","value":{"AC":[75,3],"AF":[0.9615384615384616,0.038461538461538464],"AN":78,"homozygote_count":[36,0]}},{"key":"GTS","value":{"AC":[90,2],"AF":[0.9782608695652174,0.021739130434782608],"AN":92,"homozygote_count":[44,0]}},{"key":"healthy family members","value":{"AC":[102,8],"AF":[0.9272727272727272,0.07272727272727272],"AN":110,"homozygote_count":[48,1]}},{"key":"severe GTS","value":{"AC":[72,2],"AF":[0.972972972972973,0.02702702702702703],"AN":74,"homozygote_count":[35,0]}},{"key":"controls","value":{"AC":[191,9],"AF":[0.955,0.045],"AN":200,"homozygote_count":[91,0]}}]
chr1:2207660	["A","G"]	[{"key":"non-GTS TDs","value":{"AC":[78,0],"AF":[1.0,0.0],"AN":78,"homozygote_count":[39,0]}},{"key":"GTS","value":{"AC":[92,0],"AF":[1.0,0.0],"AN":92,"homozygote_count":[46,0]}},{"key":"healthy family members","value":{"AC":[109,1],"AF":[0.990909090909091,0.00909090909090909],"AN":110,"homozygote_count":[54,0]}},{"key":"severe GTS","value":{"AC":[74,0],"AF":[1.0,0.0],"AN":74,"homozygote_count":[37,0]}},{"key":"controls","value":{"AC":[200,0],"AF":[1.0,0.0],"AN":200,"homozygote_count":[100,0]}}]
chr1:2207757	["C","T"]	[{"key":"non-GTS TDs","value":{"AC":[77,1],"AF":[0.9871794871794872,0.01282051282051282],"AN":78,"homozygote_count":[38,0]}},{"key":"GTS","value":{"AC":[92,0],"AF":[1.0,0.0],"AN":92,"homozygote_count":[46,0]}},{"key":"healthy family members","value":{"AC":[110,0],"AF":[1.0,0.0],"AN":110,"homozygote_count":[55,0]}},{"key":"severe GTS","value":{"AC":[74,0],"AF":[1.0,0.0],"AN":74,"homozygote_count":[37,0]}},{"key":"controls","value":{"AC":[200,0],"AF":[1.0,0.0],"AN":200,"homozygote_count":[100,0]}}]
chr1:2207779	["T","G"]	[{"key":"non-GTS TDs","value":{"AC":[78,0],"AF":[1.0,0.0],"AN":78,"homozygote_count":[39,0]}},{"key":"GTS","value":{"AC":[91,1],"AF":[0.9891304347826086,0.010869565217391304],"AN":92,"homozygote_count":[45,0]}},{"key":"healthy family members","value":{"AC":[109,1],"AF":[0.990909090909091,0.00909090909090909],"AN":110,"homozygote_count":[54,0]}},{"key":"severe GTS","value":{"AC":[74,0],"AF":[1.0,0.0],"AN":74,"homozygote_count":[37,0]}},{"key":"controls","value":{"AC":[199,1],"AF":[0.995,0.005],"AN":200,"homozygote_count":[99,0]}}]
chr1:2207868	["C","T"]	[{"key":"non-GTS TDs","value":{"AC":[22,56],"AF":[0.28205128205128205,0.717948717948718],"AN":78,"homozygote_count":[3,20]}},{"key":"GTS","value":{"AC":[28,64],"AF":[0.30434782608695654,0.6956521739130435],"AN":92,"homozygote_count":[5,23]}},{"key":"healthy family members","value":{"AC":[33,77],"AF":[0.3,0.7],"AN":110,"homozygote_count":[2,24]}},{"key":"severe GTS","value":{"AC":[27,47],"AF":[0.36486486486486486,0.6351351351351351],"AN":74,"homozygote_count":[7,17]}},{"key":"controls","value":{"AC":[68,132],"AF":[0.34,0.66],"AN":200,"homozygote_count":[16,48]}}]
chr1:2208477	["C","T"]	[{"key":"non-GTS TDs","value":{"AC":[78,0],"AF":[1.0,0.0],"AN":78,"homozygote_count":[39,0]}},{"key":"GTS","value":{"AC":[92,0],"AF":[1.0,0.0],"AN":92,"homozygote_count":[46,0]}},{"key":"healthy family members","value":{"AC":[108,2],"AF":[0.9818181818181818,0.01818181818181818],"AN":110,"homozygote_count":[53,0]}},{"key":"severe GTS","value":{"AC":[73,1],"AF":[0.9864864864864865,0.013513513513513514],"AN":74,"homozygote_count":[36,0]}},{"key":"controls","value":{"AC":[196,4],"AF":[0.98,0.02],"AN":200,"homozygote_count":[96,0]}}]
chr1:2208634	["C","A"]	[{"key":"non-GTS TDs","value":{"AC":[78,0],"AF":[1.0,0.0],"AN":78,"homozygote_count":[39,0]}},{"key":"GTS","value":{"AC":[91,1],"AF":[0.9891304347826086,0.010869565217391304],"AN":92,"homozygote_count":[45,0]}},{"key":"healthy family members","value":{"AC":[109,1],"AF":[0.990909090909091,0.00909090909090909],"AN":110,"homozygote_count":[54,0]}},{"key":"severe GTS","value":{"AC":[74,0],"AF":[1.0,0.0],"AN":74,"homozygote_count":[37,0]}},{"key":"controls","value":{"AC":[200,0],"AF":[1.0,0.0],"AN":200,"homozygote_count":[100,0]}}]
chr1:2208822	["G","A"]	[{"key":"non-GTS TDs","value":{"AC":[57,21],"AF":[0.7307692307692307,0.2692307692307692],"AN":78,"homozygote_count":[21,3]}},{"key":"GTS","value":{"AC":[77,15],"AF":[0.8369565217391305,0.16304347826086957],"AN":92,"homozygote_count":[32,1]}},{"key":"healthy family members","value":{"AC":[92,18],"AF":[0.8363636363636363,0.16363636363636364],"AN":110,"homozygote_count":[38,1]}},{"key":"severe GTS","value":{"AC":[57,17],"AF":[0.7702702702702703,0.22972972972972974],"AN":74,"homozygote_count":[22,2]}},{"key":"controls","value":{"AC":[161,39],"AF":[0.805,0.195],"AN":200,"homozygote_count":[64,3]}}]
chr1:2209048	["G","A"]	[{"key":"non-GTS TDs","value":{"AC":[76,2],"AF":[0.9743589743589743,0.02564102564102564],"AN":78,"homozygote_count":[37,0]}},{"key":"GTS","value":{"AC":[88,4],"AF":[0.9565217391304348,0.043478260869565216],"AN":92,"homozygote_count":[42,0]}},{"key":"healthy family members","value":{"AC":[101,9],"AF":[0.9181818181818182,0.08181818181818182],"AN":110,"homozygote_count":[47,1]}},{"key":"severe GTS","value":{"AC":[73,1],"AF":[0.9864864864864865,0.013513513513513514],"AN":74,"homozygote_count":[36,0]}},{"key":"controls","value":{"AC":[189,11],"AF":[0.945,0.055],"AN":200,"homozygote_count":[91,2]}}]
chr1:2209428	["C","A"]	[{"key":"non-GTS TDs","value":{"AC":[78,0],"AF":[1.0,0.0],"AN":78,"homozygote_count":[39,0]}},{"key":"GTS","value":{"AC":[91,1],"AF":[0.9891304347826086,0.010869565217391304],"AN":92,"homozygote_count":[45,0]}},{"key":"healthy family members","value":{"AC":[107,3],"AF":[0.9727272727272728,0.02727272727272727],"AN":110,"homozygote_count":[52,0]}},{"key":"severe GTS","value":{"AC":[73,1],"AF":[0.9864864864864865,0.013513513513513514],"AN":74,"homozygote_count":[36,0]}},{"key":"controls","value":{"AC":[200,0],"AF":[1.0,0.0],"AN":200,"homozygote_count":[100,0]}}]
chr1:2209569	["G","A"]	[{"key":"non-GTS TDs","value":{"AC":[78,0],"AF":[1.0,0.0],"AN":78,"homozygote_count":[39,0]}},{"key":"GTS","value":{"AC":[92,0],"AF":[1.0,0.0],"AN":92,"homozygote_count":[46,0]}},{"key":"healthy family members","value":{"AC":[110,0],"AF":[1.0,0.0],"AN":110,"homozygote_count":[55,0]}},{"key":"severe GTS","value":{"AC":[73,1],"AF":[0.9864864864864865,0.013513513513513514],"AN":74,"homozygote_count":[36,0]}},{"key":"controls","value":{"AC":[198,2],"AF":[0.99,0.01],"AN":200,"homozygote_count":[98,0]}}]
chr1:2209952	["C","T"]	[{"key":"non-GTS TDs","value":{"AC":[76,2],"AF":[0.9743589743589743,0.02564102564102564],"AN":78,"homozygote_count":[37,0]}},{"key":"GTS","value":{"AC":[90,2],"AF":[0.9782608695652174,0.021739130434782608],"AN":92,"homozygote_count":[44,0]}},{"key":"healthy family members","value":{"AC":[106,4],"AF":[0.9636363636363636,0.03636363636363636],"AN":110,"homozygote_count":[51,0]}},{"key":"severe GTS","value":{"AC":[74,0],"AF":[1.0,0.0],"AN":74,"homozygote_count":[37,0]}},{"key":"controls","value":{"AC":[199,1],"AF":[0.995,0.005],"AN":200,"homozygote_count":[99,0]}}]
chr1:2209954	["C","T"]	[{"key":"non-GTS TDs","value":{"AC":[69,9],"AF":[0.8846153846153846,0.11538461538461539],"AN":78,"homozygote_count":[30,0]}},{"key":"GTS","value":{"AC":[80,12],"AF":[0.8695652173913043,0.13043478260869565],"AN":92,"homozygote_count":[35,1]}},{"key":"healthy family members","value":{"AC":[104,6],"AF":[0.9454545454545454,0.05454545454545454],"AN":110,"homozygote_count":[50,1]}},{"key":"severe GTS","value":{"AC":[69,5],"AF":[0.9324324324324325,0.06756756756756757],"AN":74,"homozygote_count":[32,0]}},{"key":"controls","value":{"AC":[194,6],"AF":[0.97,0.03],"AN":200,"homozygote_count":[94,0]}}]
chr1:2209962	["G","T"]	[{"key":"non-GTS TDs","value":{"AC":[69,9],"AF":[0.8846153846153846,0.11538461538461539],"AN":78,"homozygote_count":[30,0]}},{"key":"GTS","value":{"AC":[80,12],"AF":[0.8695652173913043,0.13043478260869565],"AN":92,"homozygote_count":[35,1]}},{"key":"healthy family members","value":{"AC":[104,6],"AF":[0.9454545454545454,0.05454545454545454],"AN":110,"homozygote_count":[50,1]}},{"key":"severe GTS","value":{"AC":[69,5],"AF":[0.9324324324324325,0.06756756756756757],"AN":74,"homozygote_count":[32,0]}},{"key":"controls","value":{"AC":[194,6],"AF":[0.97,0.03],"AN":200,"homozygote_count":[94,0]}}]
chr1:2209993	["G","GCCTCTT"]	[{"key":"non-GTS TDs","value":{"AC":[77,1],"AF":[0.9871794871794872,0.01282051282051282],"AN":78,"homozygote_count":[38,0]}},{"key":"GTS","value":{"AC":[90,2],"AF":[0.9782608695652174,0.021739130434782608],"AN":92,"homozygote_count":[44,0]}},{"key":"healthy family members","value":{"AC":[107,3],"AF":[0.9727272727272728,0.02727272727272727],"AN":110,"homozygote_count":[52,0]}},{"key":"severe GTS","value":{"AC":[74,0],"AF":[1.0,0.0],"AN":74,"homozygote_count":[37,0]}},{"key":"controls","value":{"AC":[200,0],"AF":[1.0,0.0],"AN":200,"homozygote_count":[100,0]}}]
chr1:2210163	["C","T"]	[{"key":"non-GTS TDs","value":{"AC":[77,1],"AF":[0.9871794871794872,0.01282051282051282],"AN":78,"homozygote_count":[38,0]}},{"key":"GTS","value":{"AC":[92,0],"AF":[1.0,0.0],"AN":92,"homozygote_count":[46,0]}},{"key":"healthy family members","value":{"AC":[110,0],"AF":[1.0,0.0],"AN":110,"homozygote_count":[55,0]}},{"key":"severe GTS","value":{"AC":[73,1],"AF":[0.9864864864864865,0.013513513513513514],"AN":74,"homozygote_count":[36,0]}},{"key":"controls","value":{"AC":[199,1],"AF":[0.995,0.005],"AN":200,"homozygote_count":[99,0]}}]
chr1:2210401	["C","A"]	[{"key":"non-GTS TDs","value":{"AC":[63,15],"AF":[0.8076923076923077,0.19230769230769232],"AN":78,"homozygote_count":[25,1]}},{"key":"GTS","value":{"AC":[77,15],"AF":[0.8369565217391305,0.16304347826086957],"AN":92,"homozygote_count":[33,2]}},{"key":"healthy family members","value":{"AC":[100,10],"AF":[0.9090909090909091,0.09090909090909091],"AN":110,"homozygote_count":[46,1]}},{"key":"severe GTS","value":{"AC":[64,10],"AF":[0.8648648648648649,0.13513513513513514],"AN":74,"homozygote_count":[28,1]}},{"key":"controls","value":{"AC":[183,17],"AF":[0.915,0.085],"AN":200,"homozygote_count":[85,2]}}]
chr1:2210427	["C","T"]	[{"key":"non-GTS TDs","value":{"AC":[54,24],"AF":[0.6923076923076923,0.3076923076923077],"AN":78,"homozygote_count":[18,3]}},{"key":"GTS","value":{"AC":[69,23],"AF":[0.75,0.25],"AN":92,"homozygote_count":[26,3]}},{"key":"healthy family members","value":{"AC":[77,33],"AF":[0.7,0.3],"AN":110,"homozygote_count":[27,5]}},{"key":"severe GTS","value":{"AC":[49,25],"AF":[0.6621621621621622,0.33783783783783783],"AN":74,"homozygote_count":[17,5]}},{"key":"controls","value":{"AC":[142,58],"AF":[0.71,0.29],"AN":200,"homozygote_count":[51,9]}}]
chr1:2210506	["C","T"]	[{"key":"non-GTS TDs","value":{"AC":[39,39],"AF":[0.5,0.5],"AN":78,"homozygote_count":[8,8]}},{"key":"GTS","value":{"AC":[54,38],"AF":[0.5869565217391305,0.41304347826086957],"AN":92,"homozygote_count":[16,8]}},{"key":"healthy family members","value":{"AC":[67,43],"AF":[0.6090909090909091,0.39090909090909093],"AN":110,"homozygote_count":[21,9]}},{"key":"severe GTS","value":{"AC":[39,35],"AF":[0.527027027027027,0.47297297297297297],"AN":74,"homozygote_count":[11,9]}},{"key":"controls","value":{"AC":[125,75],"AF":[0.625,0.375],"AN":200,"homozygote_count":[42,17]}}]
chr1:2210546	["C","A"]	[{"key":"non-GTS TDs","value":{"AC":[39,39],"AF":[0.5,0.5],"AN":78,"homozygote_count":[8,8]}},{"key":"GTS","value":{"AC":[54,38],"AF":[0.5869565217391305,0.41304347826086957],"AN":92,"homozygote_count":[16,8]}},{"key":"healthy family members","value":{"AC":[67,43],"AF":[0.6090909090909091,0.39090909090909093],"AN":110,"homozygote_count":[21,9]}},{"key":"severe GTS","value":{"AC":[40,34],"AF":[0.5405405405405406,0.4594594594594595],"AN":74,"homozygote_count":[11,8]}},{"key":"controls","value":{"AC":[124,76],"AF":[0.62,0.38],"AN":200,"homozygote_count":[42,18]}}]
chr1:2210947	["CCCTAT","C"]	[{"key":"non-GTS TDs","value":{"AC":[76,2],"AF":[0.9743589743589743,0.02564102564102564],"AN":78,"homozygote_count":[37,0]}},{"key":"GTS","value":{"AC":[92,0],"AF":[1.0,0.0],"AN":92,"homozygote_count":[46,0]}},{"key":"healthy family members","value":{"AC":[109,1],"AF":[0.990909090909091,0.00909090909090909],"AN":110,"homozygote_count":[54,0]}},{"key":"severe GTS","value":{"AC":[74,0],"AF":[1.0,0.0],"AN":74,"homozygote_count":[37,0]}},{"key":"controls","value":{"AC":[199,1],"AF":[0.995,0.005],"AN":200,"homozygote_count":[99,0]}}]
chr1:2211057	["C","T"]	[{"key":"non-GTS TDs","value":{"AC":[76,2],"AF":[0.9743589743589743,0.02564102564102564],"AN":78,"homozygote_count":[38,1]}},{"key":"GTS","value":{"AC":[90,2],"AF":[0.9782608695652174,0.021739130434782608],"AN":92,"homozygote_count":[44,0]}},{"key":"healthy family members","value":{"AC":[107,3],"AF":[0.9727272727272728,0.02727272727272727],"AN":110,"homozygote_count":[52,0]}},{"key":"severe GTS","value":{"AC":[71,3],"AF":[0.9594594594594594,0.04054054054054054],"AN":74,"homozygote_count":[34,0]}},{"key":"controls","value":{"AC":[192,8],"AF":[0.96,0.04],"AN":200,"homozygote_count":[93,1]}}]
chr1:2211079	["A","C"]	[{"key":"non-GTS TDs","value":{"AC":[54,24],"AF":[0.6923076923076923,0.3076923076923077],"AN":78,"homozygote_count":[18,3]}},{"key":"GTS","value":{"AC":[69,23],"AF":[0.75,0.25],"AN":92,"homozygote_count":[26,3]}},{"key":"healthy family members","value":{"AC":[77,33],"AF":[0.7,0.3],"AN":110,"homozygote_count":[27,5]}},{"key":"severe GTS","value":{"AC":[49,25],"AF":[0.6621621621621622,0.33783783783783783],"AN":74,"homozygote_count":[17,5]}},{"key":"controls","value":{"AC":[142,58],"AF":[0.71,0.29],"AN":200,"homozygote_count":[51,9]}}]
chr1:2212668	["A","G"]	[{"key":"non-GTS TDs","value":{"AC":[11,67],"AF":[0.14102564102564102,0.8589743589743589],"AN":78,"homozygote_count":[1,29]}},{"key":"GTS","value":{"AC":[17,75],"AF":[0.18478260869565216,0.8152173913043478],"AN":92,"homozygote_count":[3,32]}},{"key":"healthy family members","value":{"AC":[18,92],"AF":[0.16363636363636364,0.8363636363636363],"AN":110,"homozygote_count":[1,38]}},{"key":"severe GTS","value":{"AC":[17,57],"AF":[0.22972972972972974,0.7702702702702703],"AN":74,"homozygote_count":[2,22]}},{"key":"controls","value":{"AC":[32,168],"AF":[0.16,0.84],"AN":200,"homozygote_count":[3,71]}}]
chr1:2212884	["C","T"]	[{"key":"non-GTS TDs","value":{"AC":[77,1],"AF":[0.9871794871794872,0.01282051282051282],"AN":78,"homozygote_count":[38,0]}},{"key":"GTS","value":{"AC":[92,0],"AF":[1.0,0.0],"AN":92,"homozygote_count":[46,0]}},{"key":"healthy family members","value":{"AC":[110,0],"AF":[1.0,0.0],"AN":110,"homozygote_count":[55,0]}},{"key":"severe GTS","value":{"AC":[74,0],"AF":[1.0,0.0],"AN":74,"homozygote_count":[37,0]}},{"key":"controls","value":{"AC":[200,0],"AF":[1.0,0.0],"AN":200,"homozygote_count":[100,0]}}]
chr1:2212897	["G","T"]	[{"key":"non-GTS TDs","value":{"AC":[74,4],"AF":[0.9487179487179487,0.05128205128205128],"AN":78,"homozygote_count":[35,0]}},{"key":"GTS","value":{"AC":[89,3],"AF":[0.967391304347826,0.03260869565217391],"AN":92,"homozygote_count":[43,0]}},{"key":"healthy family members","value":{"AC":[108,2],"AF":[0.9818181818181818,0.01818181818181818],"AN":110,"homozygote_count":[53,0]}},{"key":"severe GTS","value":{"AC":[73,1],"AF":[0.9864864864864865,0.013513513513513514],"AN":74,"homozygote_count":[36,0]}},{"key":"controls","value":{"AC":[198,2],"AF":[0.99,0.01],"AN":200,"homozygote_count":[98,0]}}]
chr1:2212921	["G","A"]	[{"key":"non-GTS TDs","value":{"AC":[78,0],"AF":[1.0,0.0],"AN":78,"homozygote_count":[39,0]}},{"key":"GTS","value":{"AC":[92,0],"AF":[1.0,0.0],"AN":92,"homozygote_count":[46,0]}},{"key":"healthy family members","value":{"AC":[109,1],"AF":[0.990909090909091,0.00909090909090909],"AN":110,"homozygote_count":[54,0]}},{"key":"severe GTS","value":{"AC":[74,0],"AF":[1.0,0.0],"AN":74,"homozygote_count":[37,0]}},{"key":"controls","value":{"AC":[200,0],"AF":[1.0,0.0],"AN":200,"homozygote_count":[100,0]}}]
chr1:2213093	["C","T"]	[{"key":"non-GTS TDs","value":{"AC":[77,1],"AF":[0.9871794871794872,0.01282051282051282],"AN":78,"homozygote_count":[38,0]}},{"key":"GTS","value":{"AC":[90,2],"AF":[0.9782608695652174,0.021739130434782608],"AN":92,"homozygote_count":[44,0]}},{"key":"healthy family members","value":{"AC":[105,5],"AF":[0.9545454545454546,0.045454545454545456],"AN":110,"homozygote_count":[50,0]}},{"key":"severe GTS","value":{"AC":[74,0],"AF":[1.0,0.0],"AN":74,"homozygote_count":[37,0]}},{"key":"controls","value":{"AC":[200,0],"AF":[1.0,0.0],"AN":200,"homozygote_count":[100,0]}}]
chr1:2213212	["C","T"]	[{"key":"non-GTS TDs","value":{"AC":[78,0],"AF":[1.0,0.0],"AN":78,"homozygote_count":[39,0]}},{"key":"GTS","value":{"AC":[89,3],"AF":[0.967391304347826,0.03260869565217391],"AN":92,"homozygote_count":[43,0]}},{"key":"healthy family members","value":{"AC":[109,1],"AF":[0.990909090909091,0.00909090909090909],"AN":110,"homozygote_count":[54,0]}},{"key":"severe GTS","value":{"AC":[74,0],"AF":[1.0,0.0],"AN":74,"homozygote_count":[37,0]}},{"key":"controls","value":{"AC":[199,1],"AF":[0.995,0.005],"AN":200,"homozygote_count":[99,0]}}]
chr1:2213257	["C","T"]	[{"key":"non-GTS TDs","value":{"AC":[75,3],"AF":[0.9615384615384616,0.038461538461538464],"AN":78,"homozygote_count":[36,0]}},{"key":"GTS","value":{"AC":[91,1],"AF":[0.9891304347826086,0.010869565217391304],"AN":92,"homozygote_count":[45,0]}},{"key":"healthy family members","value":{"AC":[110,0],"AF":[1.0,0.0],"AN":110,"homozygote_count":[55,0]}},{"key":"severe GTS","value":{"AC":[73,1],"AF":[0.9864864864864865,0.013513513513513514],"AN":74,"homozygote_count":[36,0]}},{"key":"controls","value":{"AC":[200,0],"AF":[1.0,0.0],"AN":200,"homozygote_count":[100,0]}}]
chr1:2213349	["A","G"]	[{"key":"non-GTS TDs","value":{"AC":[48,30],"AF":[0.6153846153846154,0.38461538461538464],"AN":78,"homozygote_count":[15,6]}},{"key":"GTS","value":{"AC":[52,40],"AF":[0.5652173913043478,0.43478260869565216],"AN":92,"homozygote_count":[17,11]}},{"key":"healthy family members","value":{"AC":[63,47],"AF":[0.5727272727272728,0.42727272727272725],"AN":110,"homozygote_count":[19,11]}},{"key":"severe GTS","value":{"AC":[53,21],"AF":[0.7162162162162162,0.28378378378378377],"AN":74,"homozygote_count":[18,2]}},{"key":"controls","value":{"AC":[134,66],"AF":[0.67,0.33],"AN":200,"homozygote_count":[43,9]}}]
chr1:2213480	["C","G"]	[{"key":"non-GTS TDs","value":{"AC":[78,0],"AF":[1.0,0.0],"AN":78,"homozygote_count":[39,0]}},{"key":"GTS","value":{"AC":[92,0],"AF":[1.0,0.0],"AN":92,"homozygote_count":[46,0]}},{"key":"healthy family members","value":{"AC":[110,0],"AF":[1.0,0.0],"AN":110,"homozygote_count":[55,0]}},{"key":"severe GTS","value":{"AC":[73,1],"AF":[0.9864864864864865,0.013513513513513514],"AN":74,"homozygote_count":[36,0]}},{"key":"controls","value":{"AC":[200,0],"AF":[1.0,0.0],"AN":200,"homozygote_count":[100,0]}}]
chr1:2213543	["G","T"]	[{"key":"non-GTS TDs","value":{"AC":[17,61],"AF":[0.21794871794871795,0.782051282051282],"AN":78,"homozygote_count":[3,25]}},{"key":"GTS","value":{"AC":[21,71],"AF":[0.22826086956521738,0.7717391304347826],"AN":92,"homozygote_count":[2,27]}},{"key":"healthy family members","value":{"AC":[29,81],"AF":[0.2636363636363636,0.7363636363636363],"AN":110,"homozygote_count":[4,30]}},{"key":"severe GTS","value":{"AC":[31,43],"AF":[0.4189189189189189,0.581081081081081],"AN":74,"homozygote_count":[9,15]}},{"key":"controls","value":{"AC":[64,136],"AF":[0.32,0.68],"AN":200,"homozygote_count":[9,45]}}]
chr1:2213589	["G","A"]	[{"key":"non-GTS TDs","value":{"AC":[78,0],"AF":[1.0,0.0],"AN":78,"homozygote_count":[39,0]}},{"key":"GTS","value":{"AC":[92,0],"AF":[1.0,0.0],"AN":92,"homozygote_count":[46,0]}},{"key":"healthy family members","value":{"AC":[108,2],"AF":[0.9818181818181818,0.01818181818181818],"AN":110,"homozygote_count":[53,0]}},{"key":"severe GTS","value":{"AC":[74,0],"AF":[1.0,0.0],"AN":74,"homozygote_count":[37,0]}},{"key":"controls","value":{"AC":[198,2],"AF":[0.99,0.01],"AN":200,"homozygote_count":[98,0]}}]
chr1:2214085	["G","A"]	[{"key":"non-GTS TDs","value":{"AC":[77,1],"AF":[0.9871794871794872,0.01282051282051282],"AN":78,"homozygote_count":[38,0]}},{"key":"GTS","value":{"AC":[89,3],"AF":[0.967391304347826,0.03260869565217391],"AN":92,"homozygote_count":[43,0]}},{"key":"healthy family members","value":{"AC":[105,5],"AF":[0.9545454545454546,0.045454545454545456],"AN":110,"homozygote_count":[50,0]}},{"key":"severe GTS","value":{"AC":[73,1],"AF":[0.9864864864864865,0.013513513513513514],"AN":74,"homozygote_count":[36,0]}},{"key":"controls","value":{"AC":[195,5],"AF":[0.975,0.025],"AN":200,"homozygote_count":[95,0]}}]
chr1:2214447	["G","A"]	[{"key":"non-GTS TDs","value":{"AC":[78,0],"AF":[1.0,0.0],"AN":78,"homozygote_count":[39,0]}},{"key":"GTS","value":{"AC":[92,0],"AF":[1.0,0.0],"AN":92,"homozygote_count":[46,0]}},{"key":"healthy family members","value":{"AC":[110,0],"AF":[1.0,0.0],"AN":110,"homozygote_count":[55,0]}},{"key":"severe GTS","value":{"AC":[73,1],"AF":[0.9864864864864865,0.013513513513513514],"AN":74,"homozygote_count":[36,0]}},{"key":"controls","value":{"AC":[200,0],"AF":[1.0,0.0],"AN":200,"homozygote_count":[100,0]}}]
chr1:2214522	["C","T"]	[{"key":"non-GTS TDs","value":{"AC":[78,0],"AF":[1.0,0.0],"AN":78,"homozygote_count":[39,0]}},{"key":"GTS","value":{"AC":[92,0],"AF":[1.0,0.0],"AN":92,"homozygote_count":[46,0]}},{"key":"healthy family members","value":{"AC":[110,0],"AF":[1.0,0.0],"AN":110,"homozygote_count":[55,0]}},{"key":"severe GTS","value":{"AC":[72,2],"AF":[0.972972972972973,0.02702702702702703],"AN":74,"homozygote_count":[35,0]}},{"key":"controls","value":{"AC":[198,2],"AF":[0.99,0.01],"AN":200,"homozygote_count":[98,0]}}]
chr1:2214669	["C","A"]	[{"key":"non-GTS TDs","value":{"AC":[77,1],"AF":[0.9871794871794872,0.01282051282051282],"AN":78,"homozygote_count":[38,0]}},{"key":"GTS","value":{"AC":[92,0],"AF":[1.0,0.0],"AN":92,"homozygote_count":[46,0]}},{"key":"healthy family members","value":{"AC":[110,0],"AF":[1.0,0.0],"AN":110,"homozygote_count":[55,0]}},{"key":"severe GTS","value":{"AC":[73,1],"AF":[0.9864864864864865,0.013513513513513514],"AN":74,"homozygote_count":[36,0]}},{"key":"controls","value":{"AC":[198,2],"AF":[0.99,0.01],"AN":200,"homozygote_count":[98,0]}}]
chr1:2214687	["T","C"]	[{"key":"non-GTS TDs","value":{"AC":[77,1],"AF":[0.9871794871794872,0.01282051282051282],"AN":78,"homozygote_count":[38,0]}},{"key":"GTS","value":{"AC":[92,0],"AF":[1.0,0.0],"AN":92,"homozygote_count":[46,0]}},{"key":"healthy family members","value":{"AC":[109,1],"AF":[0.990909090909091,0.00909090909090909],"AN":110,"homozygote_count":[54,0]}},{"key":"severe GTS","value":{"AC":[73,1],"AF":[0.9864864864864865,0.013513513513513514],"AN":74,"homozygote_count":[36,0]}},{"key":"controls","value":{"AC":[196,4],"AF":[0.98,0.02],"AN":200,"homozygote_count":[96,0]}}]
chr1:2214726	["C","A"]	[{"key":"non-GTS TDs","value":{"AC":[70,8],"AF":[0.8974358974358975,0.10256410256410256],"AN":78,"homozygote_count":[32,1]}},{"key":"GTS","value":{"AC":[79,13],"AF":[0.8586956521739131,0.14130434782608695],"AN":92,"homozygote_count":[34,1]}},{"key":"healthy family members","value":{"AC":[94,16],"AF":[0.8545454545454545,0.14545454545454545],"AN":110,"homozygote_count":[41,2]}},{"key":"severe GTS","value":{"AC":[70,4],"AF":[0.9459459459459459,0.05405405405405406],"AN":74,"homozygote_count":[33,0]}},{"key":"controls","value":{"AC":[183,17],"AF":[0.915,0.085],"AN":200,"homozygote_count":[83,0]}}]
chr1:2214805	["CTG","C"]	[{"key":"non-GTS TDs","value":{"AC":[55,23],"AF":[0.7051282051282052,0.2948717948717949],"AN":78,"homozygote_count":[21,5]}},{"key":"GTS","value":{"AC":[63,29],"AF":[0.6847826086956522,0.31521739130434784],"AN":92,"homozygote_count":[24,7]}},{"key":"healthy family members","value":{"AC":[78,32],"AF":[0.7090909090909091,0.2909090909090909],"AN":110,"homozygote_count":[29,6]}},{"key":"severe GTS","value":{"AC":[58,16],"AF":[0.7837837837837838,0.21621621621621623],"AN":74,"homozygote_count":[22,1]}},{"key":"controls","value":{"AC":[154,46],"AF":[0.77,0.23],"AN":200,"homozygote_count":[60,6]}}]
chr1:2215527	["T","C"]	[{"key":"non-GTS TDs","value":{"AC":[63,15],"AF":[0.8076923076923077,0.19230769230769232],"AN":78,"homozygote_count":[26,2]}},{"key":"GTS","value":{"AC":[76,16],"AF":[0.8260869565217391,0.17391304347826086],"AN":92,"homozygote_count":[31,1]}},{"key":"healthy family members","value":{"AC":[94,16],"AF":[0.8545454545454545,0.14545454545454545],"AN":110,"homozygote_count":[39,0]}},{"key":"severe GTS","value":{"AC":[61,13],"AF":[0.8243243243243243,0.17567567567567569],"AN":74,"homozygote_count":[25,1]}},{"key":"controls","value":{"AC":[170,30],"AF":[0.85,0.15],"AN":200,"homozygote_count":[72,2]}}]
chr1:2215707	["T","C"]	[{"key":"non-GTS TDs","value":{"AC":[22,56],"AF":[0.28205128205128205,0.717948717948718],"AN":78,"homozygote_count":[4,21]}},{"key":"GTS","value":{"AC":[30,62],"AF":[0.32608695652173914,0.6739130434782609],"AN":92,"homozygote_count":[3,19]}},{"key":"healthy family members","value":{"AC":[37,73],"AF":[0.33636363636363636,0.6636363636363637],"AN":110,"homozygote_count":[8,26]}},{"key":"severe GTS","value":{"AC":[31,43],"AF":[0.4189189189189189,0.581081081081081],"AN":74,"homozygote_count":[8,14]}},{"key":"controls","value":{"AC":[71,129],"AF":[0.355,0.645],"AN":200,"homozygote_count":[11,40]}}]
chr1:2215723	["T","C"]	[{"key":"non-GTS TDs","value":{"AC":[59,19],"AF":[0.7564102564102564,0.24358974358974358],"AN":78,"homozygote_count":[24,4]}},{"key":"GTS","value":{"AC":[68,24],"AF":[0.7391304347826086,0.2608695652173913],"AN":92,"homozygote_count":[26,4]}},{"key":"healthy family members","value":{"AC":[79,31],"AF":[0.7181818181818181,0.2818181818181818],"AN":110,"homozygote_count":[30,6]}},{"key":"severe GTS","value":{"AC":[58,16],"AF":[0.7837837837837838,0.21621621621621623],"AN":74,"homozygote_count":[22,1]}},{"key":"controls","value":{"AC":[155,45],"AF":[0.775,0.225],"AN":200,"homozygote_count":[61,6]}}]
chr1:2216004	["C","T"]	[{"key":"non-GTS TDs","value":{"AC":[73,5],"AF":[0.9358974358974359,0.0641025641025641],"AN":78,"homozygote_count":[34,0]}},{"key":"GTS","value":{"AC":[84,8],"AF":[0.9130434782608695,0.08695652173913043],"AN":92,"homozygote_count":[38,0]}},{"key":"healthy family members","value":{"AC":[104,6],"AF":[0.9454545454545454,0.05454545454545454],"AN":110,"homozygote_count":[49,0]}},{"key":"severe GTS","value":{"AC":[72,2],"AF":[0.972972972972973,0.02702702702702703],"AN":74,"homozygote_count":[35,0]}},{"key":"controls","value":{"AC":[193,7],"AF":[0.965,0.035],"AN":200,"homozygote_count":[93,0]}}]
chr1:2216191	["C","A"]	[{"key":"non-GTS TDs","value":{"AC":[63,15],"AF":[0.8076923076923077,0.19230769230769232],"AN":78,"homozygote_count":[26,2]}},{"key":"GTS","value":{"AC":[76,16],"AF":[0.8260869565217391,0.17391304347826086],"AN":92,"homozygote_count":[31,1]}},{"key":"healthy family members","value":{"AC":[94,16],"AF":[0.8545454545454545,0.14545454545454545],"AN":110,"homozygote_count":[39,0]}},{"key":"severe GTS","value":{"AC":[61,13],"AF":[0.8243243243243243,0.17567567567567569],"AN":74,"homozygote_count":[25,1]}},{"key":"controls","value":{"AC":[170,30],"AF":[0.85,0.15],"AN":200,"homozygote_count":[72,2]}}]
chr1:2216435	["A","G"]	[{"key":"non-GTS TDs","value":{"AC":[74,4],"AF":[0.9487179487179487,0.05128205128205128],"AN":78,"homozygote_count":[35,0]}},{"key":"GTS","value":{"AC":[83,9],"AF":[0.9021739130434783,0.09782608695652174],"AN":92,"homozygote_count":[38,1]}},{"key":"healthy family members","value":{"AC":[95,15],"AF":[0.8636363636363636,0.13636363636363635],"AN":110,"homozygote_count":[42,2]}},{"key":"severe GTS","value":{"AC":[71,3],"AF":[0.9594594594594594,0.04054054054054054],"AN":74,"homozygote_count":[34,0]}},{"key":"controls","value":{"AC":[185,15],"AF":[0.925,0.075],"AN":200,"homozygote_count":[85,0]}}]
chr1:2216769	["T","C"]	[{"key":"non-GTS TDs","value":{"AC":[76,2],"AF":[0.9743589743589743,0.02564102564102564],"AN":78,"homozygote_count":[37,0]}},{"key":"GTS","value":{"AC":[92,0],"AF":[1.0,0.0],"AN":92,"homozygote_count":[46,0]}},{"key":"healthy family members","value":{"AC":[110,0],"AF":[1.0,0.0],"AN":110,"homozygote_count":[55,0]}},{"key":"severe GTS","value":{"AC":[74,0],"AF":[1.0,0.0],"AN":74,"homozygote_count":[37,0]}},{"key":"controls","value":{"AC":[200,0],"AF":[1.0,0.0],"AN":200,"homozygote_count":[100,0]}}]
chr1:2220599	["C","T"]	[{"key":"non-GTS TDs","value":{"AC":[78,0],"AF":[1.0,0.0],"AN":78,"homozygote_count":[39,0]}},{"key":"GTS","value":{"AC":[92,0],"AF":[1.0,0.0],"AN":92,"homozygote_count":[46,0]}},{"key":"healthy family members","value":{"AC":[110,0],"AF":[1.0,0.0],"AN":110,"homozygote_count":[55,0]}},{"key":"severe GTS","value":{"AC":[73,1],"AF":[0.9864864864864865,0.013513513513513514],"AN":74,"homozygote_count":[36,0]}},{"key":"controls","value":{"AC":[200,0],"AF":[1.0,0.0],"AN":200,"homozygote_count":[100,0]}}]
chr1:2223771	["G","A"]	[{"key":"non-GTS TDs","value":{"AC":[77,1],"AF":[0.9871794871794872,0.01282051282051282],"AN":78,"homozygote_count":[38,0]}},{"key":"GTS","value":{"AC":[90,2],"AF":[0.9782608695652174,0.021739130434782608],"AN":92,"homozygote_count":[44,0]}},{"key":"healthy family members","value":{"AC":[108,2],"AF":[0.9818181818181818,0.01818181818181818],"AN":110,"homozygote_count":[53,0]}},{"key":"severe GTS","value":{"AC":[73,1],"AF":[0.9864864864864865,0.013513513513513514],"AN":74,"homozygote_count":[36,0]}},{"key":"controls","value":{"AC":[198,2],"AF":[0.99,0.01],"AN":200,"homozygote_count":[98,0]}}]
chr1:2224632	["C","T"]	[{"key":"non-GTS TDs","value":{"AC":[78,0],"AF":[1.0,0.0],"AN":78,"homozygote_count":[39,0]}},{"key":"GTS","value":{"AC":[92,0],"AF":[1.0,0.0],"AN":92,"homozygote_count":[46,0]}},{"key":"healthy family members","value":{"AC":[110,0],"AF":[1.0,0.0],"AN":110,"homozygote_count":[55,0]}},{"key":"severe GTS","value":{"AC":[73,1],"AF":[0.9864864864864865,0.013513513513513514],"AN":74,"homozygote_count":[36,0]}},{"key":"controls","value":{"AC":[200,0],"AF":[1.0,0.0],"AN":200,"homozygote_count":[100,0]}}]
chr1:2224791	["A","G"]	[{"key":"non-GTS TDs","value":{"AC":[77,1],"AF":[0.9871794871794872,0.01282051282051282],"AN":78,"homozygote_count":[38,0]}},{"key":"GTS","value":{"AC":[92,0],"AF":[1.0,0.0],"AN":92,"homozygote_count":[46,0]}},{"key":"healthy family members","value":{"AC":[110,0],"AF":[1.0,0.0],"AN":110,"homozygote_count":[55,0]}},{"key":"severe GTS","value":{"AC":[74,0],"AF":[1.0,0.0],"AN":74,"homozygote_count":[37,0]}},{"key":"controls","value":{"AC":[198,2],"AF":[0.99,0.01],"AN":200,"homozygote_count":[98,0]}}]
chr1:2224803	["C","A"]	[{"key":"non-GTS TDs","value":{"AC":[78,0],"AF":[1.0,0.0],"AN":78,"homozygote_count":[39,0]}},{"key":"GTS","value":{"AC":[91,1],"AF":[0.9891304347826086,0.010869565217391304],"AN":92,"homozygote_count":[45,0]}},{"key":"healthy family members","value":{"AC":[108,2],"AF":[0.9818181818181818,0.01818181818181818],"AN":110,"homozygote_count":[53,0]}},{"key":"severe GTS","value":{"AC":[74,0],"AF":[1.0,0.0],"AN":74,"homozygote_count":[37,0]}},{"key":"controls","value":{"AC":[199,1],"AF":[0.995,0.005],"AN":200,"homozygote_count":[99,0]}}]
chr1:2224923	["A","G"]	[{"key":"non-GTS TDs","value":{"AC":[21,57],"AF":[0.2692307692307692,0.7307692307692307],"AN":78,"homozygote_count":[3,21]}},{"key":"GTS","value":{"AC":[30,62],"AF":[0.32608695652173914,0.6739130434782609],"AN":92,"homozygote_count":[3,19]}},{"key":"healthy family members","value":{"AC":[37,73],"AF":[0.33636363636363636,0.6636363636363637],"AN":110,"homozygote_count":[8,26]}},{"key":"severe GTS","value":{"AC":[30,44],"AF":[0.40540540540540543,0.5945945945945946],"AN":74,"homozygote_count":[7,14]}},{"key":"controls","value":{"AC":[70,130],"AF":[0.35,0.65],"AN":200,"homozygote_count":[11,41]}}]
chr1:2225058	["G","C"]	[{"key":"non-GTS TDs","value":{"AC":[78,0],"AF":[1.0,0.0],"AN":78,"homozygote_count":[39,0]}},{"key":"GTS","value":{"AC":[92,0],"AF":[1.0,0.0],"AN":92,"homozygote_count":[46,0]}},{"key":"healthy family members","value":{"AC":[110,0],"AF":[1.0,0.0],"AN":110,"homozygote_count":[55,0]}},{"key":"severe GTS","value":{"AC":[73,1],"AF":[0.9864864864864865,0.013513513513513514],"AN":74,"homozygote_count":[36,0]}},{"key":"controls","value":{"AC":[197,3],"AF":[0.985,0.015],"AN":200,"homozygote_count":[97,0]}}]
chr1:2226499	["CG","C"]	[{"key":"non-GTS TDs","value":{"AC":[67,11],"AF":[0.8589743589743589,0.14102564102564102],"AN":78,"homozygote_count":[30,2]}},{"key":"GTS","value":{"AC":[79,13],"AF":[0.8586956521739131,0.14130434782608695],"AN":92,"homozygote_count":[33,0]}},{"key":"healthy family members","value":{"AC":[96,14],"AF":[0.8727272727272727,0.12727272727272726],"AN":110,"homozygote_count":[41,0]}},{"key":"severe GTS","value":{"AC":[62,12],"AF":[0.8378378378378378,0.16216216216216217],"AN":74,"homozygote_count":[26,1]}},{"key":"controls","value":{"AC":[172,28],"AF":[0.86,0.14],"AN":200,"homozygote_count":[74,2]}}]
chr1:2226509	["T","C"]	[{"key":"non-GTS TDs","value":{"AC":[36,42],"AF":[0.46153846153846156,0.5384615384615384],"AN":78,"homozygote_count":[8,11]}},{"key":"GTS","value":{"AC":[51,41],"AF":[0.5543478260869565,0.44565217391304346],"AN":92,"homozygote_count":[15,10]}},{"key":"healthy family members","value":{"AC":[66,44],"AF":[0.6,0.4],"AN":110,"homozygote_count":[21,10]}},{"key":"severe GTS","value":{"AC":[45,29],"AF":[0.6081081081081081,0.3918918918918919],"AN":74,"homozygote_count":[13,5]}},{"key":"controls","value":{"AC":[113,87],"AF":[0.565,0.435],"AN":200,"homozygote_count":[33,20]}}]
chr1:2226614	["C","G"]	[{"key":"non-GTS TDs","value":{"AC":[78,0],"AF":[1.0,0.0],"AN":78,"homozygote_count":[39,0]}},{"key":"GTS","value":{"AC":[92,0],"AF":[1.0,0.0],"AN":92,"homozygote_count":[46,0]}},{"key":"healthy family members","value":{"AC":[110,0],"AF":[1.0,0.0],"AN":110,"homozygote_count":[55,0]}},{"key":"severe GTS","value":{"AC":[72,2],"AF":[0.972972972972973,0.02702702702702703],"AN":74,"homozygote_count":[35,0]}},{"key":"controls","value":{"AC":[198,2],"AF":[0.99,0.01],"AN":200,"homozygote_count":[98,0]}}]
chr1:2226752	["C","G"]	[{"key":"non-GTS TDs","value":{"AC":[76,2],"AF":[0.9743589743589743,0.02564102564102564],"AN":78,"homozygote_count":[37,0]}},{"key":"GTS","value":{"AC":[90,2],"AF":[0.9782608695652174,0.021739130434782608],"AN":92,"homozygote_count":[44,0]}},{"key":"healthy family members","value":{"AC":[109,1],"AF":[0.990909090909091,0.00909090909090909],"AN":110,"homozygote_count":[54,0]}},{"key":"severe GTS","value":{"AC":[74,0],"AF":[1.0,0.0],"AN":74,"homozygote_count":[37,0]}},{"key":"controls","value":{"AC":[200,0],"AF":[1.0,0.0],"AN":200,"homozygote_count":[100,0]}}]
chr1:2229183	["C","T"]	[{"key":"non-GTS TDs","value":{"AC":[76,2],"AF":[0.9743589743589743,0.02564102564102564],"AN":78,"homozygote_count":[37,0]}},{"key":"GTS","value":{"AC":[91,1],"AF":[0.9891304347826086,0.010869565217391304],"AN":92,"homozygote_count":[45,0]}},{"key":"healthy family members","value":{"AC":[110,0],"AF":[1.0,0.0],"AN":110,"homozygote_count":[55,0]}},{"key":"severe GTS","value":{"AC":[74,0],"AF":[1.0,0.0],"AN":74,"homozygote_count":[37,0]}},{"key":"controls","value":{"AC":[199,1],"AF":[0.995,0.005],"AN":200,"homozygote_count":[99,0]}}]
chr1:2229222	["C","T"]	[{"key":"non-GTS TDs","value":{"AC":[77,1],"AF":[0.9871794871794872,0.01282051282051282],"AN":78,"homozygote_count":[38,0]}},{"key":"GTS","value":{"AC":[92,0],"AF":[1.0,0.0],"AN":92,"homozygote_count":[46,0]}},{"key":"healthy family members","value":{"AC":[110,0],"AF":[1.0,0.0],"AN":110,"homozygote_count":[55,0]}},{"key":"severe GTS","value":{"AC":[73,1],"AF":[0.9864864864864865,0.013513513513513514],"AN":74,"homozygote_count":[36,0]}},{"key":"controls","value":{"AC":[197,3],"AF":[0.985,0.015],"AN":200,"homozygote_count":[97,0]}}]
chr1:2230051	["C","T"]	[{"key":"non-GTS TDs","value":{"AC":[67,11],"AF":[0.8589743589743589,0.14102564102564102],"AN":78,"homozygote_count":[30,2]}},{"key":"GTS","value":{"AC":[79,13],"AF":[0.8586956521739131,0.14130434782608695],"AN":92,"homozygote_count":[33,0]}},{"key":"healthy family members","value":{"AC":[96,14],"AF":[0.8727272727272727,0.12727272727272726],"AN":110,"homozygote_count":[41,0]}},{"key":"severe GTS","value":{"AC":[62,12],"AF":[0.8378378378378378,0.16216216216216217],"AN":74,"homozygote_count":[26,1]}},{"key":"controls","value":{"AC":[172,28],"AF":[0.86,0.14],"AN":200,"homozygote_count":[74,2]}}]
chr1:2230526	["C","T"]	[{"key":"non-GTS TDs","value":{"AC":[77,1],"AF":[0.9871794871794872,0.01282051282051282],"AN":78,"homozygote_count":[38,0]}},{"key":"GTS","value":{"AC":[90,2],"AF":[0.9782608695652174,0.021739130434782608],"AN":92,"homozygote_count":[44,0]}},{"key":"healthy family members","value":{"AC":[105,5],"AF":[0.9545454545454546,0.045454545454545456],"AN":110,"homozygote_count":[50,0]}},{"key":"severe GTS","value":{"AC":[71,3],"AF":[0.9594594594594594,0.04054054054054054],"AN":74,"homozygote_count":[34,0]}},{"key":"controls","value":{"AC":[197,3],"AF":[0.985,0.015],"AN":200,"homozygote_count":[97,0]}}]
chr1:2231034	["C","T"]	[{"key":"non-GTS TDs","value":{"AC":[75,3],"AF":[0.9615384615384616,0.038461538461538464],"AN":78,"homozygote_count":[36,0]}},{"key":"GTS","value":{"AC":[84,8],"AF":[0.9130434782608695,0.08695652173913043],"AN":92,"homozygote_count":[38,0]}},{"key":"healthy family members","value":{"AC":[103,7],"AF":[0.9363636363636364,0.06363636363636363],"AN":110,"homozygote_count":[48,0]}},{"key":"severe GTS","value":{"AC":[70,4],"AF":[0.9459459459459459,0.05405405405405406],"AN":74,"homozygote_count":[33,0]}},{"key":"controls","value":{"AC":[180,20],"AF":[0.9,0.1],"AN":200,"homozygote_count":[83,3]}}]
chr1:2231505	["C","T"]	[{"key":"non-GTS TDs","value":{"AC":[41,37],"AF":[0.5256410256410257,0.47435897435897434],"AN":78,"homozygote_count":[11,9]}},{"key":"GTS","value":{"AC":[58,34],"AF":[0.6304347826086957,0.3695652173913043],"AN":92,"homozygote_count":[18,6]}},{"key":"healthy family members","value":{"AC":[72,38],"AF":[0.6545454545454545,0.34545454545454546],"AN":110,"homozygote_count":[25,8]}},{"key":"severe GTS","value":{"AC":[47,27],"AF":[0.6351351351351351,0.36486486486486486],"AN":74,"homozygote_count":[13,3]}},{"key":"controls","value":{"AC":[121,79],"AF":[0.605,0.395],"AN":200,"homozygote_count":[37,16]}}]
chr1:2231568	["A","G"]	[{"key":"non-GTS TDs","value":{"AC":[74,4],"AF":[0.9487179487179487,0.05128205128205128],"AN":78,"homozygote_count":[35,0]}},{"key":"GTS","value":{"AC":[83,9],"AF":[0.9021739130434783,0.09782608695652174],"AN":92,"homozygote_count":[38,1]}},{"key":"healthy family members","value":{"AC":[94,16],"AF":[0.8545454545454545,0.14545454545454545],"AN":110,"homozygote_count":[41,2]}},{"key":"severe GTS","value":{"AC":[71,3],"AF":[0.9594594594594594,0.04054054054054054],"AN":74,"homozygote_count":[34,0]}},{"key":"controls","value":{"AC":[185,15],"AF":[0.925,0.075],"AN":200,"homozygote_count":[85,0]}}]
chr1:2232109	["C","T"]	[{"key":"non-GTS TDs","value":{"AC":[76,2],"AF":[0.9743589743589743,0.02564102564102564],"AN":78,"homozygote_count":[37,0]}},{"key":"GTS","value":{"AC":[91,1],"AF":[0.9891304347826086,0.010869565217391304],"AN":92,"homozygote_count":[45,0]}},{"key":"healthy family members","value":{"AC":[107,3],"AF":[0.9727272727272728,0.02727272727272727],"AN":110,"homozygote_count":[52,0]}},{"key":"severe GTS","value":{"AC":[74,0],"AF":[1.0,0.0],"AN":74,"homozygote_count":[37,0]}},{"key":"controls","value":{"AC":[198,2],"AF":[0.99,0.01],"AN":200,"homozygote_count":[98,0]}}]
chr1:2232129	["C","T"]	[{"key":"non-GTS TDs","value":{"AC":[36,42],"AF":[0.46153846153846156,0.5384615384615384],"AN":78,"homozygote_count":[8,11]}},{"key":"GTS","value":{"AC":[51,41],"AF":[0.5543478260869565,0.44565217391304346],"AN":92,"homozygote_count":[15,10]}},{"key":"healthy family members","value":{"AC":[66,44],"AF":[0.6,0.4],"AN":110,"homozygote_count":[21,10]}},{"key":"severe GTS","value":{"AC":[45,29],"AF":[0.6081081081081081,0.3918918918918919],"AN":74,"homozygote_count":[13,5]}},{"key":"controls","value":{"AC":[113,87],"AF":[0.565,0.435],"AN":200,"homozygote_count":[33,20]}}]
chr1:2232677	["T","C"]	[{"key":"non-GTS TDs","value":{"AC":[36,42],"AF":[0.46153846153846156,0.5384615384615384],"AN":78,"homozygote_count":[8,11]}},{"key":"GTS","value":{"AC":[52,40],"AF":[0.5652173913043478,0.43478260869565216],"AN":92,"homozygote_count":[16,10]}},{"key":"healthy family members","value":{"AC":[66,44],"AF":[0.6,0.4],"AN":110,"homozygote_count":[21,10]}},{"key":"severe GTS","value":{"AC":[45,29],"AF":[0.6081081081081081,0.3918918918918919],"AN":74,"homozygote_count":[13,5]}},{"key":"controls","value":{"AC":[113,87],"AF":[0.565,0.435],"AN":200,"homozygote_count":[33,20]}}]
chr1:2233384	["G","T"]	[{"key":"non-GTS TDs","value":{"AC":[75,3],"AF":[0.9615384615384616,0.038461538461538464],"AN":78,"homozygote_count":[36,0]}},{"key":"GTS","value":{"AC":[84,8],"AF":[0.9130434782608695,0.08695652173913043],"AN":92,"homozygote_count":[38,0]}},{"key":"healthy family members","value":{"AC":[103,7],"AF":[0.9363636363636364,0.06363636363636363],"AN":110,"homozygote_count":[48,0]}},{"key":"severe GTS","value":{"AC":[70,4],"AF":[0.9459459459459459,0.05405405405405406],"AN":74,"homozygote_count":[33,0]}},{"key":"controls","value":{"AC":[182,18],"AF":[0.91,0.09],"AN":200,"homozygote_count":[84,2]}}]
chr1:2233496	["G","T"]	[{"key":"non-GTS TDs","value":{"AC":[32,46],"AF":[0.41025641025641024,0.5897435897435898],"AN":78,"homozygote_count":[6,13]}},{"key":"GTS","value":{"AC":[41,51],"AF":[0.44565217391304346,0.5543478260869565],"AN":92,"homozygote_count":[9,14]}},{"key":"healthy family members","value":{"AC":[50,60],"AF":[0.45454545454545453,0.5454545454545454],"AN":110,"homozygote_count":[12,17]}},{"key":"severe GTS","value":{"AC":[42,32],"AF":[0.5675675675675675,0.43243243243243246],"AN":74,"homozygote_count":[12,7]}},{"key":"controls","value":{"AC":[99,101],"AF":[0.495,0.505],"AN":200,"homozygote_count":[25,26]}}]
chr1:2233572	["G","A"]	[{"key":"non-GTS TDs","value":{"AC":[78,0],"AF":[1.0,0.0],"AN":78,"homozygote_count":[39,0]}},{"key":"GTS","value":{"AC":[92,0],"AF":[1.0,0.0],"AN":92,"homozygote_count":[46,0]}},{"key":"healthy family members","value":{"AC":[109,1],"AF":[0.990909090909091,0.00909090909090909],"AN":110,"homozygote_count":[54,0]}},{"key":"severe GTS","value":{"AC":[74,0],"AF":[1.0,0.0],"AN":74,"homozygote_count":[37,0]}},{"key":"controls","value":{"AC":[200,0],"AF":[1.0,0.0],"AN":200,"homozygote_count":[100,0]}}]
chr1:2233952	["A","G"]	[{"key":"non-GTS TDs","value":{"AC":[78,0],"AF":[1.0,0.0],"AN":78,"homozygote_count":[39,0]}},{"key":"GTS","value":{"AC":[89,3],"AF":[0.967391304347826,0.03260869565217391],"AN":92,"homozygote_count":[43,0]}},{"key":"healthy family members","value":{"AC":[107,3],"AF":[0.9727272727272728,0.02727272727272727],"AN":110,"homozygote_count":[52,0]}},{"key":"severe GTS","value":{"AC":[74,0],"AF":[1.0,0.0],"AN":74,"homozygote_count":[37,0]}},{"key":"controls","value":{"AC":[198,2],"AF":[0.99,0.01],"AN":200,"homozygote_count":[98,0]}}]
chr1:2234084	["G","A"]	[{"key":"non-GTS TDs","value":{"AC":[78,0],"AF":[1.0,0.0],"AN":78,"homozygote_count":[39,0]}},{"key":"GTS","value":{"AC":[90,2],"AF":[0.9782608695652174,0.021739130434782608],"AN":92,"homozygote_count":[44,0]}},{"key":"healthy family members","value":{"AC":[109,1],"AF":[0.990909090909091,0.00909090909090909],"AN":110,"homozygote_count":[54,0]}},{"key":"severe GTS","value":{"AC":[73,1],"AF":[0.9864864864864865,0.013513513513513514],"AN":74,"homozygote_count":[36,0]}},{"key":"controls","value":{"AC":[200,0],"AF":[1.0,0.0],"AN":200,"homozygote_count":[100,0]}}]
chr1:2234182	["C","T"]	[{"key":"non-GTS TDs","value":{"AC":[78,0],"AF":[1.0,0.0],"AN":78,"homozygote_count":[39,0]}},{"key":"GTS","value":{"AC":[90,2],"AF":[0.9782608695652174,0.021739130434782608],"AN":92,"homozygote_count":[44,0]}},{"key":"healthy family members","value":{"AC":[109,1],"AF":[0.990909090909091,0.00909090909090909],"AN":110,"homozygote_count":[54,0]}},{"key":"severe GTS","value":{"AC":[74,0],"AF":[1.0,0.0],"AN":74,"homozygote_count":[37,0]}},{"key":"controls","value":{"AC":[200,0],"AF":[1.0,0.0],"AN":200,"homozygote_count":[100,0]}}]
chr1:2234479	["G","C"]	[{"key":"non-GTS TDs","value":{"AC":[74,4],"AF":[0.9487179487179487,0.05128205128205128],"AN":78,"homozygote_count":[35,0]}},{"key":"GTS","value":{"AC":[82,10],"AF":[0.8913043478260869,0.10869565217391304],"AN":92,"homozygote_count":[37,1]}},{"key":"healthy family members","value":{"AC":[94,16],"AF":[0.8545454545454545,0.14545454545454545],"AN":110,"homozygote_count":[41,2]}},{"key":"severe GTS","value":{"AC":[71,3],"AF":[0.9594594594594594,0.04054054054054054],"AN":74,"homozygote_count":[34,0]}},{"key":"controls","value":{"AC":[185,15],"AF":[0.925,0.075],"AN":200,"homozygote_count":[85,0]}}]
chr1:2234967	["C","T"]	[{"key":"non-GTS TDs","value":{"AC":[69,9],"AF":[0.8846153846153846,0.11538461538461539],"AN":78,"homozygote_count":[30,0]}},{"key":"GTS","value":{"AC":[89,3],"AF":[0.967391304347826,0.03260869565217391],"AN":92,"homozygote_count":[43,0]}},{"key":"healthy family members","value":{"AC":[103,7],"AF":[0.9363636363636364,0.06363636363636363],"AN":110,"homozygote_count":[48,0]}},{"key":"severe GTS","value":{"AC":[71,3],"AF":[0.9594594594594594,0.04054054054054054],"AN":74,"homozygote_count":[34,0]}},{"key":"controls","value":{"AC":[177,23],"AF":[0.885,0.115],"AN":200,"homozygote_count":[80,3]}}]
chr1:2234971	["T","C"]	[{"key":"non-GTS TDs","value":{"AC":[29,49],"AF":[0.3717948717948718,0.6282051282051282],"AN":78,"homozygote_count":[4,14]}},{"key":"GTS","value":{"AC":[33,59],"AF":[0.358695652173913,0.6413043478260869],"AN":92,"homozygote_count":[4,17]}},{"key":"healthy family members","value":{"AC":[43,67],"AF":[0.39090909090909093,0.6090909090909091],"AN":110,"homozygote_count":[10,22]}},{"key":"severe GTS","value":{"AC":[38,36],"AF":[0.5135135135135135,0.4864864864864865],"AN":74,"homozygote_count":[10,9]}},{"key":"controls","value":{"AC":[79,121],"AF":[0.395,0.605],"AN":200,"homozygote_count":[13,34]}}]
chr1:2235370	["C","T"]	[{"key":"non-GTS TDs","value":{"AC":[74,4],"AF":[0.9487179487179487,0.05128205128205128],"AN":78,"homozygote_count":[35,0]}},{"key":"GTS","value":{"AC":[82,10],"AF":[0.8913043478260869,0.10869565217391304],"AN":92,"homozygote_count":[37,1]}},{"key":"healthy family members","value":{"AC":[94,16],"AF":[0.8545454545454545,0.14545454545454545],"AN":110,"homozygote_count":[41,2]}},{"key":"severe GTS","value":{"AC":[71,3],"AF":[0.9594594594594594,0.04054054054054054],"AN":74,"homozygote_count":[34,0]}},{"key":"controls","value":{"AC":[185,15],"AF":[0.925,0.075],"AN":200,"homozygote_count":[85,0]}}]
chr1:2235710	["C","T"]	[{"key":"non-GTS TDs","value":{"AC":[36,42],"AF":[0.46153846153846156,0.5384615384615384],"AN":78,"homozygote_count":[8,11]}},{"key":"GTS","value":{"AC":[51,41],"AF":[0.5543478260869565,0.44565217391304346],"AN":92,"homozygote_count":[15,10]}},{"key":"healthy family members","value":{"AC":[66,44],"AF":[0.6,0.4],"AN":110,"homozygote_count":[21,10]}},{"key":"severe GTS","value":{"AC":[46,28],"AF":[0.6216216216216216,0.3783783783783784],"AN":74,"homozygote_count":[14,5]}},{"key":"controls","value":{"AC":[113,87],"AF":[0.565,0.435],"AN":200,"homozygote_count":[33,20]}}]
chr1:2236258	["C","T"]	[{"key":"non-GTS TDs","value":{"AC":[78,0],"AF":[1.0,0.0],"AN":78,"homozygote_count":[39,0]}},{"key":"GTS","value":{"AC":[92,0],"AF":[1.0,0.0],"AN":92,"homozygote_count":[46,0]}},{"key":"healthy family members","value":{"AC":[109,1],"AF":[0.990909090909091,0.00909090909090909],"AN":110,"homozygote_count":[54,0]}},{"key":"severe GTS","value":{"AC":[74,0],"AF":[1.0,0.0],"AN":74,"homozygote_count":[37,0]}},{"key":"controls","value":{"AC":[200,0],"AF":[1.0,0.0],"AN":200,"homozygote_count":[100,0]}}]
chr1:2236920	["G","A"]	[{"key":"non-GTS TDs","value":{"AC":[72,6],"AF":[0.9230769230769231,0.07692307692307693],"AN":78,"homozygote_count":[34,1]}},{"key":"GTS","value":{"AC":[85,7],"AF":[0.9239130434782609,0.07608695652173914],"AN":92,"homozygote_count":[39,0]}},{"key":"healthy family members","value":{"AC":[103,7],"AF":[0.9363636363636364,0.06363636363636363],"AN":110,"homozygote_count":[48,0]}},{"key":"severe GTS","value":{"AC":[72,2],"AF":[0.972972972972973,0.02702702702702703],"AN":74,"homozygote_count":[35,0]}},{"key":"controls","value":{"AC":[191,9],"AF":[0.955,0.045],"AN":200,"homozygote_count":[91,0]}}]
chr1:2237165	["C","T"]	[{"key":"non-GTS TDs","value":{"AC":[74,4],"AF":[0.9487179487179487,0.05128205128205128],"AN":78,"homozygote_count":[35,0]}},{"key":"GTS","value":{"AC":[82,10],"AF":[0.8913043478260869,0.10869565217391304],"AN":92,"homozygote_count":[37,1]}},{"key":"healthy family members","value":{"AC":[94,16],"AF":[0.8545454545454545,0.14545454545454545],"AN":110,"homozygote_count":[41,2]}},{"key":"severe GTS","value":{"AC":[70,4],"AF":[0.9459459459459459,0.05405405405405406],"AN":74,"homozygote_count":[33,0]}},{"key":"controls","value":{"AC":[185,15],"AF":[0.925,0.075],"AN":200,"homozygote_count":[85,0]}}]
chr1:2237200	["C","T"]	[{"key":"non-GTS TDs","value":{"AC":[76,2],"AF":[0.9743589743589743,0.02564102564102564],"AN":78,"homozygote_count":[37,0]}},{"key":"GTS","value":{"AC":[87,5],"AF":[0.9456521739130435,0.05434782608695652],"AN":92,"homozygote_count":[41,0]}},{"key":"healthy family members","value":{"AC":[101,9],"AF":[0.9181818181818182,0.08181818181818182],"AN":110,"homozygote_count":[47,1]}},{"key":"severe GTS","value":{"AC":[73,1],"AF":[0.9864864864864865,0.013513513513513514],"AN":74,"homozygote_count":[36,0]}},{"key":"controls","value":{"AC":[193,7],"AF":[0.965,0.035],"AN":200,"homozygote_count":[93,0]}}]
chr1:2237274	["C","T"]	[{"key":"non-GTS TDs","value":{"AC":[75,3],"AF":[0.9615384615384616,0.038461538461538464],"AN":78,"homozygote_count":[36,0]}},{"key":"GTS","value":{"AC":[84,8],"AF":[0.9130434782608695,0.08695652173913043],"AN":92,"homozygote_count":[38,0]}},{"key":"healthy family members","value":{"AC":[103,7],"AF":[0.9363636363636364,0.06363636363636363],"AN":110,"homozygote_count":[48,0]}},{"key":"severe GTS","value":{"AC":[70,4],"AF":[0.9459459459459459,0.05405405405405406],"AN":74,"homozygote_count":[33,0]}},{"key":"controls","value":{"AC":[181,19],"AF":[0.905,0.095],"AN":200,"homozygote_count":[83,2]}}]
chr1:2237591	["G","C"]	[{"key":"non-GTS TDs","value":{"AC":[78,0],"AF":[1.0,0.0],"AN":78,"homozygote_count":[39,0]}},{"key":"GTS","value":{"AC":[92,0],"AF":[1.0,0.0],"AN":92,"homozygote_count":[46,0]}},{"key":"healthy family members","value":{"AC":[110,0],"AF":[1.0,0.0],"AN":110,"homozygote_count":[55,0]}},{"key":"severe GTS","value":{"AC":[72,2],"AF":[0.972972972972973,0.02702702702702703],"AN":74,"homozygote_count":[35,0]}},{"key":"controls","value":{"AC":[198,2],"AF":[0.99,0.01],"AN":200,"homozygote_count":[98,0]}}]
chr1:2237640	["C","T"]	[{"key":"non-GTS TDs","value":{"AC":[69,9],"AF":[0.8846153846153846,0.11538461538461539],"AN":78,"homozygote_count":[31,1]}},{"key":"GTS","value":{"AC":[74,18],"AF":[0.8043478260869565,0.1956521739130435],"AN":92,"homozygote_count":[30,2]}},{"key":"healthy family members","value":{"AC":[88,22],"AF":[0.8,0.2],"AN":110,"homozygote_count":[36,3]}},{"key":"severe GTS","value":{"AC":[69,5],"AF":[0.9324324324324325,0.06756756756756757],"AN":74,"homozygote_count":[32,0]}},{"key":"controls","value":{"AC":[178,22],"AF":[0.89,0.11],"AN":200,"homozygote_count":[78,0]}}]
chr1:2237776	["G","A"]	[{"key":"non-GTS TDs","value":{"AC":[41,37],"AF":[0.5256410256410257,0.47435897435897434],"AN":78,"homozygote_count":[11,9]}},{"key":"GTS","value":{"AC":[58,34],"AF":[0.6304347826086957,0.3695652173913043],"AN":92,"homozygote_count":[17,5]}},{"key":"healthy family members","value":{"AC":[72,38],"AF":[0.6545454545454545,0.34545454545454546],"AN":110,"homozygote_count":[25,8]}},{"key":"severe GTS","value":{"AC":[48,26],"AF":[0.6486486486486487,0.35135135135135137],"AN":74,"homozygote_count":[14,3]}},{"key":"controls","value":{"AC":[120,80],"AF":[0.6,0.4],"AN":200,"homozygote_count":[37,17]}}]
chr1:2238098	["G","A"]	[{"key":"non-GTS TDs","value":{"AC":[78,0],"AF":[1.0,0.0],"AN":78,"homozygote_count":[39,0]}},{"key":"GTS","value":{"AC":[91,1],"AF":[0.9891304347826086,0.010869565217391304],"AN":92,"homozygote_count":[45,0]}},{"key":"healthy family members","value":{"AC":[110,0],"AF":[1.0,0.0],"AN":110,"homozygote_count":[55,0]}},{"key":"severe GTS","value":{"AC":[73,1],"AF":[0.9864864864864865,0.013513513513513514],"AN":74,"homozygote_count":[36,0]}},{"key":"controls","value":{"AC":[197,3],"AF":[0.985,0.015],"AN":200,"homozygote_count":[97,0]}}]
chr1:2238218	["G","C"]	[{"key":"non-GTS TDs","value":{"AC":[78,0],"AF":[1.0,0.0],"AN":78,"homozygote_count":[39,0]}},{"key":"GTS","value":{"AC":[92,0],"AF":[1.0,0.0],"AN":92,"homozygote_count":[46,0]}},{"key":"healthy family members","value":{"AC":[110,0],"AF":[1.0,0.0],"AN":110,"homozygote_count":[55,0]}},{"key":"severe GTS","value":{"AC":[72,2],"AF":[0.972972972972973,0.02702702702702703],"AN":74,"homozygote_count":[36,1]}},{"key":"controls","value":{"AC":[200,0],"AF":[1.0,0.0],"AN":200,"homozygote_count":[100,0]}}]
chr1:2238256	["G","T"]	[{"key":"non-GTS TDs","value":{"AC":[76,2],"AF":[0.9743589743589743,0.02564102564102564],"AN":78,"homozygote_count":[37,0]}},{"key":"GTS","value":{"AC":[87,5],"AF":[0.9456521739130435,0.05434782608695652],"AN":92,"homozygote_count":[41,0]}},{"key":"healthy family members","value":{"AC":[101,9],"AF":[0.9181818181818182,0.08181818181818182],"AN":110,"homozygote_count":[47,1]}},{"key":"severe GTS","value":{"AC":[73,1],"AF":[0.9864864864864865,0.013513513513513514],"AN":74,"homozygote_count":[36,0]}},{"key":"controls","value":{"AC":[192,8],"AF":[0.96,0.04],"AN":200,"homozygote_count":[92,0]}}]
chr1:2238353	["C","T"]	[{"key":"non-GTS TDs","value":{"AC":[41,37],"AF":[0.5256410256410257,0.47435897435897434],"AN":78,"homozygote_count":[11,9]}},{"key":"GTS","value":{"AC":[58,34],"AF":[0.6304347826086957,0.3695652173913043],"AN":92,"homozygote_count":[18,6]}},{"key":"healthy family members","value":{"AC":[72,38],"AF":[0.6545454545454545,0.34545454545454546],"AN":110,"homozygote_count":[25,8]}},{"key":"severe GTS","value":{"AC":[47,27],"AF":[0.6351351351351351,0.36486486486486486],"AN":74,"homozygote_count":[14,4]}},{"key":"controls","value":{"AC":[120,80],"AF":[0.6,0.4],"AN":200,"homozygote_count":[37,17]}}]
chr1:2238390	["C","G"]	[{"key":"non-GTS TDs","value":{"AC":[75,3],"AF":[0.9615384615384616,0.038461538461538464],"AN":78,"homozygote_count":[36,0]}},{"key":"GTS","value":{"AC":[91,1],"AF":[0.9891304347826086,0.010869565217391304],"AN":92,"homozygote_count":[45,0]}},{"key":"healthy family members","value":{"AC":[109,1],"AF":[0.990909090909091,0.00909090909090909],"AN":110,"homozygote_count":[54,0]}},{"key":"severe GTS","value":{"AC":[73,1],"AF":[0.9864864864864865,0.013513513513513514],"AN":74,"homozygote_count":[36,0]}},{"key":"controls","value":{"AC":[198,2],"AF":[0.99,0.01],"AN":200,"homozygote_count":[98,0]}}]
chr1:2238469	["G","T"]	[{"key":"non-GTS TDs","value":{"AC":[77,1],"AF":[0.9871794871794872,0.01282051282051282],"AN":78,"homozygote_count":[38,0]}},{"key":"GTS","value":{"AC":[92,0],"AF":[1.0,0.0],"AN":92,"homozygote_count":[46,0]}},{"key":"healthy family members","value":{"AC":[109,1],"AF":[0.990909090909091,0.00909090909090909],"AN":110,"homozygote_count":[54,0]}},{"key":"severe GTS","value":{"AC":[73,1],"AF":[0.9864864864864865,0.013513513513513514],"AN":74,"homozygote_count":[36,0]}},{"key":"controls","value":{"AC":[200,0],"AF":[1.0,0.0],"AN":200,"homozygote_count":[100,0]}}]
chr1:2238621	["G","A"]	[{"key":"non-GTS TDs","value":{"AC":[69,9],"AF":[0.8846153846153846,0.11538461538461539],"AN":78,"homozygote_count":[31,1]}},{"key":"GTS","value":{"AC":[75,17],"AF":[0.8152173913043478,0.18478260869565216],"AN":92,"homozygote_count":[31,2]}},{"key":"healthy family members","value":{"AC":[88,22],"AF":[0.8,0.2],"AN":110,"homozygote_count":[36,3]}},{"key":"severe GTS","value":{"AC":[69,5],"AF":[0.9324324324324325,0.06756756756756757],"AN":74,"homozygote_count":[32,0]}},{"key":"controls","value":{"AC":[178,22],"AF":[0.89,0.11],"AN":200,"homozygote_count":[78,0]}}]
chr1:2238792	["C","T"]	[{"key":"non-GTS TDs","value":{"AC":[37,41],"AF":[0.47435897435897434,0.5256410256410257],"AN":78,"homozygote_count":[8,10]}},{"key":"GTS","value":{"AC":[51,41],"AF":[0.5543478260869565,0.44565217391304346],"AN":92,"homozygote_count":[11,6]}},{"key":"healthy family members","value":{"AC":[57,53],"AF":[0.5181818181818182,0.4818181818181818],"AN":110,"homozygote_count":[16,14]}},{"key":"severe GTS","value":{"AC":[47,27],"AF":[0.6351351351351351,0.36486486486486486],"AN":74,"homozygote_count":[15,5]}},{"key":"controls","value":{"AC":[105,95],"AF":[0.525,0.475],"AN":200,"homozygote_count":[28,23]}}]
chr1:2239033	["T","C"]	[{"key":"non-GTS TDs","value":{"AC":[73,5],"AF":[0.9358974358974359,0.0641025641025641],"AN":78,"homozygote_count":[34,0]}},{"key":"GTS","value":{"AC":[82,10],"AF":[0.8913043478260869,0.10869565217391304],"AN":92,"homozygote_count":[36,0]}},{"key":"healthy family members","value":{"AC":[103,7],"AF":[0.9363636363636364,0.06363636363636363],"AN":110,"homozygote_count":[48,0]}},{"key":"severe GTS","value":{"AC":[72,2],"AF":[0.972972972972973,0.02702702702702703],"AN":74,"homozygote_count":[35,0]}},{"key":"controls","value":{"AC":[193,7],"AF":[0.965,0.035],"AN":200,"homozygote_count":[93,0]}}]
chr1:2239706	["C","T"]	[{"key":"non-GTS TDs","value":{"AC":[78,0],"AF":[1.0,0.0],"AN":78,"homozygote_count":[39,0]}},{"key":"GTS","value":{"AC":[92,0],"AF":[1.0,0.0],"AN":92,"homozygote_count":[46,0]}},{"key":"healthy family members","value":{"AC":[109,1],"AF":[0.990909090909091,0.00909090909090909],"AN":110,"homozygote_count":[54,0]}},{"key":"severe GTS","value":{"AC":[74,0],"AF":[1.0,0.0],"AN":74,"homozygote_count":[37,0]}},{"key":"controls","value":{"AC":[200,0],"AF":[1.0,0.0],"AN":200,"homozygote_count":[100,0]}}]
chr1:2239835	["G","A"]	[{"key":"non-GTS TDs","value":{"AC":[78,0],"AF":[1.0,0.0],"AN":78,"homozygote_count":[39,0]}},{"key":"GTS","value":{"AC":[89,3],"AF":[0.967391304347826,0.03260869565217391],"AN":92,"homozygote_count":[43,0]}},{"key":"healthy family members","value":{"AC":[109,1],"AF":[0.990909090909091,0.00909090909090909],"AN":110,"homozygote_count":[54,0]}},{"key":"severe GTS","value":{"AC":[72,2],"AF":[0.972972972972973,0.02702702702702703],"AN":74,"homozygote_count":[35,0]}},{"key":"controls","value":{"AC":[196,4],"AF":[0.98,0.02],"AN":200,"homozygote_count":[96,0]}}]
chr1:2239921	["C","T"]	[{"key":"non-GTS TDs","value":{"AC":[77,1],"AF":[0.9871794871794872,0.01282051282051282],"AN":78,"homozygote_count":[38,0]}},{"key":"GTS","value":{"AC":[91,1],"AF":[0.9891304347826086,0.010869565217391304],"AN":92,"homozygote_count":[45,0]}},{"key":"healthy family members","value":{"AC":[110,0],"AF":[1.0,0.0],"AN":110,"homozygote_count":[55,0]}},{"key":"severe GTS","value":{"AC":[74,0],"AF":[1.0,0.0],"AN":74,"homozygote_count":[37,0]}},{"key":"controls","value":{"AC":[200,0],"AF":[1.0,0.0],"AN":200,"homozygote_count":[100,0]}}]
chr1:2240198	["G","C"]	[{"key":"non-GTS TDs","value":{"AC":[69,9],"AF":[0.8846153846153846,0.11538461538461539],"AN":78,"homozygote_count":[31,1]}},{"key":"GTS","value":{"AC":[74,18],"AF":[0.8043478260869565,0.1956521739130435],"AN":92,"homozygote_count":[30,2]}},{"key":"healthy family members","value":{"AC":[88,22],"AF":[0.8,0.2],"AN":110,"homozygote_count":[36,3]}},{"key":"severe GTS","value":{"AC":[69,5],"AF":[0.9324324324324325,0.06756756756756757],"AN":74,"homozygote_count":[32,0]}},{"key":"controls","value":{"AC":[178,22],"AF":[0.89,0.11],"AN":200,"homozygote_count":[78,0]}}]
chr1:2240544	["C","T"]	[{"key":"non-GTS TDs","value":{"AC":[69,9],"AF":[0.8846153846153846,0.11538461538461539],"AN":78,"homozygote_count":[31,1]}},{"key":"GTS","value":{"AC":[74,18],"AF":[0.8043478260869565,0.1956521739130435],"AN":92,"homozygote_count":[30,2]}},{"key":"healthy family members","value":{"AC":[88,22],"AF":[0.8,0.2],"AN":110,"homozygote_count":[36,3]}},{"key":"severe GTS","value":{"AC":[69,5],"AF":[0.9324324324324325,0.06756756756756757],"AN":74,"homozygote_count":[32,0]}},{"key":"controls","value":{"AC":[178,22],"AF":[0.89,0.11],"AN":200,"homozygote_count":[78,0]}}]
chr1:2242065	["T","C"]	[{"key":"non-GTS TDs","value":{"AC":[41,37],"AF":[0.5256410256410257,0.47435897435897434],"AN":78,"homozygote_count":[11,9]}},{"key":"GTS","value":{"AC":[59,33],"AF":[0.6413043478260869,0.358695652173913],"AN":92,"homozygote_count":[18,5]}},{"key":"healthy family members","value":{"AC":[72,38],"AF":[0.6545454545454545,0.34545454545454546],"AN":110,"homozygote_count":[25,8]}},{"key":"severe GTS","value":{"AC":[47,27],"AF":[0.6351351351351351,0.36486486486486486],"AN":74,"homozygote_count":[13,3]}},{"key":"controls","value":{"AC":[120,80],"AF":[0.6,0.4],"AN":200,"homozygote_count":[37,17]}}]
chr1:2242094	["A","G"]	[{"key":"non-GTS TDs","value":{"AC":[78,0],"AF":[1.0,0.0],"AN":78,"homozygote_count":[39,0]}},{"key":"GTS","value":{"AC":[91,1],"AF":[0.9891304347826086,0.010869565217391304],"AN":92,"homozygote_count":[45,0]}},{"key":"healthy family members","value":{"AC":[109,1],"AF":[0.990909090909091,0.00909090909090909],"AN":110,"homozygote_count":[54,0]}},{"key":"severe GTS","value":{"AC":[74,0],"AF":[1.0,0.0],"AN":74,"homozygote_count":[37,0]}},{"key":"controls","value":{"AC":[199,1],"AF":[0.995,0.005],"AN":200,"homozygote_count":[99,0]}}]
chr1:2242372	["C","T"]	[{"key":"non-GTS TDs","value":{"AC":[78,0],"AF":[1.0,0.0],"AN":78,"homozygote_count":[39,0]}},{"key":"GTS","value":{"AC":[92,0],"AF":[1.0,0.0],"AN":92,"homozygote_count":[46,0]}},{"key":"healthy family members","value":{"AC":[106,4],"AF":[0.9636363636363636,0.03636363636363636],"AN":110,"homozygote_count":[51,0]}},{"key":"severe GTS","value":{"AC":[71,3],"AF":[0.9594594594594594,0.04054054054054054],"AN":74,"homozygote_count":[34,0]}},{"key":"controls","value":{"AC":[195,5],"AF":[0.975,0.025],"AN":200,"homozygote_count":[96,1]}}]
chr1:2243273	["T","C"]	[{"key":"non-GTS TDs","value":{"AC":[0,78],"AF":[0.0,1.0],"AN":78,"homozygote_count":[0,39]}},{"key":"GTS","value":{"AC":[0,92],"AF":[0.0,1.0],"AN":92,"homozygote_count":[0,46]}},{"key":"healthy family members","value":{"AC":[0,110],"AF":[0.0,1.0],"AN":110,"homozygote_count":[0,55]}},{"key":"severe GTS","value":{"AC":[1,73],"AF":[0.013513513513513514,0.9864864864864865],"AN":74,"homozygote_count":[0,36]}},{"key":"controls","value":{"AC":[0,200],"AF":[0.0,1.0],"AN":200,"homozygote_count":[0,100]}}]
chr1:2246593	["G","GTGCAGCGCTGTC"]	[{"key":"non-GTS TDs","value":{"AC":[73,5],"AF":[0.9358974358974359,0.0641025641025641],"AN":78,"homozygote_count":[34,0]}},{"key":"GTS","value":{"AC":[89,3],"AF":[0.967391304347826,0.03260869565217391],"AN":92,"homozygote_count":[43,0]}},{"key":"healthy family members","value":{"AC":[107,3],"AF":[0.9727272727272728,0.02727272727272727],"AN":110,"homozygote_count":[52,0]}},{"key":"severe GTS","value":{"AC":[72,2],"AF":[0.972972972972973,0.02702702702702703],"AN":74,"homozygote_count":[35,0]}},{"key":"controls","value":{"AC":[198,2],"AF":[0.99,0.01],"AN":200,"homozygote_count":[98,0]}}]
chr1:2246767	["C","G"]	[{"key":"non-GTS TDs","value":{"AC":[73,5],"AF":[0.9358974358974359,0.0641025641025641],"AN":78,"homozygote_count":[34,0]}},{"key":"GTS","value":{"AC":[84,8],"AF":[0.9130434782608695,0.08695652173913043],"AN":92,"homozygote_count":[38,0]}},{"key":"healthy family members","value":{"AC":[104,6],"AF":[0.9454545454545454,0.05454545454545454],"AN":110,"homozygote_count":[49,0]}},{"key":"severe GTS","value":{"AC":[72,2],"AF":[0.972972972972973,0.02702702702702703],"AN":74,"homozygote_count":[35,0]}},{"key":"controls","value":{"AC":[193,7],"AF":[0.965,0.035],"AN":200,"homozygote_count":[93,0]}}]
chr1:2246853	["T","TG"]	[{"key":"non-GTS TDs","value":{"AC":[41,37],"AF":[0.5256410256410257,0.47435897435897434],"AN":78,"homozygote_count":[11,9]}},{"key":"GTS","value":{"AC":[59,33],"AF":[0.6413043478260869,0.358695652173913],"AN":92,"homozygote_count":[18,5]}},{"key":"healthy family members","value":{"AC":[72,38],"AF":[0.6545454545454545,0.34545454545454546],"AN":110,"homozygote_count":[25,8]}},{"key":"severe GTS","value":{"AC":[46,28],"AF":[0.6216216216216216,0.3783783783783784],"AN":74,"homozygote_count":[12,3]}},{"key":"controls","value":{"AC":[125,75],"AF":[0.625,0.375],"AN":200,"homozygote_count":[41,16]}}]
chr1:2246853	["TGG","T"]	[{"key":"non-GTS TDs","value":{"AC":[73,5],"AF":[0.9358974358974359,0.0641025641025641],"AN":78,"homozygote_count":[34,0]}},{"key":"GTS","value":{"AC":[82,10],"AF":[0.8913043478260869,0.10869565217391304],"AN":92,"homozygote_count":[36,0]}},{"key":"healthy family members","value":{"AC":[103,7],"AF":[0.9363636363636364,0.06363636363636363],"AN":110,"homozygote_count":[48,0]}},{"key":"severe GTS","value":{"AC":[72,2],"AF":[0.972972972972973,0.02702702702702703],"AN":74,"homozygote_count":[35,0]}},{"key":"controls","value":{"AC":[193,7],"AF":[0.965,0.035],"AN":200,"homozygote_count":[93,0]}}]
chr1:2246860	["G","T"]	[{"key":"non-GTS TDs","value":{"AC":[77,1],"AF":[0.9871794871794872,0.01282051282051282],"AN":78,"homozygote_count":[38,0]}},{"key":"GTS","value":{"AC":[91,1],"AF":[0.9891304347826086,0.010869565217391304],"AN":92,"homozygote_count":[45,0]}},{"key":"healthy family members","value":{"AC":[109,1],"AF":[0.990909090909091,0.00909090909090909],"AN":110,"homozygote_count":[54,0]}},{"key":"severe GTS","value":{"AC":[74,0],"AF":[1.0,0.0],"AN":74,"homozygote_count":[37,0]}},{"key":"controls","value":{"AC":[200,0],"AF":[1.0,0.0],"AN":200,"homozygote_count":[100,0]}}]
chr1:2247315	["CGCCCTCA","C"]	[{"key":"non-GTS TDs","value":{"AC":[75,3],"AF":[0.9615384615384616,0.038461538461538464],"AN":78,"homozygote_count":[36,0]}},{"key":"GTS","value":{"AC":[84,8],"AF":[0.9130434782608695,0.08695652173913043],"AN":92,"homozygote_count":[38,0]}},{"key":"healthy family members","value":{"AC":[103,7],"AF":[0.9363636363636364,0.06363636363636363],"AN":110,"homozygote_count":[48,0]}},{"key":"severe GTS","value":{"AC":[70,4],"AF":[0.9459459459459459,0.05405405405405406],"AN":74,"homozygote_count":[33,0]}},{"key":"controls","value":{"AC":[181,19],"AF":[0.905,0.095],"AN":200,"homozygote_count":[83,2]}}]
chr1:2247560	["C","T"]	[{"key":"non-GTS TDs","value":{"AC":[41,37],"AF":[0.5256410256410257,0.47435897435897434],"AN":78,"homozygote_count":[11,9]}},{"key":"GTS","value":{"AC":[59,33],"AF":[0.6413043478260869,0.358695652173913],"AN":92,"homozygote_count":[18,5]}},{"key":"healthy family members","value":{"AC":[72,38],"AF":[0.6545454545454545,0.34545454545454546],"AN":110,"homozygote_count":[25,8]}},{"key":"severe GTS","value":{"AC":[46,28],"AF":[0.6216216216216216,0.3783783783783784],"AN":74,"homozygote_count":[12,3]}},{"key":"controls","value":{"AC":[120,80],"AF":[0.6,0.4],"AN":200,"homozygote_count":[37,17]}}]
chr1:2248190	["T","C"]	[{"key":"non-GTS TDs","value":{"AC":[78,0],"AF":[1.0,0.0],"AN":78,"homozygote_count":[39,0]}},{"key":"GTS","value":{"AC":[91,1],"AF":[0.9891304347826086,0.010869565217391304],"AN":92,"homozygote_count":[45,0]}},{"key":"healthy family members","value":{"AC":[105,5],"AF":[0.9545454545454546,0.045454545454545456],"AN":110,"homozygote_count":[50,0]}},{"key":"severe GTS","value":{"AC":[74,0],"AF":[1.0,0.0],"AN":74,"homozygote_count":[37,0]}},{"key":"controls","value":{"AC":[200,0],"AF":[1.0,0.0],"AN":200,"homozygote_count":[100,0]}}]
chr1:2248197	["G","A"]	[{"key":"non-GTS TDs","value":{"AC":[78,0],"AF":[1.0,0.0],"AN":78,"homozygote_count":[39,0]}},{"key":"GTS","value":{"AC":[92,0],"AF":[1.0,0.0],"AN":92,"homozygote_count":[46,0]}},{"key":"healthy family members","value":{"AC":[110,0],"AF":[1.0,0.0],"AN":110,"homozygote_count":[55,0]}},{"key":"severe GTS","value":{"AC":[73,1],"AF":[0.9864864864864865,0.013513513513513514],"AN":74,"homozygote_count":[36,0]}},{"key":"controls","value":{"AC":[200,0],"AF":[1.0,0.0],"AN":200,"homozygote_count":[100,0]}}]
chr1:2248649	["C","A"]	[{"key":"non-GTS TDs","value":{"AC":[78,0],"AF":[1.0,0.0],"AN":78,"homozygote_count":[39,0]}},{"key":"GTS","value":{"AC":[90,2],"AF":[0.9782608695652174,0.021739130434782608],"AN":92,"homozygote_count":[44,0]}},{"key":"healthy family members","value":{"AC":[110,0],"AF":[1.0,0.0],"AN":110,"homozygote_count":[55,0]}},{"key":"severe GTS","value":{"AC":[74,0],"AF":[1.0,0.0],"AN":74,"homozygote_count":[37,0]}},{"key":"controls","value":{"AC":[200,0],"AF":[1.0,0.0],"AN":200,"homozygote_count":[100,0]}}]
chr1:2249085	["G","A"]	[{"key":"non-GTS TDs","value":{"AC":[37,41],"AF":[0.47435897435897434,0.5256410256410257],"AN":78,"homozygote_count":[8,10]}},{"key":"GTS","value":{"AC":[51,41],"AF":[0.5543478260869565,0.44565217391304346],"AN":92,"homozygote_count":[11,6]}},{"key":"healthy family members","value":{"AC":[57,53],"AF":[0.5181818181818182,0.4818181818181818],"AN":110,"homozygote_count":[16,14]}},{"key":"severe GTS","value":{"AC":[44,30],"AF":[0.5945945945945946,0.40540540540540543],"AN":74,"homozygote_count":[12,5]}},{"key":"controls","value":{"AC":[105,95],"AF":[0.525,0.475],"AN":200,"homozygote_count":[28,23]}}]
chr1:2249089	["G","A"]	[{"key":"non-GTS TDs","value":{"AC":[78,0],"AF":[1.0,0.0],"AN":78,"homozygote_count":[39,0]}},{"key":"GTS","value":{"AC":[92,0],"AF":[1.0,0.0],"AN":92,"homozygote_count":[46,0]}},{"key":"healthy family members","value":{"AC":[110,0],"AF":[1.0,0.0],"AN":110,"homozygote_count":[55,0]}},{"key":"severe GTS","value":{"AC":[73,1],"AF":[0.9864864864864865,0.013513513513513514],"AN":74,"homozygote_count":[36,0]}},{"key":"controls","value":{"AC":[197,3],"AF":[0.985,0.015],"AN":200,"homozygote_count":[97,0]}}]
chr1:2249188	["G","C"]	[{"key":"non-GTS TDs","value":{"AC":[73,5],"AF":[0.9358974358974359,0.0641025641025641],"AN":78,"homozygote_count":[34,0]}},{"key":"GTS","value":{"AC":[82,10],"AF":[0.8913043478260869,0.10869565217391304],"AN":92,"homozygote_count":[36,0]}},{"key":"healthy family members","value":{"AC":[103,7],"AF":[0.9363636363636364,0.06363636363636363],"AN":110,"homozygote_count":[48,0]}},{"key":"severe GTS","value":{"AC":[72,2],"AF":[0.972972972972973,0.02702702702702703],"AN":74,"homozygote_count":[35,0]}},{"key":"controls","value":{"AC":[193,7],"AF":[0.965,0.035],"AN":200,"homozygote_count":[93,0]}}]
chr1:2250309	["C","T"]	[{"key":"non-GTS TDs","value":{"AC":[74,4],"AF":[0.9487179487179487,0.05128205128205128],"AN":78,"homozygote_count":[35,0]}},{"key":"GTS","value":{"AC":[84,8],"AF":[0.9130434782608695,0.08695652173913043],"AN":92,"homozygote_count":[38,0]}},{"key":"healthy family members","value":{"AC":[95,15],"AF":[0.8636363636363636,0.13636363636363635],"AN":110,"homozygote_count":[42,2]}},{"key":"severe GTS","value":{"AC":[71,3],"AF":[0.9594594594594594,0.04054054054054054],"AN":74,"homozygote_count":[34,0]}},{"key":"controls","value":{"AC":[184,16],"AF":[0.92,0.08],"AN":200,"homozygote_count":[84,0]}}]
chr1:2250524	["C","T"]	[{"key":"non-GTS TDs","value":{"AC":[75,3],"AF":[0.9615384615384616,0.038461538461538464],"AN":78,"homozygote_count":[36,0]}},{"key":"GTS","value":{"AC":[84,8],"AF":[0.9130434782608695,0.08695652173913043],"AN":92,"homozygote_count":[38,0]}},{"key":"healthy family members","value":{"AC":[103,7],"AF":[0.9363636363636364,0.06363636363636363],"AN":110,"homozygote_count":[48,0]}},{"key":"severe GTS","value":{"AC":[70,4],"AF":[0.9459459459459459,0.05405405405405406],"AN":74,"homozygote_count":[33,0]}},{"key":"controls","value":{"AC":[181,19],"AF":[0.905,0.095],"AN":200,"homozygote_count":[83,2]}}]
chr1:2250639	["A","G"]	[{"key":"non-GTS TDs","value":{"AC":[78,0],"AF":[1.0,0.0],"AN":78,"homozygote_count":[39,0]}},{"key":"GTS","value":{"AC":[91,1],"AF":[0.9891304347826086,0.010869565217391304],"AN":92,"homozygote_count":[45,0]}},{"key":"healthy family members","value":{"AC":[109,1],"AF":[0.990909090909091,0.00909090909090909],"AN":110,"homozygote_count":[54,0]}},{"key":"severe GTS","value":{"AC":[74,0],"AF":[1.0,0.0],"AN":74,"homozygote_count":[37,0]}},{"key":"controls","value":{"AC":[200,0],"AF":[1.0,0.0],"AN":200,"homozygote_count":[100,0]}}]
chr1:2250903	["T","C"]	[{"key":"non-GTS TDs","value":{"AC":[41,37],"AF":[0.5256410256410257,0.47435897435897434],"AN":78,"homozygote_count":[11,9]}},{"key":"GTS","value":{"AC":[59,33],"AF":[0.6413043478260869,0.358695652173913],"AN":92,"homozygote_count":[18,5]}},{"key":"healthy family members","value":{"AC":[72,38],"AF":[0.6545454545454545,0.34545454545454546],"AN":110,"homozygote_count":[25,8]}},{"key":"severe GTS","value":{"AC":[46,28],"AF":[0.6216216216216216,0.3783783783783784],"AN":74,"homozygote_count":[12,3]}},{"key":"controls","value":{"AC":[121,79],"AF":[0.605,0.395],"AN":200,"homozygote_count":[37,16]}}]
chr1:2251031	["G","A"]	[{"key":"non-GTS TDs","value":{"AC":[32,46],"AF":[0.41025641025641024,0.5897435897435898],"AN":78,"homozygote_count":[6,13]}},{"key":"GTS","value":{"AC":[41,51],"AF":[0.44565217391304346,0.5543478260869565],"AN":92,"homozygote_count":[9,14]}},{"key":"healthy family members","value":{"AC":[50,60],"AF":[0.45454545454545453,0.5454545454545454],"AN":110,"homozygote_count":[12,17]}},{"key":"severe GTS","value":{"AC":[41,33],"AF":[0.5540540540540541,0.44594594594594594],"AN":74,"homozygote_count":[11,7]}},{"key":"controls","value":{"AC":[98,102],"AF":[0.49,0.51],"AN":200,"homozygote_count":[24,26]}}]
chr1:2251174	["G","A"]	[{"key":"non-GTS TDs","value":{"AC":[78,0],"AF":[1.0,0.0],"AN":78,"homozygote_count":[39,0]}},{"key":"GTS","value":{"AC":[90,2],"AF":[0.9782608695652174,0.021739130434782608],"AN":92,"homozygote_count":[44,0]}},{"key":"healthy family members","value":{"AC":[110,0],"AF":[1.0,0.0],"AN":110,"homozygote_count":[55,0]}},{"key":"severe GTS","value":{"AC":[74,0],"AF":[1.0,0.0],"AN":74,"homozygote_count":[37,0]}},{"key":"controls","value":{"AC":[200,0],"AF":[1.0,0.0],"AN":200,"homozygote_count":[100,0]}}]
chr1:2251211	["G","A"]	[{"key":"non-GTS TDs","value":{"AC":[74,4],"AF":[0.9487179487179487,0.05128205128205128],"AN":78,"homozygote_count":[35,0]}},{"key":"GTS","value":{"AC":[84,8],"AF":[0.9130434782608695,0.08695652173913043],"AN":92,"homozygote_count":[38,0]}},{"key":"healthy family members","value":{"AC":[95,15],"AF":[0.8636363636363636,0.13636363636363635],"AN":110,"homozygote_count":[42,2]}},{"key":"severe GTS","value":{"AC":[71,3],"AF":[0.9594594594594594,0.04054054054054054],"AN":74,"homozygote_count":[34,0]}},{"key":"controls","value":{"AC":[184,16],"AF":[0.92,0.08],"AN":200,"homozygote_count":[84,0]}}]
chr1:2251484	["G","A"]	[{"key":"non-GTS TDs","value":{"AC":[78,0],"AF":[1.0,0.0],"AN":78,"homozygote_count":[39,0]}},{"key":"GTS","value":{"AC":[90,2],"AF":[0.9782608695652174,0.021739130434782608],"AN":92,"homozygote_count":[44,0]}},{"key":"healthy family members","value":{"AC":[110,0],"AF":[1.0,0.0],"AN":110,"homozygote_count":[55,0]}},{"key":"severe GTS","value":{"AC":[74,0],"AF":[1.0,0.0],"AN":74,"homozygote_count":[37,0]}},{"key":"controls","value":{"AC":[200,0],"AF":[1.0,0.0],"AN":200,"homozygote_count":[100,0]}}]
chr1:2251560	["G","A"]	[{"key":"non-GTS TDs","value":{"AC":[78,0],"AF":[1.0,0.0],"AN":78,"homozygote_count":[39,0]}},{"key":"GTS","value":{"AC":[91,1],"AF":[0.9891304347826086,0.010869565217391304],"AN":92,"homozygote_count":[45,0]}},{"key":"healthy family members","value":{"AC":[110,0],"AF":[1.0,0.0],"AN":110,"homozygote_count":[55,0]}},{"key":"severe GTS","value":{"AC":[73,1],"AF":[0.9864864864864865,0.013513513513513514],"AN":74,"homozygote_count":[36,0]}},{"key":"controls","value":{"AC":[200,0],"AF":[1.0,0.0],"AN":200,"homozygote_count":[100,0]}}]
chr1:2251617	["G","A"]	[{"key":"non-GTS TDs","value":{"AC":[74,4],"AF":[0.9487179487179487,0.05128205128205128],"AN":78,"homozygote_count":[35,0]}},{"key":"GTS","value":{"AC":[84,8],"AF":[0.9130434782608695,0.08695652173913043],"AN":92,"homozygote_count":[38,0]}},{"key":"healthy family members","value":{"AC":[95,15],"AF":[0.8636363636363636,0.13636363636363635],"AN":110,"homozygote_count":[42,2]}},{"key":"severe GTS","value":{"AC":[71,3],"AF":[0.9594594594594594,0.04054054054054054],"AN":74,"homozygote_count":[34,0]}},{"key":"controls","value":{"AC":[184,16],"AF":[0.92,0.08],"AN":200,"homozygote_count":[84,0]}}]
chr1:2251901	["G","A"]	[{"key":"non-GTS TDs","value":{"AC":[77,1],"AF":[0.9871794871794872,0.01282051282051282],"AN":78,"homozygote_count":[38,0]}},{"key":"GTS","value":{"AC":[90,2],"AF":[0.9782608695652174,0.021739130434782608],"AN":92,"homozygote_count":[44,0]}},{"key":"healthy family members","value":{"AC":[107,3],"AF":[0.9727272727272728,0.02727272727272727],"AN":110,"homozygote_count":[52,0]}},{"key":"severe GTS","value":{"AC":[74,0],"AF":[1.0,0.0],"AN":74,"homozygote_count":[37,0]}},{"key":"controls","value":{"AC":[200,0],"AF":[1.0,0.0],"AN":200,"homozygote_count":[100,0]}}]
chr1:2252315	["C","G"]	[{"key":"non-GTS TDs","value":{"AC":[41,37],"AF":[0.5256410256410257,0.47435897435897434],"AN":78,"homozygote_count":[11,9]}},{"key":"GTS","value":{"AC":[59,33],"AF":[0.6413043478260869,0.358695652173913],"AN":92,"homozygote_count":[18,5]}},{"key":"healthy family members","value":{"AC":[72,38],"AF":[0.6545454545454545,0.34545454545454546],"AN":110,"homozygote_count":[25,8]}},{"key":"severe GTS","value":{"AC":[46,28],"AF":[0.6216216216216216,0.3783783783783784],"AN":74,"homozygote_count":[12,3]}},{"key":"controls","value":{"AC":[121,79],"AF":[0.605,0.395],"AN":200,"homozygote_count":[37,16]}}]
chr1:2252606	["GC","G"]	[{"key":"non-GTS TDs","value":{"AC":[32,46],"AF":[0.41025641025641024,0.5897435897435898],"AN":78,"homozygote_count":[6,13]}},{"key":"GTS","value":{"AC":[41,51],"AF":[0.44565217391304346,0.5543478260869565],"AN":92,"homozygote_count":[9,14]}},{"key":"healthy family members","value":{"AC":[50,60],"AF":[0.45454545454545453,0.5454545454545454],"AN":110,"homozygote_count":[12,17]}},{"key":"severe GTS","value":{"AC":[42,32],"AF":[0.5675675675675675,0.43243243243243246],"AN":74,"homozygote_count":[12,7]}},{"key":"controls","value":{"AC":[98,102],"AF":[0.49,0.51],"AN":200,"homozygote_count":[24,26]}}]
chr1:2253199	["C","A"]	[{"key":"non-GTS TDs","value":{"AC":[74,4],"AF":[0.9487179487179487,0.05128205128205128],"AN":78,"homozygote_count":[35,0]}},{"key":"GTS","value":{"AC":[84,8],"AF":[0.9130434782608695,0.08695652173913043],"AN":92,"homozygote_count":[38,0]}},{"key":"healthy family members","value":{"AC":[95,15],"AF":[0.8636363636363636,0.13636363636363635],"AN":110,"homozygote_count":[42,2]}},{"key":"severe GTS","value":{"AC":[71,3],"AF":[0.9594594594594594,0.04054054054054054],"AN":74,"homozygote_count":[34,0]}},{"key":"controls","value":{"AC":[184,16],"AF":[0.92,0.08],"AN":200,"homozygote_count":[84,0]}}]
chr1:2253253	["G","C"]	[{"key":"non-GTS TDs","value":{"AC":[73,5],"AF":[0.9358974358974359,0.0641025641025641],"AN":78,"homozygote_count":[34,0]}},{"key":"GTS","value":{"AC":[82,10],"AF":[0.8913043478260869,0.10869565217391304],"AN":92,"homozygote_count":[36,0]}},{"key":"healthy family members","value":{"AC":[103,7],"AF":[0.9363636363636364,0.06363636363636363],"AN":110,"homozygote_count":[48,0]}},{"key":"severe GTS","value":{"AC":[72,2],"AF":[0.972972972972973,0.02702702702702703],"AN":74,"homozygote_count":[35,0]}},{"key":"controls","value":{"AC":[193,7],"AF":[0.965,0.035],"AN":200,"homozygote_count":[93,0]}}]
chr1:2253316	["C","T"]	[{"key":"non-GTS TDs","value":{"AC":[77,1],"AF":[0.9871794871794872,0.01282051282051282],"AN":78,"homozygote_count":[38,0]}},{"key":"GTS","value":{"AC":[91,1],"AF":[0.9891304347826086,0.010869565217391304],"AN":92,"homozygote_count":[45,0]}},{"key":"healthy family members","value":{"AC":[110,0],"AF":[1.0,0.0],"AN":110,"homozygote_count":[55,0]}},{"key":"severe GTS","value":{"AC":[74,0],"AF":[1.0,0.0],"AN":74,"homozygote_count":[37,0]}},{"key":"controls","value":{"AC":[194,6],"AF":[0.97,0.03],"AN":200,"homozygote_count":[94,0]}}]
chr1:2253416	["G","C"]	[{"key":"non-GTS TDs","value":{"AC":[74,4],"AF":[0.9487179487179487,0.05128205128205128],"AN":78,"homozygote_count":[35,0]}},{"key":"GTS","value":{"AC":[84,8],"AF":[0.9130434782608695,0.08695652173913043],"AN":92,"homozygote_count":[38,0]}},{"key":"healthy family members","value":{"AC":[95,15],"AF":[0.8636363636363636,0.13636363636363635],"AN":110,"homozygote_count":[42,2]}},{"key":"severe GTS","value":{"AC":[71,3],"AF":[0.9594594594594594,0.04054054054054054],"AN":74,"homozygote_count":[34,0]}},{"key":"controls","value":{"AC":[184,16],"AF":[0.92,0.08],"AN":200,"homozygote_count":[84,0]}}]
chr1:2253549	["A","G"]	[{"key":"non-GTS TDs","value":{"AC":[75,3],"AF":[0.9615384615384616,0.038461538461538464],"AN":78,"homozygote_count":[36,0]}},{"key":"GTS","value":{"AC":[84,8],"AF":[0.9130434782608695,0.08695652173913043],"AN":92,"homozygote_count":[38,0]}},{"key":"healthy family members","value":{"AC":[103,7],"AF":[0.9363636363636364,0.06363636363636363],"AN":110,"homozygote_count":[48,0]}},{"key":"severe GTS","value":{"AC":[70,4],"AF":[0.9459459459459459,0.05405405405405406],"AN":74,"homozygote_count":[33,0]}},{"key":"controls","value":{"AC":[181,19],"AF":[0.905,0.095],"AN":200,"homozygote_count":[83,2]}}]
chr1:2253720	["G","A"]	[{"key":"non-GTS TDs","value":{"AC":[32,46],"AF":[0.41025641025641024,0.5897435897435898],"AN":78,"homozygote_count":[6,13]}},{"key":"GTS","value":{"AC":[41,51],"AF":[0.44565217391304346,0.5543478260869565],"AN":92,"homozygote_count":[9,14]}},{"key":"healthy family members","value":{"AC":[50,60],"AF":[0.45454545454545453,0.5454545454545454],"AN":110,"homozygote_count":[12,17]}},{"key":"severe GTS","value":{"AC":[42,32],"AF":[0.5675675675675675,0.43243243243243246],"AN":74,"homozygote_count":[12,7]}},{"key":"controls","value":{"AC":[98,102],"AF":[0.49,0.51],"AN":200,"homozygote_count":[24,26]}}]
chr1:2253871	["G","C"]	[{"key":"non-GTS TDs","value":{"AC":[74,4],"AF":[0.9487179487179487,0.05128205128205128],"AN":78,"homozygote_count":[35,0]}},{"key":"GTS","value":{"AC":[84,8],"AF":[0.9130434782608695,0.08695652173913043],"AN":92,"homozygote_count":[38,0]}},{"key":"healthy family members","value":{"AC":[95,15],"AF":[0.8636363636363636,0.13636363636363635],"AN":110,"homozygote_count":[42,2]}},{"key":"severe GTS","value":{"AC":[71,3],"AF":[0.9594594594594594,0.04054054054054054],"AN":74,"homozygote_count":[34,0]}},{"key":"controls","value":{"AC":[184,16],"AF":[0.92,0.08],"AN":200,"homozygote_count":[84,0]}}]
chr1:2253879	["T","C"]	[{"key":"non-GTS TDs","value":{"AC":[77,1],"AF":[0.9871794871794872,0.01282051282051282],"AN":78,"homozygote_count":[38,0]}},{"key":"GTS","value":{"AC":[89,3],"AF":[0.967391304347826,0.03260869565217391],"AN":92,"homozygote_count":[43,0]}},{"key":"healthy family members","value":{"AC":[105,5],"AF":[0.9545454545454546,0.045454545454545456],"AN":110,"homozygote_count":[50,0]}},{"key":"severe GTS","value":{"AC":[73,1],"AF":[0.9864864864864865,0.013513513513513514],"AN":74,"homozygote_count":[36,0]}},{"key":"controls","value":{"AC":[198,2],"AF":[0.99,0.01],"AN":200,"homozygote_count":[98,0]}}]
chr1:2253961	["T","C"]	[{"key":"non-GTS TDs","value":{"AC":[73,5],"AF":[0.9358974358974359,0.0641025641025641],"AN":78,"homozygote_count":[34,0]}},{"key":"GTS","value":{"AC":[82,10],"AF":[0.8913043478260869,0.10869565217391304],"AN":92,"homozygote_count":[36,0]}},{"key":"healthy family members","value":{"AC":[103,7],"AF":[0.9363636363636364,0.06363636363636363],"AN":110,"homozygote_count":[48,0]}},{"key":"severe GTS","value":{"AC":[72,2],"AF":[0.972972972972973,0.02702702702702703],"AN":74,"homozygote_count":[35,0]}},{"key":"controls","value":{"AC":[193,7],"AF":[0.965,0.035],"AN":200,"homozygote_count":[93,0]}}]
chr1:2254331	["C","G"]	[{"key":"non-GTS TDs","value":{"AC":[78,0],"AF":[1.0,0.0],"AN":78,"homozygote_count":[39,0]}},{"key":"GTS","value":{"AC":[92,0],"AF":[1.0,0.0],"AN":92,"homozygote_count":[46,0]}},{"key":"healthy family members","value":{"AC":[110,0],"AF":[1.0,0.0],"AN":110,"homozygote_count":[55,0]}},{"key":"severe GTS","value":{"AC":[73,1],"AF":[0.9864864864864865,0.013513513513513514],"AN":74,"homozygote_count":[36,0]}},{"key":"controls","value":{"AC":[198,2],"AF":[0.99,0.01],"AN":200,"homozygote_count":[98,0]}}]
chr1:2254676	["G","A"]	[{"key":"non-GTS TDs","value":{"AC":[76,2],"AF":[0.9743589743589743,0.02564102564102564],"AN":78,"homozygote_count":[37,0]}},{"key":"GTS","value":{"AC":[87,5],"AF":[0.9456521739130435,0.05434782608695652],"AN":92,"homozygote_count":[41,0]}},{"key":"healthy family members","value":{"AC":[101,9],"AF":[0.9181818181818182,0.08181818181818182],"AN":110,"homozygote_count":[47,1]}},{"key":"severe GTS","value":{"AC":[73,1],"AF":[0.9864864864864865,0.013513513513513514],"AN":74,"homozygote_count":[36,0]}},{"key":"controls","value":{"AC":[190,10],"AF":[0.95,0.05],"AN":200,"homozygote_count":[90,0]}}]
chr1:2254781	["C","T"]	[{"key":"non-GTS TDs","value":{"AC":[70,8],"AF":[0.8974358974358975,0.10256410256410256],"AN":78,"homozygote_count":[31,0]}},{"key":"GTS","value":{"AC":[87,5],"AF":[0.9456521739130435,0.05434782608695652],"AN":92,"homozygote_count":[41,0]}},{"key":"healthy family members","value":{"AC":[103,7],"AF":[0.9363636363636364,0.06363636363636363],"AN":110,"homozygote_count":[48,0]}},{"key":"severe GTS","value":{"AC":[66,8],"AF":[0.8918918918918919,0.10810810810810811],"AN":74,"homozygote_count":[29,0]}},{"key":"controls","value":{"AC":[191,9],"AF":[0.955,0.045],"AN":200,"homozygote_count":[91,0]}}]
chr1:2254980	["C","T"]	[{"key":"non-GTS TDs","value":{"AC":[77,1],"AF":[0.9871794871794872,0.01282051282051282],"AN":78,"homozygote_count":[38,0]}},{"key":"GTS","value":{"AC":[92,0],"AF":[1.0,0.0],"AN":92,"homozygote_count":[46,0]}},{"key":"healthy family members","value":{"AC":[110,0],"AF":[1.0,0.0],"AN":110,"homozygote_count":[55,0]}},{"key":"severe GTS","value":{"AC":[73,1],"AF":[0.9864864864864865,0.013513513513513514],"AN":74,"homozygote_count":[36,0]}},{"key":"controls","value":{"AC":[200,0],"AF":[1.0,0.0],"AN":200,"homozygote_count":[100,0]}}]
chr1:2255546	["G","A"]	[{"key":"non-GTS TDs","value":{"AC":[32,46],"AF":[0.41025641025641024,0.5897435897435898],"AN":78,"homozygote_count":[6,13]}},{"key":"GTS","value":{"AC":[41,51],"AF":[0.44565217391304346,0.5543478260869565],"AN":92,"homozygote_count":[9,14]}},{"key":"healthy family members","value":{"AC":[50,60],"AF":[0.45454545454545453,0.5454545454545454],"AN":110,"homozygote_count":[12,17]}},{"key":"severe GTS","value":{"AC":[41,33],"AF":[0.5540540540540541,0.44594594594594594],"AN":74,"homozygote_count":[11,7]}},{"key":"controls","value":{"AC":[98,102],"AF":[0.49,0.51],"AN":200,"homozygote_count":[24,26]}}]
chr1:2255646	["T","G"]	[{"key":"non-GTS TDs","value":{"AC":[41,37],"AF":[0.5256410256410257,0.47435897435897434],"AN":78,"homozygote_count":[11,9]}},{"key":"GTS","value":{"AC":[59,33],"AF":[0.6413043478260869,0.358695652173913],"AN":92,"homozygote_count":[18,5]}},{"key":"healthy family members","value":{"AC":[72,38],"AF":[0.6545454545454545,0.34545454545454546],"AN":110,"homozygote_count":[25,8]}},{"key":"severe GTS","value":{"AC":[46,28],"AF":[0.6216216216216216,0.3783783783783784],"AN":74,"homozygote_count":[12,3]}},{"key":"controls","value":{"AC":[122,78],"AF":[0.61,0.39],"AN":200,"homozygote_count":[38,16]}}]
chr1:2256116	["G","T"]	[{"key":"non-GTS TDs","value":{"AC":[76,2],"AF":[0.9743589743589743,0.02564102564102564],"AN":78,"homozygote_count":[37,0]}},{"key":"GTS","value":{"AC":[90,2],"AF":[0.9782608695652174,0.021739130434782608],"AN":92,"homozygote_count":[44,0]}},{"key":"healthy family members","value":{"AC":[109,1],"AF":[0.990909090909091,0.00909090909090909],"AN":110,"homozygote_count":[54,0]}},{"key":"severe GTS","value":{"AC":[74,0],"AF":[1.0,0.0],"AN":74,"homozygote_count":[37,0]}},{"key":"controls","value":{"AC":[200,0],"AF":[1.0,0.0],"AN":200,"homozygote_count":[100,0]}}]
chr1:2256472	["G","A"]	[{"key":"non-GTS TDs","value":{"AC":[74,4],"AF":[0.9487179487179487,0.05128205128205128],"AN":78,"homozygote_count":[35,0]}},{"key":"GTS","value":{"AC":[84,8],"AF":[0.9130434782608695,0.08695652173913043],"AN":92,"homozygote_count":[38,0]}},{"key":"healthy family members","value":{"AC":[95,15],"AF":[0.8636363636363636,0.13636363636363635],"AN":110,"homozygote_count":[42,2]}},{"key":"severe GTS","value":{"AC":[71,3],"AF":[0.9594594594594594,0.04054054054054054],"AN":74,"homozygote_count":[34,0]}},{"key":"controls","value":{"AC":[184,16],"AF":[0.92,0.08],"AN":200,"homozygote_count":[84,0]}}]
chr1:2256504	["C","G"]	[{"key":"non-GTS TDs","value":{"AC":[76,2],"AF":[0.9743589743589743,0.02564102564102564],"AN":78,"homozygote_count":[37,0]}},{"key":"GTS","value":{"AC":[90,2],"AF":[0.9782608695652174,0.021739130434782608],"AN":92,"homozygote_count":[44,0]}},{"key":"healthy family members","value":{"AC":[103,7],"AF":[0.9363636363636364,0.06363636363636363],"AN":110,"homozygote_count":[49,1]}},{"key":"severe GTS","value":{"AC":[71,3],"AF":[0.9594594594594594,0.04054054054054054],"AN":74,"homozygote_count":[34,0]}},{"key":"controls","value":{"AC":[189,11],"AF":[0.945,0.055],"AN":200,"homozygote_count":[90,1]}}]
chr1:2256593	["A","G"]	[{"key":"non-GTS TDs","value":{"AC":[74,4],"AF":[0.9487179487179487,0.05128205128205128],"AN":78,"homozygote_count":[35,0]}},{"key":"GTS","value":{"AC":[84,8],"AF":[0.9130434782608695,0.08695652173913043],"AN":92,"homozygote_count":[38,0]}},{"key":"healthy family members","value":{"AC":[95,15],"AF":[0.8636363636363636,0.13636363636363635],"AN":110,"homozygote_count":[42,2]}},{"key":"severe GTS","value":{"AC":[71,3],"AF":[0.9594594594594594,0.04054054054054054],"AN":74,"homozygote_count":[34,0]}},{"key":"controls","value":{"AC":[184,16],"AF":[0.92,0.08],"AN":200,"homozygote_count":[84,0]}}]
chr1:2258141	["C","T"]	[{"key":"non-GTS TDs","value":{"AC":[73,5],"AF":[0.9358974358974359,0.0641025641025641],"AN":78,"homozygote_count":[34,0]}},{"key":"GTS","value":{"AC":[82,10],"AF":[0.8913043478260869,0.10869565217391304],"AN":92,"homozygote_count":[36,0]}},{"key":"healthy family members","value":{"AC":[103,7],"AF":[0.9363636363636364,0.06363636363636363],"AN":110,"homozygote_count":[48,0]}},{"key":"severe GTS","value":{"AC":[72,2],"AF":[0.972972972972973,0.02702702702702703],"AN":74,"homozygote_count":[35,0]}},{"key":"controls","value":{"AC":[193,7],"AF":[0.965,0.035],"AN":200,"homozygote_count":[93,0]}}]
chr1:2262484	["G","A"]	[{"key":"non-GTS TDs","value":{"AC":[46,32],"AF":[0.5897435897435898,0.41025641025641024],"AN":78,"homozygote_count":[16,9]}},{"key":"GTS","value":{"AC":[59,33],"AF":[0.6413043478260869,0.358695652173913],"AN":92,"homozygote_count":[18,5]}},{"key":"healthy family members","value":{"AC":[77,33],"AF":[0.7,0.3],"AN":110,"homozygote_count":[30,8]}},{"key":"severe GTS","value":{"AC":[47,27],"AF":[0.6351351351351351,0.36486486486486486],"AN":74,"homozygote_count":[13,3]}},{"key":"controls","value":{"AC":[136,64],"AF":[0.68,0.32],"AN":200,"homozygote_count":[51,15]}}]
chr1:2264261	["GTTTAA","G"]	[{"key":"non-GTS TDs","value":{"AC":[77,1],"AF":[0.9871794871794872,0.01282051282051282],"AN":78,"homozygote_count":[38,0]}},{"key":"GTS","value":{"AC":[92,0],"AF":[1.0,0.0],"AN":92,"homozygote_count":[46,0]}},{"key":"healthy family members","value":{"AC":[109,1],"AF":[0.990909090909091,0.00909090909090909],"AN":110,"homozygote_count":[54,0]}},{"key":"severe GTS","value":{"AC":[74,0],"AF":[1.0,0.0],"AN":74,"homozygote_count":[37,0]}},{"key":"controls","value":{"AC":[200,0],"AF":[1.0,0.0],"AN":200,"homozygote_count":[100,0]}}]
chr1:2267138	["T","C"]	[{"key":"non-GTS TDs","value":{"AC":[78,0],"AF":[1.0,0.0],"AN":78,"homozygote_count":[39,0]}},{"key":"GTS","value":{"AC":[92,0],"AF":[1.0,0.0],"AN":92,"homozygote_count":[46,0]}},{"key":"healthy family members","value":{"AC":[109,1],"AF":[0.990909090909091,0.00909090909090909],"AN":110,"homozygote_count":[54,0]}},{"key":"severe GTS","value":{"AC":[73,1],"AF":[0.9864864864864865,0.013513513513513514],"AN":74,"homozygote_count":[36,0]}},{"key":"controls","value":{"AC":[200,0],"AF":[1.0,0.0],"AN":200,"homozygote_count":[100,0]}}]
chr1:2267618	["C","T"]	[{"key":"non-GTS TDs","value":{"AC":[74,4],"AF":[0.9487179487179487,0.05128205128205128],"AN":78,"homozygote_count":[35,0]}},{"key":"GTS","value":{"AC":[84,8],"AF":[0.9130434782608695,0.08695652173913043],"AN":92,"homozygote_count":[38,0]}},{"key":"healthy family members","value":{"AC":[95,15],"AF":[0.8636363636363636,0.13636363636363635],"AN":110,"homozygote_count":[42,2]}},{"key":"severe GTS","value":{"AC":[71,3],"AF":[0.9594594594594594,0.04054054054054054],"AN":74,"homozygote_count":[34,0]}},{"key":"controls","value":{"AC":[183,17],"AF":[0.915,0.085],"AN":200,"homozygote_count":[84,1]}}]
chr1:2267975	["G","A"]	[{"key":"non-GTS TDs","value":{"AC":[77,1],"AF":[0.9871794871794872,0.01282051282051282],"AN":78,"homozygote_count":[38,0]}},{"key":"GTS","value":{"AC":[91,1],"AF":[0.9891304347826086,0.010869565217391304],"AN":92,"homozygote_count":[45,0]}},{"key":"healthy family members","value":{"AC":[109,1],"AF":[0.990909090909091,0.00909090909090909],"AN":110,"homozygote_count":[54,0]}},{"key":"severe GTS","value":{"AC":[74,0],"AF":[1.0,0.0],"AN":74,"homozygote_count":[37,0]}},{"key":"controls","value":{"AC":[200,0],"AF":[1.0,0.0],"AN":200,"homozygote_count":[100,0]}}]
chr1:2268117	["C","T"]	[{"key":"non-GTS TDs","value":{"AC":[77,1],"AF":[0.9871794871794872,0.01282051282051282],"AN":78,"homozygote_count":[38,0]}},{"key":"GTS","value":{"AC":[92,0],"AF":[1.0,0.0],"AN":92,"homozygote_count":[46,0]}},{"key":"healthy family members","value":{"AC":[109,1],"AF":[0.990909090909091,0.00909090909090909],"AN":110,"homozygote_count":[54,0]}},{"key":"severe GTS","value":{"AC":[74,0],"AF":[1.0,0.0],"AN":74,"homozygote_count":[37,0]}},{"key":"controls","value":{"AC":[198,2],"AF":[0.99,0.01],"AN":200,"homozygote_count":[98,0]}}]
chr1:2268730	["T","C"]	[{"key":"non-GTS TDs","value":{"AC":[25,53],"AF":[0.32051282051282054,0.6794871794871795],"AN":78,"homozygote_count":[4,18]}},{"key":"GTS","value":{"AC":[27,65],"AF":[0.29347826086956524,0.7065217391304348],"AN":92,"homozygote_count":[2,21]}},{"key":"healthy family members","value":{"AC":[37,73],"AF":[0.33636363636363636,0.6636363636363637],"AN":110,"homozygote_count":[9,27]}},{"key":"severe GTS","value":{"AC":[31,43],"AF":[0.4189189189189189,0.581081081081081],"AN":74,"homozygote_count":[7,13]}},{"key":"controls","value":{"AC":[66,134],"AF":[0.33,0.67],"AN":200,"homozygote_count":[10,44]}}]
chr1:2269393	["G","A"]	[{"key":"non-GTS TDs","value":{"AC":[73,5],"AF":[0.9358974358974359,0.0641025641025641],"AN":78,"homozygote_count":[34,0]}},{"key":"GTS","value":{"AC":[82,10],"AF":[0.8913043478260869,0.10869565217391304],"AN":92,"homozygote_count":[36,0]}},{"key":"healthy family members","value":{"AC":[103,7],"AF":[0.9363636363636364,0.06363636363636363],"AN":110,"homozygote_count":[48,0]}},{"key":"severe GTS","value":{"AC":[72,2],"AF":[0.972972972972973,0.02702702702702703],"AN":74,"homozygote_count":[35,0]}},{"key":"controls","value":{"AC":[193,7],"AF":[0.965,0.035],"AN":200,"homozygote_count":[93,0]}}]
chr1:2269994	["G","C"]	[{"key":"non-GTS TDs","value":{"AC":[77,1],"AF":[0.9871794871794872,0.01282051282051282],"AN":78,"homozygote_count":[38,0]}},{"key":"GTS","value":{"AC":[87,3],"AF":[0.9666666666666667,0.03333333333333333],"AN":90,"homozygote_count":[42,0]}},{"key":"healthy family members","value":{"AC":[103,5],"AF":[0.9537037037037037,0.046296296296296294],"AN":108,"homozygote_count":[49,0]}},{"key":"severe GTS","value":{"AC":[72,2],"AF":[0.972972972972973,0.02702702702702703],"AN":74,"homozygote_count":[35,0]}},{"key":"controls","value":{"AC":[198,2],"AF":[0.99,0.01],"AN":200,"homozygote_count":[98,0]}}]
chr1:2270252	["G","A"]	[{"key":"non-GTS TDs","value":{"AC":[77,1],"AF":[0.9871794871794872,0.01282051282051282],"AN":78,"homozygote_count":[38,0]}},{"key":"GTS","value":{"AC":[91,1],"AF":[0.9891304347826086,0.010869565217391304],"AN":92,"homozygote_count":[45,0]}},{"key":"healthy family members","value":{"AC":[109,1],"AF":[0.990909090909091,0.00909090909090909],"AN":110,"homozygote_count":[54,0]}},{"key":"severe GTS","value":{"AC":[74,0],"AF":[1.0,0.0],"AN":74,"homozygote_count":[37,0]}},{"key":"controls","value":{"AC":[200,0],"AF":[1.0,0.0],"AN":200,"homozygote_count":[100,0]}}]
chr1:2270301	["T","C"]	[{"key":"non-GTS TDs","value":{"AC":[73,5],"AF":[0.9358974358974359,0.0641025641025641],"AN":78,"homozygote_count":[34,0]}},{"key":"GTS","value":{"AC":[82,10],"AF":[0.8913043478260869,0.10869565217391304],"AN":92,"homozygote_count":[36,0]}},{"key":"healthy family members","value":{"AC":[103,7],"AF":[0.9363636363636364,0.06363636363636363],"AN":110,"homozygote_count":[48,0]}},{"key":"severe GTS","value":{"AC":[72,2],"AF":[0.972972972972973,0.02702702702702703],"AN":74,"homozygote_count":[35,0]}},{"key":"controls","value":{"AC":[193,7],"AF":[0.965,0.035],"AN":200,"homozygote_count":[93,0]}}]
chr1:2270305	["G","T"]	[{"key":"non-GTS TDs","value":{"AC":[74,4],"AF":[0.9487179487179487,0.05128205128205128],"AN":78,"homozygote_count":[35,0]}},{"key":"GTS","value":{"AC":[84,8],"AF":[0.9130434782608695,0.08695652173913043],"AN":92,"homozygote_count":[38,0]}},{"key":"healthy family members","value":{"AC":[95,15],"AF":[0.8636363636363636,0.13636363636363635],"AN":110,"homozygote_count":[42,2]}},{"key":"severe GTS","value":{"AC":[71,3],"AF":[0.9594594594594594,0.04054054054054054],"AN":74,"homozygote_count":[34,0]}},{"key":"controls","value":{"AC":[184,16],"AF":[0.92,0.08],"AN":200,"homozygote_count":[84,0]}}]
chr1:2270709	["G","A"]	[{"key":"non-GTS TDs","value":{"AC":[71,7],"AF":[0.9102564102564102,0.08974358974358974],"AN":78,"homozygote_count":[32,0]}},{"key":"GTS","value":{"AC":[78,14],"AF":[0.8478260869565217,0.15217391304347827],"AN":92,"homozygote_count":[32,0]}},{"key":"healthy family members","value":{"AC":[97,13],"AF":[0.8818181818181818,0.11818181818181818],"AN":110,"homozygote_count":[42,0]}},{"key":"severe GTS","value":{"AC":[64,10],"AF":[0.8648648648648649,0.13513513513513514],"AN":74,"homozygote_count":[28,1]}},{"key":"controls","value":{"AC":[165,35],"AF":[0.825,0.175],"AN":200,"homozygote_count":[72,7]}}]
chr1:2271133	["C","T"]	[{"key":"non-GTS TDs","value":{"AC":[41,37],"AF":[0.5256410256410257,0.47435897435897434],"AN":78,"homozygote_count":[11,9]}},{"key":"GTS","value":{"AC":[59,33],"AF":[0.6413043478260869,0.358695652173913],"AN":92,"homozygote_count":[18,5]}},{"key":"healthy family members","value":{"AC":[72,38],"AF":[0.6545454545454545,0.34545454545454546],"AN":110,"homozygote_count":[25,8]}},{"key":"severe GTS","value":{"AC":[46,28],"AF":[0.6216216216216216,0.3783783783783784],"AN":74,"homozygote_count":[12,3]}},{"key":"controls","value":{"AC":[121,79],"AF":[0.605,0.395],"AN":200,"homozygote_count":[37,16]}}]
chr1:2271198	["GAC","G"]	[{"key":"non-GTS TDs","value":{"AC":[78,0],"AF":[1.0,0.0],"AN":78,"homozygote_count":[39,0]}},{"key":"GTS","value":{"AC":[92,0],"AF":[1.0,0.0],"AN":92,"homozygote_count":[46,0]}},{"key":"healthy family members","value":{"AC":[110,0],"AF":[1.0,0.0],"AN":110,"homozygote_count":[55,0]}},{"key":"severe GTS","value":{"AC":[73,1],"AF":[0.9864864864864865,0.013513513513513514],"AN":74,"homozygote_count":[36,0]}},{"key":"controls","value":{"AC":[199,1],"AF":[0.995,0.005],"AN":200,"homozygote_count":[99,0]}}]
chr1:2271335	["C","T"]	[{"key":"non-GTS TDs","value":{"AC":[72,6],"AF":[0.9230769230769231,0.07692307692307693],"AN":78,"homozygote_count":[33,0]}},{"key":"GTS","value":{"AC":[79,13],"AF":[0.8586956521739131,0.14130434782608695],"AN":92,"homozygote_count":[33,0]}},{"key":"healthy family members","value":{"AC":[97,13],"AF":[0.8818181818181818,0.11818181818181818],"AN":110,"homozygote_count":[42,0]}},{"key":"severe GTS","value":{"AC":[64,10],"AF":[0.8648648648648649,0.13513513513513514],"AN":74,"homozygote_count":[28,1]}},{"key":"controls","value":{"AC":[171,29],"AF":[0.855,0.145],"AN":200,"homozygote_count":[74,3]}}]
chr1:2271448	["G","A"]	[{"key":"non-GTS TDs","value":{"AC":[73,5],"AF":[0.9358974358974359,0.0641025641025641],"AN":78,"homozygote_count":[34,0]}},{"key":"GTS","value":{"AC":[82,10],"AF":[0.8913043478260869,0.10869565217391304],"AN":92,"homozygote_count":[36,0]}},{"key":"healthy family members","value":{"AC":[103,7],"AF":[0.9363636363636364,0.06363636363636363],"AN":110,"homozygote_count":[48,0]}},{"key":"severe GTS","value":{"AC":[72,2],"AF":[0.972972972972973,0.02702702702702703],"AN":74,"homozygote_count":[35,0]}},{"key":"controls","value":{"AC":[193,7],"AF":[0.965,0.035],"AN":200,"homozygote_count":[93,0]}}]
chr1:2271528	["T","C"]	[{"key":"non-GTS TDs","value":{"AC":[32,46],"AF":[0.41025641025641024,0.5897435897435898],"AN":78,"homozygote_count":[6,13]}},{"key":"GTS","value":{"AC":[41,51],"AF":[0.44565217391304346,0.5543478260869565],"AN":92,"homozygote_count":[9,14]}},{"key":"healthy family members","value":{"AC":[50,60],"AF":[0.45454545454545453,0.5454545454545454],"AN":110,"homozygote_count":[12,17]}},{"key":"severe GTS","value":{"AC":[41,33],"AF":[0.5540540540540541,0.44594594594594594],"AN":74,"homozygote_count":[11,7]}},{"key":"controls","value":{"AC":[96,104],"AF":[0.48,0.52],"AN":200,"homozygote_count":[23,27]}}]
chr1:2271718	["T","TG"]	[{"key":"non-GTS TDs","value":{"AC":[43,35],"AF":[0.5512820512820513,0.44871794871794873],"AN":78,"homozygote_count":[10,6]}},{"key":"GTS","value":{"AC":[57,35],"AF":[0.6195652173913043,0.3804347826086957],"AN":92,"homozygote_count":[14,3]}},{"key":"healthy family members","value":{"AC":[69,41],"AF":[0.6272727272727273,0.37272727272727274],"AN":110,"homozygote_count":[22,8]}},{"key":"severe GTS","value":{"AC":[48,26],"AF":[0.6486486486486487,0.35135135135135137],"AN":74,"homozygote_count":[13,2]}},{"key":"controls","value":{"AC":[134,66],"AF":[0.67,0.33],"AN":200,"homozygote_count":[46,12]}}]
chr1:2271718	["T","TGG"]	[{"key":"non-GTS TDs","value":{"AC":[77,1],"AF":[0.9871794871794872,0.01282051282051282],"AN":78,"homozygote_count":[38,0]}},{"key":"GTS","value":{"AC":[92,0],"AF":[1.0,0.0],"AN":92,"homozygote_count":[46,0]}},{"key":"healthy family members","value":{"AC":[109,1],"AF":[0.990909090909091,0.00909090909090909],"AN":110,"homozygote_count":[54,0]}},{"key":"severe GTS","value":{"AC":[74,0],"AF":[1.0,0.0],"AN":74,"homozygote_count":[37,0]}},{"key":"controls","value":{"AC":[198,2],"AF":[0.99,0.01],"AN":200,"homozygote_count":[98,0]}}]
chr1:2271718	["TG","T"]	[{"key":"non-GTS TDs","value":{"AC":[78,0],"AF":[1.0,0.0],"AN":78,"homozygote_count":[39,0]}},{"key":"GTS","value":{"AC":[92,0],"AF":[1.0,0.0],"AN":92,"homozygote_count":[46,0]}},{"key":"healthy family members","value":{"AC":[108,2],"AF":[0.9818181818181818,0.01818181818181818],"AN":110,"homozygote_count":[53,0]}},{"key":"severe GTS","value":{"AC":[74,0],"AF":[1.0,0.0],"AN":74,"homozygote_count":[37,0]}},{"key":"controls","value":{"AC":[200,0],"AF":[1.0,0.0],"AN":200,"homozygote_count":[100,0]}}]
chr1:2271812	["G","A"]	[{"key":"non-GTS TDs","value":{"AC":[76,2],"AF":[0.9743589743589743,0.02564102564102564],"AN":78,"homozygote_count":[37,0]}},{"key":"GTS","value":{"AC":[92,0],"AF":[1.0,0.0],"AN":92,"homozygote_count":[46,0]}},{"key":"healthy family members","value":{"AC":[109,1],"AF":[0.990909090909091,0.00909090909090909],"AN":110,"homozygote_count":[54,0]}},{"key":"severe GTS","value":{"AC":[74,0],"AF":[1.0,0.0],"AN":74,"homozygote_count":[37,0]}},{"key":"controls","value":{"AC":[199,1],"AF":[0.995,0.005],"AN":200,"homozygote_count":[99,0]}}]
chr1:2272051	["C","T"]	[{"key":"non-GTS TDs","value":{"AC":[41,37],"AF":[0.5256410256410257,0.47435897435897434],"AN":78,"homozygote_count":[11,9]}},{"key":"GTS","value":{"AC":[59,33],"AF":[0.6413043478260869,0.358695652173913],"AN":92,"homozygote_count":[18,5]}},{"key":"healthy family members","value":{"AC":[72,38],"AF":[0.6545454545454545,0.34545454545454546],"AN":110,"homozygote_count":[25,8]}},{"key":"severe GTS","value":{"AC":[46,28],"AF":[0.6216216216216216,0.3783783783783784],"AN":74,"homozygote_count":[12,3]}},{"key":"controls","value":{"AC":[121,79],"AF":[0.605,0.395],"AN":200,"homozygote_count":[37,16]}}]
chr1:2272361	["G","A"]	[{"key":"non-GTS TDs","value":{"AC":[78,0],"AF":[1.0,0.0],"AN":78,"homozygote_count":[39,0]}},{"key":"GTS","value":{"AC":[92,0],"AF":[1.0,0.0],"AN":92,"homozygote_count":[46,0]}},{"key":"healthy family members","value":{"AC":[110,0],"AF":[1.0,0.0],"AN":110,"homozygote_count":[55,0]}},{"key":"severe GTS","value":{"AC":[73,1],"AF":[0.9864864864864865,0.013513513513513514],"AN":74,"homozygote_count":[36,0]}},{"key":"controls","value":{"AC":[200,0],"AF":[1.0,0.0],"AN":200,"homozygote_count":[100,0]}}]
chr1:2273316	["G","A"]	[{"key":"non-GTS TDs","value":{"AC":[25,53],"AF":[0.32051282051282054,0.6794871794871795],"AN":78,"homozygote_count":[4,18]}},{"key":"GTS","value":{"AC":[27,65],"AF":[0.29347826086956524,0.7065217391304348],"AN":92,"homozygote_count":[2,21]}},{"key":"healthy family members","value":{"AC":[37,73],"AF":[0.33636363636363636,0.6636363636363637],"AN":110,"homozygote_count":[9,27]}},{"key":"severe GTS","value":{"AC":[31,43],"AF":[0.4189189189189189,0.581081081081081],"AN":74,"homozygote_count":[7,13]}},{"key":"controls","value":{"AC":[63,137],"AF":[0.315,0.685],"AN":200,"homozygote_count":[8,45]}}]
chr1:2273334	["C","T"]	[{"key":"non-GTS TDs","value":{"AC":[78,0],"AF":[1.0,0.0],"AN":78,"homozygote_count":[39,0]}},{"key":"GTS","value":{"AC":[91,1],"AF":[0.9891304347826086,0.010869565217391304],"AN":92,"homozygote_count":[45,0]}},{"key":"healthy family members","value":{"AC":[108,2],"AF":[0.9818181818181818,0.01818181818181818],"AN":110,"homozygote_count":[53,0]}},{"key":"severe GTS","value":{"AC":[74,0],"AF":[1.0,0.0],"AN":74,"homozygote_count":[37,0]}},{"key":"controls","value":{"AC":[199,1],"AF":[0.995,0.005],"AN":200,"homozygote_count":[99,0]}}]
chr1:2273351	["G","A"]	[{"key":"non-GTS TDs","value":{"AC":[9,69],"AF":[0.11538461538461539,0.8846153846153846],"AN":78,"homozygote_count":[1,31]}},{"key":"GTS","value":{"AC":[10,82],"AF":[0.10869565217391304,0.8913043478260869],"AN":92,"homozygote_count":[1,37]}},{"key":"healthy family members","value":{"AC":[15,95],"AF":[0.13636363636363635,0.8636363636363636],"AN":110,"homozygote_count":[1,41]}},{"key":"severe GTS","value":{"AC":[14,60],"AF":[0.1891891891891892,0.8108108108108109],"AN":74,"homozygote_count":[2,25]}},{"key":"controls","value":{"AC":[25,175],"AF":[0.125,0.875],"AN":200,"homozygote_count":[2,77]}}]
chr1:2273433	["C","T"]	[{"key":"non-GTS TDs","value":{"AC":[78,0],"AF":[1.0,0.0],"AN":78,"homozygote_count":[39,0]}},{"key":"GTS","value":{"AC":[91,1],"AF":[0.9891304347826086,0.010869565217391304],"AN":92,"homozygote_count":[45,0]}},{"key":"healthy family members","value":{"AC":[109,1],"AF":[0.990909090909091,0.00909090909090909],"AN":110,"homozygote_count":[54,0]}},{"key":"severe GTS","value":{"AC":[74,0],"AF":[1.0,0.0],"AN":74,"homozygote_count":[37,0]}},{"key":"controls","value":{"AC":[200,0],"AF":[1.0,0.0],"AN":200,"homozygote_count":[100,0]}}]
chr1:2273533	["C","T"]	[{"key":"non-GTS TDs","value":{"AC":[78,0],"AF":[1.0,0.0],"AN":78,"homozygote_count":[39,0]}},{"key":"GTS","value":{"AC":[92,0],"AF":[1.0,0.0],"AN":92,"homozygote_count":[46,0]}},{"key":"healthy family members","value":{"AC":[109,1],"AF":[0.990909090909091,0.00909090909090909],"AN":110,"homozygote_count":[54,0]}},{"key":"severe GTS","value":{"AC":[73,1],"AF":[0.9864864864864865,0.013513513513513514],"AN":74,"homozygote_count":[36,0]}},{"key":"controls","value":{"AC":[200,0],"AF":[1.0,0.0],"AN":200,"homozygote_count":[100,0]}}]
chr1:2273699	["G","A"]	[{"key":"non-GTS TDs","value":{"AC":[76,2],"AF":[0.9743589743589743,0.02564102564102564],"AN":78,"homozygote_count":[37,0]}},{"key":"GTS","value":{"AC":[90,2],"AF":[0.9782608695652174,0.021739130434782608],"AN":92,"homozygote_count":[44,0]}},{"key":"healthy family members","value":{"AC":[103,7],"AF":[0.9363636363636364,0.06363636363636363],"AN":110,"homozygote_count":[49,1]}},{"key":"severe GTS","value":{"AC":[72,2],"AF":[0.972972972972973,0.02702702702702703],"AN":74,"homozygote_count":[35,0]}},{"key":"controls","value":{"AC":[189,11],"AF":[0.945,0.055],"AN":200,"homozygote_count":[90,1]}}]
chr1:2273860	["C","T"]	[{"key":"non-GTS TDs","value":{"AC":[75,3],"AF":[0.9615384615384616,0.038461538461538464],"AN":78,"homozygote_count":[36,0]}},{"key":"GTS","value":{"AC":[91,1],"AF":[0.9891304347826086,0.010869565217391304],"AN":92,"homozygote_count":[45,0]}},{"key":"healthy family members","value":{"AC":[110,0],"AF":[1.0,0.0],"AN":110,"homozygote_count":[55,0]}},{"key":"severe GTS","value":{"AC":[74,0],"AF":[1.0,0.0],"AN":74,"homozygote_count":[37,0]}},{"key":"controls","value":{"AC":[199,1],"AF":[0.995,0.005],"AN":200,"homozygote_count":[99,0]}}]
chr1:2273920	["C","T"]	[{"key":"non-GTS TDs","value":{"AC":[78,0],"AF":[1.0,0.0],"AN":78,"homozygote_count":[39,0]}},{"key":"GTS","value":{"AC":[92,0],"AF":[1.0,0.0],"AN":92,"homozygote_count":[46,0]}},{"key":"healthy family members","value":{"AC":[109,1],"AF":[0.990909090909091,0.00909090909090909],"AN":110,"homozygote_count":[54,0]}},{"key":"severe GTS","value":{"AC":[73,1],"AF":[0.9864864864864865,0.013513513513513514],"AN":74,"homozygote_count":[36,0]}},{"key":"controls","value":{"AC":[194,6],"AF":[0.97,0.03],"AN":200,"homozygote_count":[94,0]}}]
chr1:2274059	["C","T"]	[{"key":"non-GTS TDs","value":{"AC":[78,0],"AF":[1.0,0.0],"AN":78,"homozygote_count":[39,0]}},{"key":"GTS","value":{"AC":[89,3],"AF":[0.967391304347826,0.03260869565217391],"AN":92,"homozygote_count":[43,0]}},{"key":"healthy family members","value":{"AC":[107,3],"AF":[0.9727272727272728,0.02727272727272727],"AN":110,"homozygote_count":[52,0]}},{"key":"severe GTS","value":{"AC":[74,0],"AF":[1.0,0.0],"AN":74,"homozygote_count":[37,0]}},{"key":"controls","value":{"AC":[198,2],"AF":[0.99,0.01],"AN":200,"homozygote_count":[98,0]}}]
chr1:2274088	["A","G"]	[{"key":"non-GTS TDs","value":{"AC":[24,54],"AF":[0.3076923076923077,0.6923076923076923],"AN":78,"homozygote_count":[3,18]}},{"key":"GTS","value":{"AC":[37,55],"AF":[0.40217391304347827,0.5978260869565217],"AN":92,"homozygote_count":[9,18]}},{"key":"healthy family members","value":{"AC":[44,66],"AF":[0.4,0.6],"AN":110,"homozygote_count":[10,21]}},{"key":"severe GTS","value":{"AC":[31,43],"AF":[0.4189189189189189,0.581081081081081],"AN":74,"homozygote_count":[7,13]}},{"key":"controls","value":{"AC":[88,112],"AF":[0.44,0.56],"AN":200,"homozygote_count":[21,33]}}]
chr1:2274109	["A","C"]	[{"key":"non-GTS TDs","value":{"AC":[24,54],"AF":[0.3076923076923077,0.6923076923076923],"AN":78,"homozygote_count":[3,18]}},{"key":"GTS","value":{"AC":[37,55],"AF":[0.40217391304347827,0.5978260869565217],"AN":92,"homozygote_count":[9,18]}},{"key":"healthy family members","value":{"AC":[44,66],"AF":[0.4,0.6],"AN":110,"homozygote_count":[10,21]}},{"key":"severe GTS","value":{"AC":[31,43],"AF":[0.4189189189189189,0.581081081081081],"AN":74,"homozygote_count":[7,13]}},{"key":"controls","value":{"AC":[88,112],"AF":[0.44,0.56],"AN":200,"homozygote_count":[22,34]}}]
chr1:2274142	["C","A"]	[{"key":"non-GTS TDs","value":{"AC":[35,43],"AF":[0.44871794871794873,0.5512820512820513],"AN":78,"homozygote_count":[8,12]}},{"key":"GTS","value":{"AC":[57,35],"AF":[0.6195652173913043,0.3804347826086957],"AN":92,"homozygote_count":[18,7]}},{"key":"healthy family members","value":{"AC":[68,42],"AF":[0.6181818181818182,0.38181818181818183],"AN":110,"homozygote_count":[22,9]}},{"key":"severe GTS","value":{"AC":[39,35],"AF":[0.527027027027027,0.47297297297297297],"AN":74,"homozygote_count":[10,8]}},{"key":"controls","value":{"AC":[114,86],"AF":[0.57,0.43],"AN":200,"homozygote_count":[32,18]}}]
chr1:2274946	["C","T"]	[{"key":"non-GTS TDs","value":{"AC":[70,8],"AF":[0.8974358974358975,0.10256410256410256],"AN":78,"homozygote_count":[31,0]}},{"key":"GTS","value":{"AC":[87,5],"AF":[0.9456521739130435,0.05434782608695652],"AN":92,"homozygote_count":[41,0]}},{"key":"healthy family members","value":{"AC":[103,7],"AF":[0.9363636363636364,0.06363636363636363],"AN":110,"homozygote_count":[48,0]}},{"key":"severe GTS","value":{"AC":[67,7],"AF":[0.9054054054054054,0.0945945945945946],"AN":74,"homozygote_count":[30,0]}},{"key":"controls","value":{"AC":[191,9],"AF":[0.955,0.045],"AN":200,"homozygote_count":[91,0]}}]
chr1:2275005	["A","G"]	[{"key":"non-GTS TDs","value":{"AC":[52,26],"AF":[0.6666666666666666,0.3333333333333333],"AN":78,"homozygote_count":[17,4]}},{"key":"GTS","value":{"AC":[63,29],"AF":[0.6847826086956522,0.31521739130434784],"AN":92,"homozygote_count":[21,4]}},{"key":"healthy family members","value":{"AC":[75,35],"AF":[0.6818181818181818,0.3181818181818182],"AN":110,"homozygote_count":[26,6]}},{"key":"severe GTS","value":{"AC":[49,25],"AF":[0.6621621621621622,0.33783783783783783],"AN":74,"homozygote_count":[16,4]}},{"key":"controls","value":{"AC":[156,44],"AF":[0.78,0.22],"AN":200,"homozygote_count":[61,5]}}]
chr1:2275251	["C","T"]	[{"key":"non-GTS TDs","value":{"AC":[76,2],"AF":[0.9743589743589743,0.02564102564102564],"AN":78,"homozygote_count":[37,0]}},{"key":"GTS","value":{"AC":[91,1],"AF":[0.9891304347826086,0.010869565217391304],"AN":92,"homozygote_count":[45,0]}},{"key":"healthy family members","value":{"AC":[110,0],"AF":[1.0,0.0],"AN":110,"homozygote_count":[55,0]}},{"key":"severe GTS","value":{"AC":[72,2],"AF":[0.972972972972973,0.02702702702702703],"AN":74,"homozygote_count":[35,0]}},{"key":"controls","value":{"AC":[197,3],"AF":[0.985,0.015],"AN":200,"homozygote_count":[97,0]}}]
chr1:2275272	["C","T"]	[{"key":"non-GTS TDs","value":{"AC":[78,0],"AF":[1.0,0.0],"AN":78,"homozygote_count":[39,0]}},{"key":"GTS","value":{"AC":[92,0],"AF":[1.0,0.0],"AN":92,"homozygote_count":[46,0]}},{"key":"healthy family members","value":{"AC":[110,0],"AF":[1.0,0.0],"AN":110,"homozygote_count":[55,0]}},{"key":"severe GTS","value":{"AC":[73,1],"AF":[0.9864864864864865,0.013513513513513514],"AN":74,"homozygote_count":[36,0]}},{"key":"controls","value":{"AC":[200,0],"AF":[1.0,0.0],"AN":200,"homozygote_count":[100,0]}}]
chr1:2275281	["G","A"]	[{"key":"non-GTS TDs","value":{"AC":[74,4],"AF":[0.9487179487179487,0.05128205128205128],"AN":78,"homozygote_count":[35,0]}},{"key":"GTS","value":{"AC":[84,8],"AF":[0.9130434782608695,0.08695652173913043],"AN":92,"homozygote_count":[38,0]}},{"key":"healthy family members","value":{"AC":[95,15],"AF":[0.8636363636363636,0.13636363636363635],"AN":110,"homozygote_count":[42,2]}},{"key":"severe GTS","value":{"AC":[71,3],"AF":[0.9594594594594594,0.04054054054054054],"AN":74,"homozygote_count":[34,0]}},{"key":"controls","value":{"AC":[185,15],"AF":[0.925,0.075],"AN":200,"homozygote_count":[85,0]}}]
chr1:2276041	["C","G"]	[{"key":"non-GTS TDs","value":{"AC":[49,29],"AF":[0.6282051282051282,0.3717948717948718],"AN":78,"homozygote_count":[15,5]}},{"key":"GTS","value":{"AC":[65,27],"AF":[0.7065217391304348,0.29347826086956524],"AN":92,"homozygote_count":[23,4]}},{"key":"healthy family members","value":{"AC":[84,26],"AF":[0.7636363636363637,0.23636363636363636],"AN":110,"homozygote_count":[31,2]}},{"key":"severe GTS","value":{"AC":[58,16],"AF":[0.7837837837837838,0.21621621621621623],"AN":74,"homozygote_count":[24,3]}},{"key":"controls","value":{"AC":[129,71],"AF":[0.645,0.355],"AN":200,"homozygote_count":[42,13]}}]
chr1:2276684	["C","T"]	[{"key":"non-GTS TDs","value":{"AC":[74,4],"AF":[0.9487179487179487,0.05128205128205128],"AN":78,"homozygote_count":[35,0]}},{"key":"GTS","value":{"AC":[84,8],"AF":[0.9130434782608695,0.08695652173913043],"AN":92,"homozygote_count":[38,0]}},{"key":"healthy family members","value":{"AC":[95,15],"AF":[0.8636363636363636,0.13636363636363635],"AN":110,"homozygote_count":[42,2]}},{"key":"severe GTS","value":{"AC":[71,3],"AF":[0.9594594594594594,0.04054054054054054],"AN":74,"homozygote_count":[34,0]}},{"key":"controls","value":{"AC":[185,15],"AF":[0.925,0.075],"AN":200,"homozygote_count":[85,0]}}]
chr1:2278341	["G","A"]	[{"key":"non-GTS TDs","value":{"AC":[77,1],"AF":[0.9871794871794872,0.01282051282051282],"AN":78,"homozygote_count":[38,0]}},{"key":"GTS","value":{"AC":[90,2],"AF":[0.9782608695652174,0.021739130434782608],"AN":92,"homozygote_count":[44,0]}},{"key":"healthy family members","value":{"AC":[106,4],"AF":[0.9636363636363636,0.03636363636363636],"AN":110,"homozygote_count":[51,0]}},{"key":"severe GTS","value":{"AC":[73,1],"AF":[0.9864864864864865,0.013513513513513514],"AN":74,"homozygote_count":[36,0]}},{"key":"controls","value":{"AC":[195,5],"AF":[0.975,0.025],"AN":200,"homozygote_count":[95,0]}}]
chr1:2278439	["A","G"]	[{"key":"non-GTS TDs","value":{"AC":[78,0],"AF":[1.0,0.0],"AN":78,"homozygote_count":[39,0]}},{"key":"GTS","value":{"AC":[92,0],"AF":[1.0,0.0],"AN":92,"homozygote_count":[46,0]}},{"key":"healthy family members","value":{"AC":[109,1],"AF":[0.990909090909091,0.00909090909090909],"AN":110,"homozygote_count":[54,0]}},{"key":"severe GTS","value":{"AC":[74,0],"AF":[1.0,0.0],"AN":74,"homozygote_count":[37,0]}},{"key":"controls","value":{"AC":[200,0],"AF":[1.0,0.0],"AN":200,"homozygote_count":[100,0]}}]
chr1:2278739	["G","A"]	[{"key":"non-GTS TDs","value":{"AC":[76,2],"AF":[0.9743589743589743,0.02564102564102564],"AN":78,"homozygote_count":[37,0]}},{"key":"GTS","value":{"AC":[91,1],"AF":[0.9891304347826086,0.010869565217391304],"AN":92,"homozygote_count":[45,0]}},{"key":"healthy family members","value":{"AC":[109,1],"AF":[0.990909090909091,0.00909090909090909],"AN":110,"homozygote_count":[54,0]}},{"key":"severe GTS","value":{"AC":[74,0],"AF":[1.0,0.0],"AN":74,"homozygote_count":[37,0]}},{"key":"controls","value":{"AC":[199,1],"AF":[0.995,0.005],"AN":200,"homozygote_count":[99,0]}}]
chr1:2278819	["G","A"]	[{"key":"non-GTS TDs","value":{"AC":[77,1],"AF":[0.9871794871794872,0.01282051282051282],"AN":78,"homozygote_count":[38,0]}},{"key":"GTS","value":{"AC":[90,2],"AF":[0.9782608695652174,0.021739130434782608],"AN":92,"homozygote_count":[44,0]}},{"key":"healthy family members","value":{"AC":[105,5],"AF":[0.9545454545454546,0.045454545454545456],"AN":110,"homozygote_count":[50,0]}},{"key":"severe GTS","value":{"AC":[71,3],"AF":[0.9594594594594594,0.04054054054054054],"AN":74,"homozygote_count":[34,0]}},{"key":"controls","value":{"AC":[197,3],"AF":[0.985,0.015],"AN":200,"homozygote_count":[97,0]}}]
chr1:2278822	["C","G"]	[{"key":"non-GTS TDs","value":{"AC":[76,2],"AF":[0.9743589743589743,0.02564102564102564],"AN":78,"homozygote_count":[37,0]}},{"key":"GTS","value":{"AC":[91,1],"AF":[0.9891304347826086,0.010869565217391304],"AN":92,"homozygote_count":[45,0]}},{"key":"healthy family members","value":{"AC":[110,0],"AF":[1.0,0.0],"AN":110,"homozygote_count":[55,0]}},{"key":"severe GTS","value":{"AC":[74,0],"AF":[1.0,0.0],"AN":74,"homozygote_count":[37,0]}},{"key":"controls","value":{"AC":[200,0],"AF":[1.0,0.0],"AN":200,"homozygote_count":[100,0]}}]
chr1:2278838	["A","C"]	[{"key":"non-GTS TDs","value":{"AC":[78,0],"AF":[1.0,0.0],"AN":78,"homozygote_count":[39,0]}},{"key":"GTS","value":{"AC":[92,0],"AF":[1.0,0.0],"AN":92,"homozygote_count":[46,0]}},{"key":"healthy family members","value":{"AC":[109,1],"AF":[0.990909090909091,0.00909090909090909],"AN":110,"homozygote_count":[54,0]}},{"key":"severe GTS","value":{"AC":[73,1],"AF":[0.9864864864864865,0.013513513513513514],"AN":74,"homozygote_count":[36,0]}},{"key":"controls","value":{"AC":[199,1],"AF":[0.995,0.005],"AN":200,"homozygote_count":[99,0]}}]
chr1:2279260	["G","A"]	[{"key":"non-GTS TDs","value":{"AC":[77,1],"AF":[0.9871794871794872,0.01282051282051282],"AN":78,"homozygote_count":[38,0]}},{"key":"GTS","value":{"AC":[92,0],"AF":[1.0,0.0],"AN":92,"homozygote_count":[46,0]}},{"key":"healthy family members","value":{"AC":[110,0],"AF":[1.0,0.0],"AN":110,"homozygote_count":[55,0]}},{"key":"severe GTS","value":{"AC":[74,0],"AF":[1.0,0.0],"AN":74,"homozygote_count":[37,0]}},{"key":"controls","value":{"AC":[200,0],"AF":[1.0,0.0],"AN":200,"homozygote_count":[100,0]}}]
chr1:2279329	["G","A"]	[{"key":"non-GTS TDs","value":{"AC":[77,1],"AF":[0.9871794871794872,0.01282051282051282],"AN":78,"homozygote_count":[38,0]}},{"key":"GTS","value":{"AC":[90,2],"AF":[0.9782608695652174,0.021739130434782608],"AN":92,"homozygote_count":[44,0]}},{"key":"healthy family members","value":{"AC":[106,4],"AF":[0.9636363636363636,0.03636363636363636],"AN":110,"homozygote_count":[51,0]}},{"key":"severe GTS","value":{"AC":[73,1],"AF":[0.9864864864864865,0.013513513513513514],"AN":74,"homozygote_count":[36,0]}},{"key":"controls","value":{"AC":[195,5],"AF":[0.975,0.025],"AN":200,"homozygote_count":[95,0]}}]
chr1:2280410	["A","G"]	[{"key":"non-GTS TDs","value":{"AC":[34,44],"AF":[0.4358974358974359,0.5641025641025641],"AN":78,"homozygote_count":[12,17]}},{"key":"GTS","value":{"AC":[46,46],"AF":[0.5,0.5],"AN":92,"homozygote_count":[14,14]}},{"key":"healthy family members","value":{"AC":[58,52],"AF":[0.5272727272727272,0.4727272727272727],"AN":110,"homozygote_count":[17,14]}},{"key":"severe GTS","value":{"AC":[42,32],"AF":[0.5675675675675675,0.43243243243243246],"AN":74,"homozygote_count":[14,9]}},{"key":"controls","value":{"AC":[89,111],"AF":[0.445,0.555],"AN":200,"homozygote_count":[26,37]}}]
chr1:2280505	["A","G"]	[{"key":"non-GTS TDs","value":{"AC":[34,44],"AF":[0.4358974358974359,0.5641025641025641],"AN":78,"homozygote_count":[12,17]}},{"key":"GTS","value":{"AC":[46,46],"AF":[0.5,0.5],"AN":92,"homozygote_count":[14,14]}},{"key":"healthy family members","value":{"AC":[58,52],"AF":[0.5272727272727272,0.4727272727272727],"AN":110,"homozygote_count":[17,14]}},{"key":"severe GTS","value":{"AC":[41,33],"AF":[0.5540540540540541,0.44594594594594594],"AN":74,"homozygote_count":[13,9]}},{"key":"controls","value":{"AC":[89,111],"AF":[0.445,0.555],"AN":200,"homozygote_count":[26,37]}}]
chr1:2280631	["C","T"]	[{"key":"non-GTS TDs","value":{"AC":[76,0],"AF":[1.0,0.0],"AN":76,"homozygote_count":[38,0]}},{"key":"GTS","value":{"AC":[90,0],"AF":[1.0,0.0],"AN":90,"homozygote_count":[45,0]}},{"key":"healthy family members","value":{"AC":[110,0],"AF":[1.0,0.0],"AN":110,"homozygote_count":[55,0]}},{"key":"severe GTS","value":{"AC":[73,1],"AF":[0.9864864864864865,0.013513513513513514],"AN":74,"homozygote_count":[36,0]}},{"key":"controls","value":{"AC":[198,0],"AF":[1.0,0.0],"AN":198,"homozygote_count":[99,0]}}]
chr1:2282612	["C","T"]	[{"key":"non-GTS TDs","value":{"AC":[77,1],"AF":[0.9871794871794872,0.01282051282051282],"AN":78,"homozygote_count":[38,0]}},{"key":"GTS","value":{"AC":[91,1],"AF":[0.9891304347826086,0.010869565217391304],"AN":92,"homozygote_count":[45,0]}},{"key":"healthy family members","value":{"AC":[110,0],"AF":[1.0,0.0],"AN":110,"homozygote_count":[55,0]}},{"key":"severe GTS","value":{"AC":[73,1],"AF":[0.9864864864864865,0.013513513513513514],"AN":74,"homozygote_count":[36,0]}},{"key":"controls","value":{"AC":[199,1],"AF":[0.995,0.005],"AN":200,"homozygote_count":[99,0]}}]
chr1:2282710	["C","G"]	[{"key":"non-GTS TDs","value":{"AC":[78,0],"AF":[1.0,0.0],"AN":78,"homozygote_count":[39,0]}},{"key":"GTS","value":{"AC":[91,1],"AF":[0.9891304347826086,0.010869565217391304],"AN":92,"homozygote_count":[45,0]}},{"key":"healthy family members","value":{"AC":[110,0],"AF":[1.0,0.0],"AN":110,"homozygote_count":[55,0]}},{"key":"severe GTS","value":{"AC":[73,1],"AF":[0.9864864864864865,0.013513513513513514],"AN":74,"homozygote_count":[36,0]}},{"key":"controls","value":{"AC":[197,3],"AF":[0.985,0.015],"AN":200,"homozygote_count":[97,0]}}]
chr1:2282942	["G","A"]	[{"key":"non-GTS TDs","value":{"AC":[78,0],"AF":[1.0,0.0],"AN":78,"homozygote_count":[39,0]}},{"key":"GTS","value":{"AC":[91,1],"AF":[0.9891304347826086,0.010869565217391304],"AN":92,"homozygote_count":[45,0]}},{"key":"healthy family members","value":{"AC":[110,0],"AF":[1.0,0.0],"AN":110,"homozygote_count":[55,0]}},{"key":"severe GTS","value":{"AC":[72,2],"AF":[0.972972972972973,0.02702702702702703],"AN":74,"homozygote_count":[35,0]}},{"key":"controls","value":{"AC":[197,3],"AF":[0.985,0.015],"AN":200,"homozygote_count":[97,0]}}]
chr1:2282967	["C","T"]	[{"key":"non-GTS TDs","value":{"AC":[78,0],"AF":[1.0,0.0],"AN":78,"homozygote_count":[39,0]}},{"key":"GTS","value":{"AC":[92,0],"AF":[1.0,0.0],"AN":92,"homozygote_count":[46,0]}},{"key":"healthy family members","value":{"AC":[109,1],"AF":[0.990909090909091,0.00909090909090909],"AN":110,"homozygote_count":[54,0]}},{"key":"severe GTS","value":{"AC":[73,1],"AF":[0.9864864864864865,0.013513513513513514],"AN":74,"homozygote_count":[36,0]}},{"key":"controls","value":{"AC":[200,0],"AF":[1.0,0.0],"AN":200,"homozygote_count":[100,0]}}]
chr1:2282992	["C","T"]	[{"key":"non-GTS TDs","value":{"AC":[54,24],"AF":[0.6923076923076923,0.3076923076923077],"AN":78,"homozygote_count":[19,4]}},{"key":"GTS","value":{"AC":[72,20],"AF":[0.782608695652174,0.21739130434782608],"AN":92,"homozygote_count":[28,2]}},{"key":"healthy family members","value":{"AC":[88,22],"AF":[0.8,0.2],"AN":110,"homozygote_count":[35,2]}},{"key":"severe GTS","value":{"AC":[61,13],"AF":[0.8243243243243243,0.17567567567567569],"AN":74,"homozygote_count":[27,3]}},{"key":"controls","value":{"AC":[136,64],"AF":[0.68,0.32],"AN":200,"homozygote_count":[47,11]}}]
chr1:2283005	["C","T"]	[{"key":"non-GTS TDs","value":{"AC":[77,1],"AF":[0.9871794871794872,0.01282051282051282],"AN":78,"homozygote_count":[38,0]}},{"key":"GTS","value":{"AC":[91,1],"AF":[0.9891304347826086,0.010869565217391304],"AN":92,"homozygote_count":[45,0]}},{"key":"healthy family members","value":{"AC":[110,0],"AF":[1.0,0.0],"AN":110,"homozygote_count":[55,0]}},{"key":"severe GTS","value":{"AC":[74,0],"AF":[1.0,0.0],"AN":74,"homozygote_count":[37,0]}},{"key":"controls","value":{"AC":[199,1],"AF":[0.995,0.005],"AN":200,"homozygote_count":[99,0]}}]
chr1:2283014	["A","G"]	[{"key":"non-GTS TDs","value":{"AC":[67,11],"AF":[0.8589743589743589,0.14102564102564102],"AN":78,"homozygote_count":[28,0]}},{"key":"GTS","value":{"AC":[81,11],"AF":[0.8804347826086957,0.11956521739130435],"AN":92,"homozygote_count":[36,1]}},{"key":"healthy family members","value":{"AC":[97,13],"AF":[0.8818181818181818,0.11818181818181818],"AN":110,"homozygote_count":[43,1]}},{"key":"severe GTS","value":{"AC":[60,14],"AF":[0.8108108108108109,0.1891891891891892],"AN":74,"homozygote_count":[24,1]}},{"key":"controls","value":{"AC":[174,26],"AF":[0.87,0.13],"AN":200,"homozygote_count":[75,1]}}]
chr1:2283148	["G","C"]	[{"key":"non-GTS TDs","value":{"AC":[73,5],"AF":[0.9358974358974359,0.0641025641025641],"AN":78,"homozygote_count":[34,0]}},{"key":"GTS","value":{"AC":[84,8],"AF":[0.9130434782608695,0.08695652173913043],"AN":92,"homozygote_count":[38,0]}},{"key":"healthy family members","value":{"AC":[94,16],"AF":[0.8545454545454545,0.14545454545454545],"AN":110,"homozygote_count":[42,3]}},{"key":"severe GTS","value":{"AC":[70,4],"AF":[0.9459459459459459,0.05405405405405406],"AN":74,"homozygote_count":[33,0]}},{"key":"controls","value":{"AC":[181,19],"AF":[0.905,0.095],"AN":200,"homozygote_count":[81,0]}}]
chr1:2283304	["C","T"]	[{"key":"non-GTS TDs","value":{"AC":[49,29],"AF":[0.6282051282051282,0.3717948717948718],"AN":78,"homozygote_count":[16,6]}},{"key":"GTS","value":{"AC":[64,28],"AF":[0.6956521739130435,0.30434782608695654],"AN":92,"homozygote_count":[22,4]}},{"key":"healthy family members","value":{"AC":[72,38],"AF":[0.6545454545454545,0.34545454545454546],"AN":110,"homozygote_count":[24,7]}},{"key":"severe GTS","value":{"AC":[57,17],"AF":[0.7702702702702703,0.22972972972972974],"AN":74,"homozygote_count":[24,4]}},{"key":"controls","value":{"AC":[117,83],"AF":[0.585,0.415],"AN":200,"homozygote_count":[35,18]}}]
chr1:2283374	["A","G"]	[{"key":"non-GTS TDs","value":{"AC":[37,41],"AF":[0.47435897435897434,0.5256410256410257],"AN":78,"homozygote_count":[11,13]}},{"key":"GTS","value":{"AC":[49,43],"AF":[0.532608695652174,0.4673913043478261],"AN":92,"homozygote_count":[14,11]}},{"key":"healthy family members","value":{"AC":[54,56],"AF":[0.4909090909090909,0.509090909090909],"AN":110,"homozygote_count":[16,17]}},{"key":"severe GTS","value":{"AC":[42,32],"AF":[0.5675675675675675,0.43243243243243246],"AN":74,"homozygote_count":[14,9]}},{"key":"controls","value":{"AC":[88,112],"AF":[0.44,0.56],"AN":200,"homozygote_count":[24,36]}}]
chr1:2283489	["A","G"]	[{"key":"non-GTS TDs","value":{"AC":[77,1],"AF":[0.9871794871794872,0.01282051282051282],"AN":78,"homozygote_count":[38,0]}},{"key":"GTS","value":{"AC":[91,1],"AF":[0.9891304347826086,0.010869565217391304],"AN":92,"homozygote_count":[45,0]}},{"key":"healthy family members","value":{"AC":[109,1],"AF":[0.990909090909091,0.00909090909090909],"AN":110,"homozygote_count":[54,0]}},{"key":"severe GTS","value":{"AC":[74,0],"AF":[1.0,0.0],"AN":74,"homozygote_count":[37,0]}},{"key":"controls","value":{"AC":[197,3],"AF":[0.985,0.015],"AN":200,"homozygote_count":[97,0]}}]
chr1:2283682	["C","T"]	[{"key":"non-GTS TDs","value":{"AC":[67,11],"AF":[0.8589743589743589,0.14102564102564102],"AN":78,"homozygote_count":[28,0]}},{"key":"GTS","value":{"AC":[79,13],"AF":[0.8586956521739131,0.14130434782608695],"AN":92,"homozygote_count":[34,1]}},{"key":"healthy family members","value":{"AC":[96,14],"AF":[0.8727272727272727,0.12727272727272726],"AN":110,"homozygote_count":[42,1]}},{"key":"severe GTS","value":{"AC":[60,14],"AF":[0.8108108108108109,0.1891891891891892],"AN":74,"homozygote_count":[24,1]}},{"key":"controls","value":{"AC":[175,25],"AF":[0.875,0.125],"AN":200,"homozygote_count":[76,1]}}]
chr1:2283772	["T","C"]	[{"key":"non-GTS TDs","value":{"AC":[36,42],"AF":[0.46153846153846156,0.5384615384615384],"AN":78,"homozygote_count":[12,15]}},{"key":"GTS","value":{"AC":[47,45],"AF":[0.5108695652173914,0.4891304347826087],"AN":92,"homozygote_count":[13,12]}},{"key":"healthy family members","value":{"AC":[58,52],"AF":[0.5272727272727272,0.4727272727272727],"AN":110,"homozygote_count":[17,14]}},{"key":"severe GTS","value":{"AC":[43,31],"AF":[0.581081081081081,0.4189189189189189],"AN":74,"homozygote_count":[15,9]}},{"key":"controls","value":{"AC":[92,108],"AF":[0.46,0.54],"AN":200,"homozygote_count":[27,35]}}]
chr1:2283819	["C","T"]	[{"key":"non-GTS TDs","value":{"AC":[77,1],"AF":[0.9871794871794872,0.01282051282051282],"AN":78,"homozygote_count":[38,0]}},{"key":"GTS","value":{"AC":[92,0],"AF":[1.0,0.0],"AN":92,"homozygote_count":[46,0]}},{"key":"healthy family members","value":{"AC":[109,1],"AF":[0.990909090909091,0.00909090909090909],"AN":110,"homozygote_count":[54,0]}},{"key":"severe GTS","value":{"AC":[74,0],"AF":[1.0,0.0],"AN":74,"homozygote_count":[37,0]}},{"key":"controls","value":{"AC":[198,2],"AF":[0.99,0.01],"AN":200,"homozygote_count":[98,0]}}]
chr1:2283860	["C","T"]	[{"key":"non-GTS TDs","value":{"AC":[78,0],"AF":[1.0,0.0],"AN":78,"homozygote_count":[39,0]}},{"key":"GTS","value":{"AC":[92,0],"AF":[1.0,0.0],"AN":92,"homozygote_count":[46,0]}},{"key":"healthy family members","value":{"AC":[110,0],"AF":[1.0,0.0],"AN":110,"homozygote_count":[55,0]}},{"key":"severe GTS","value":{"AC":[72,2],"AF":[0.972972972972973,0.02702702702702703],"AN":74,"homozygote_count":[35,0]}},{"key":"controls","value":{"AC":[198,2],"AF":[0.99,0.01],"AN":200,"homozygote_count":[98,0]}}]
chr1:2283870	["C","T"]	[{"key":"non-GTS TDs","value":{"AC":[77,1],"AF":[0.9871794871794872,0.01282051282051282],"AN":78,"homozygote_count":[38,0]}},{"key":"GTS","value":{"AC":[90,2],"AF":[0.9782608695652174,0.021739130434782608],"AN":92,"homozygote_count":[44,0]}},{"key":"healthy family members","value":{"AC":[106,4],"AF":[0.9636363636363636,0.03636363636363636],"AN":110,"homozygote_count":[51,0]}},{"key":"severe GTS","value":{"AC":[73,1],"AF":[0.9864864864864865,0.013513513513513514],"AN":74,"homozygote_count":[36,0]}},{"key":"controls","value":{"AC":[194,6],"AF":[0.97,0.03],"AN":200,"homozygote_count":[94,0]}}]
chr1:2284070	["C","T"]	[{"key":"non-GTS TDs","value":{"AC":[78,0],"AF":[1.0,0.0],"AN":78,"homozygote_count":[39,0]}},{"key":"GTS","value":{"AC":[91,1],"AF":[0.9891304347826086,0.010869565217391304],"AN":92,"homozygote_count":[45,0]}},{"key":"healthy family members","value":{"AC":[107,3],"AF":[0.9727272727272728,0.02727272727272727],"AN":110,"homozygote_count":[52,0]}},{"key":"severe GTS","value":{"AC":[71,3],"AF":[0.9594594594594594,0.04054054054054054],"AN":74,"homozygote_count":[34,0]}},{"key":"controls","value":{"AC":[198,2],"AF":[0.99,0.01],"AN":200,"homozygote_count":[99,1]}}]
chr1:2284212	["C","G"]	[{"key":"non-GTS TDs","value":{"AC":[61,17],"AF":[0.782051282051282,0.21794871794871795],"AN":78,"homozygote_count":[25,3]}},{"key":"GTS","value":{"AC":[72,20],"AF":[0.782608695652174,0.21739130434782608],"AN":92,"homozygote_count":[27,1]}},{"key":"healthy family members","value":{"AC":[87,23],"AF":[0.7909090909090909,0.20909090909090908],"AN":110,"homozygote_count":[36,4]}},{"key":"severe GTS","value":{"AC":[56,18],"AF":[0.7567567567567568,0.24324324324324326],"AN":74,"homozygote_count":[20,1]}},{"key":"controls","value":{"AC":[170,30],"AF":[0.85,0.15],"AN":200,"homozygote_count":[74,4]}}]
chr1:2284218	["A","G"]	[{"key":"non-GTS TDs","value":{"AC":[78,0],"AF":[1.0,0.0],"AN":78,"homozygote_count":[39,0]}},{"key":"GTS","value":{"AC":[92,0],"AF":[1.0,0.0],"AN":92,"homozygote_count":[46,0]}},{"key":"healthy family members","value":{"AC":[109,1],"AF":[0.990909090909091,0.00909090909090909],"AN":110,"homozygote_count":[54,0]}},{"key":"severe GTS","value":{"AC":[73,1],"AF":[0.9864864864864865,0.013513513513513514],"AN":74,"homozygote_count":[36,0]}},{"key":"controls","value":{"AC":[200,0],"AF":[1.0,0.0],"AN":200,"homozygote_count":[100,0]}}]
chr1:2284463	["C","T"]	[{"key":"non-GTS TDs","value":{"AC":[73,5],"AF":[0.9358974358974359,0.0641025641025641],"AN":78,"homozygote_count":[34,0]}},{"key":"GTS","value":{"AC":[89,3],"AF":[0.967391304347826,0.03260869565217391],"AN":92,"homozygote_count":[43,0]}},{"key":"healthy family members","value":{"AC":[107,3],"AF":[0.9727272727272728,0.02727272727272727],"AN":110,"homozygote_count":[52,0]}},{"key":"severe GTS","value":{"AC":[72,2],"AF":[0.972972972972973,0.02702702702702703],"AN":74,"homozygote_count":[35,0]}},{"key":"controls","value":{"AC":[197,3],"AF":[0.985,0.015],"AN":200,"homozygote_count":[97,0]}}]
chr1:2284470	["A","C"]	[{"key":"non-GTS TDs","value":{"AC":[46,32],"AF":[0.5897435897435898,0.41025641025641024],"AN":78,"homozygote_count":[14,7]}},{"key":"GTS","value":{"AC":[52,40],"AF":[0.5652173913043478,0.43478260869565216],"AN":92,"homozygote_count":[12,6]}},{"key":"healthy family members","value":{"AC":[61,49],"AF":[0.5545454545454546,0.44545454545454544],"AN":110,"homozygote_count":[16,10]}},{"key":"severe GTS","value":{"AC":[37,37],"AF":[0.5,0.5],"AN":74,"homozygote_count":[11,11]}},{"key":"controls","value":{"AC":[125,75],"AF":[0.625,0.375],"AN":200,"homozygote_count":[37,12]}}]
chr1:2284474	["G","C"]	[{"key":"non-GTS TDs","value":{"AC":[77,1],"AF":[0.9871794871794872,0.01282051282051282],"AN":78,"homozygote_count":[38,0]}},{"key":"GTS","value":{"AC":[89,3],"AF":[0.967391304347826,0.03260869565217391],"AN":92,"homozygote_count":[43,0]}},{"key":"healthy family members","value":{"AC":[106,4],"AF":[0.9636363636363636,0.03636363636363636],"AN":110,"homozygote_count":[51,0]}},{"key":"severe GTS","value":{"AC":[73,1],"AF":[0.9864864864864865,0.013513513513513514],"AN":74,"homozygote_count":[36,0]}},{"key":"controls","value":{"AC":[195,5],"AF":[0.975,0.025],"AN":200,"homozygote_count":[95,0]}}]
chr1:2284539	["G","C"]	[{"key":"non-GTS TDs","value":{"AC":[77,1],"AF":[0.9871794871794872,0.01282051282051282],"AN":78,"homozygote_count":[38,0]}},{"key":"GTS","value":{"AC":[91,1],"AF":[0.9891304347826086,0.010869565217391304],"AN":92,"homozygote_count":[45,0]}},{"key":"healthy family members","value":{"AC":[106,4],"AF":[0.9636363636363636,0.03636363636363636],"AN":110,"homozygote_count":[51,0]}},{"key":"severe GTS","value":{"AC":[73,1],"AF":[0.9864864864864865,0.013513513513513514],"AN":74,"homozygote_count":[36,0]}},{"key":"controls","value":{"AC":[195,5],"AF":[0.975,0.025],"AN":200,"homozygote_count":[95,0]}}]
chr1:2284654	["G","A"]	[{"key":"non-GTS TDs","value":{"AC":[76,2],"AF":[0.9743589743589743,0.02564102564102564],"AN":78,"homozygote_count":[37,0]}},{"key":"GTS","value":{"AC":[87,5],"AF":[0.9456521739130435,0.05434782608695652],"AN":92,"homozygote_count":[41,0]}},{"key":"healthy family members","value":{"AC":[108,2],"AF":[0.9818181818181818,0.01818181818181818],"AN":110,"homozygote_count":[53,0]}},{"key":"severe GTS","value":{"AC":[72,2],"AF":[0.972972972972973,0.02702702702702703],"AN":74,"homozygote_count":[35,0]}},{"key":"controls","value":{"AC":[199,1],"AF":[0.995,0.005],"AN":200,"homozygote_count":[99,0]}}]
chr1:2284767	["G","A"]	[{"key":"non-GTS TDs","value":{"AC":[77,1],"AF":[0.9871794871794872,0.01282051282051282],"AN":78,"homozygote_count":[38,0]}},{"key":"GTS","value":{"AC":[90,2],"AF":[0.9782608695652174,0.021739130434782608],"AN":92,"homozygote_count":[44,0]}},{"key":"healthy family members","value":{"AC":[109,1],"AF":[0.990909090909091,0.00909090909090909],"AN":110,"homozygote_count":[54,0]}},{"key":"severe GTS","value":{"AC":[73,1],"AF":[0.9864864864864865,0.013513513513513514],"AN":74,"homozygote_count":[36,0]}},{"key":"controls","value":{"AC":[199,1],"AF":[0.995,0.005],"AN":200,"homozygote_count":[99,0]}}]
chr1:2284929	["T","G"]	[{"key":"non-GTS TDs","value":{"AC":[47,31],"AF":[0.6025641025641025,0.3974358974358974],"AN":78,"homozygote_count":[15,7]}},{"key":"GTS","value":{"AC":[63,29],"AF":[0.6847826086956522,0.31521739130434784],"AN":92,"homozygote_count":[21,4]}},{"key":"healthy family members","value":{"AC":[65,45],"AF":[0.5909090909090909,0.4090909090909091],"AN":110,"homozygote_count":[18,8]}},{"key":"severe GTS","value":{"AC":[43,31],"AF":[0.581081081081081,0.4189189189189189],"AN":74,"homozygote_count":[9,3]}},{"key":"controls","value":{"AC":[109,91],"AF":[0.545,0.455],"AN":200,"homozygote_count":[29,20]}}]
chr1:2284931	["C","T"]	[{"key":"non-GTS TDs","value":{"AC":[78,0],"AF":[1.0,0.0],"AN":78,"homozygote_count":[39,0]}},{"key":"GTS","value":{"AC":[92,0],"AF":[1.0,0.0],"AN":92,"homozygote_count":[46,0]}},{"key":"healthy family members","value":{"AC":[110,0],"AF":[1.0,0.0],"AN":110,"homozygote_count":[55,0]}},{"key":"severe GTS","value":{"AC":[73,1],"AF":[0.9864864864864865,0.013513513513513514],"AN":74,"homozygote_count":[36,0]}},{"key":"controls","value":{"AC":[200,0],"AF":[1.0,0.0],"AN":200,"homozygote_count":[100,0]}}]
chr1:2284952	["A","G"]	[{"key":"non-GTS TDs","value":{"AC":[54,24],"AF":[0.6923076923076923,0.3076923076923077],"AN":78,"homozygote_count":[19,4]}},{"key":"GTS","value":{"AC":[67,25],"AF":[0.7282608695652174,0.2717391304347826],"AN":92,"homozygote_count":[26,5]}},{"key":"healthy family members","value":{"AC":[78,32],"AF":[0.7090909090909091,0.2909090909090909],"AN":110,"homozygote_count":[27,4]}},{"key":"severe GTS","value":{"AC":[51,23],"AF":[0.6891891891891891,0.3108108108108108],"AN":74,"homozygote_count":[18,4]}},{"key":"controls","value":{"AC":[126,74],"AF":[0.63,0.37],"AN":200,"homozygote_count":[37,11]}}]
chr1:2286661	["C","T"]	[{"key":"non-GTS TDs","value":{"AC":[68,10],"AF":[0.8717948717948718,0.1282051282051282],"AN":78,"homozygote_count":[30,1]}},{"key":"GTS","value":{"AC":[84,8],"AF":[0.9130434782608695,0.08695652173913043],"AN":92,"homozygote_count":[38,0]}},{"key":"healthy family members","value":{"AC":[93,17],"AF":[0.8454545454545455,0.15454545454545454],"AN":110,"homozygote_count":[38,0]}},{"key":"severe GTS","value":{"AC":[67,7],"AF":[0.9054054054054054,0.0945945945945946],"AN":74,"homozygote_count":[30,0]}},{"key":"controls","value":{"AC":[171,29],"AF":[0.855,0.145],"AN":200,"homozygote_count":[74,3]}}]
chr1:2286690	["T","C"]	[{"key":"non-GTS TDs","value":{"AC":[70,8],"AF":[0.8974358974358975,0.10256410256410256],"AN":78,"homozygote_count":[32,1]}},{"key":"GTS","value":{"AC":[84,8],"AF":[0.9130434782608695,0.08695652173913043],"AN":92,"homozygote_count":[39,1]}},{"key":"healthy family members","value":{"AC":[103,7],"AF":[0.9363636363636364,0.06363636363636363],"AN":110,"homozygote_count":[48,0]}},{"key":"severe GTS","value":{"AC":[67,7],"AF":[0.9054054054054054,0.0945945945945946],"AN":74,"homozygote_count":[30,0]}},{"key":"controls","value":{"AC":[186,14],"AF":[0.93,0.07],"AN":200,"homozygote_count":[87,1]}}]
chr1:2286825	["T","G"]	[{"key":"non-GTS TDs","value":{"AC":[70,8],"AF":[0.8974358974358975,0.10256410256410256],"AN":78,"homozygote_count":[32,1]}},{"key":"GTS","value":{"AC":[84,8],"AF":[0.9130434782608695,0.08695652173913043],"AN":92,"homozygote_count":[39,1]}},{"key":"healthy family members","value":{"AC":[103,7],"AF":[0.9363636363636364,0.06363636363636363],"AN":110,"homozygote_count":[48,0]}},{"key":"severe GTS","value":{"AC":[66,8],"AF":[0.8918918918918919,0.10810810810810811],"AN":74,"homozygote_count":[30,1]}},{"key":"controls","value":{"AC":[186,14],"AF":[0.93,0.07],"AN":200,"homozygote_count":[87,1]}}]
chr1:2286826	["T","C"]	[{"key":"non-GTS TDs","value":{"AC":[70,8],"AF":[0.8974358974358975,0.10256410256410256],"AN":78,"homozygote_count":[32,1]}},{"key":"GTS","value":{"AC":[84,8],"AF":[0.9130434782608695,0.08695652173913043],"AN":92,"homozygote_count":[39,1]}},{"key":"healthy family members","value":{"AC":[103,7],"AF":[0.9363636363636364,0.06363636363636363],"AN":110,"homozygote_count":[48,0]}},{"key":"severe GTS","value":{"AC":[66,8],"AF":[0.8918918918918919,0.10810810810810811],"AN":74,"homozygote_count":[30,1]}},{"key":"controls","value":{"AC":[186,14],"AF":[0.93,0.07],"AN":200,"homozygote_count":[87,1]}}]
chr1:2287068	["C","T"]	[{"key":"non-GTS TDs","value":{"AC":[68,10],"AF":[0.8717948717948718,0.1282051282051282],"AN":78,"homozygote_count":[30,1]}},{"key":"GTS","value":{"AC":[84,8],"AF":[0.9130434782608695,0.08695652173913043],"AN":92,"homozygote_count":[38,0]}},{"key":"healthy family members","value":{"AC":[93,17],"AF":[0.8454545454545455,0.15454545454545454],"AN":110,"homozygote_count":[38,0]}},{"key":"severe GTS","value":{"AC":[67,7],"AF":[0.9054054054054054,0.0945945945945946],"AN":74,"homozygote_count":[30,0]}},{"key":"controls","value":{"AC":[172,28],"AF":[0.86,0.14],"AN":200,"homozygote_count":[75,3]}}]
chr1:2287839	["C","T"]	[{"key":"non-GTS TDs","value":{"AC":[78,0],"AF":[1.0,0.0],"AN":78,"homozygote_count":[39,0]}},{"key":"GTS","value":{"AC":[92,0],"AF":[1.0,0.0],"AN":92,"homozygote_count":[46,0]}},{"key":"healthy family members","value":{"AC":[110,0],"AF":[1.0,0.0],"AN":110,"homozygote_count":[55,0]}},{"key":"severe GTS","value":{"AC":[73,1],"AF":[0.9864864864864865,0.013513513513513514],"AN":74,"homozygote_count":[36,0]}},{"key":"controls","value":{"AC":[200,0],"AF":[1.0,0.0],"AN":200,"homozygote_count":[100,0]}}]
chr1:2287863	["A","AC"]	[{"key":"non-GTS TDs","value":{"AC":[78,0],"AF":[1.0,0.0],"AN":78,"homozygote_count":[39,0]}},{"key":"GTS","value":{"AC":[91,1],"AF":[0.9891304347826086,0.010869565217391304],"AN":92,"homozygote_count":[45,0]}},{"key":"healthy family members","value":{"AC":[109,1],"AF":[0.990909090909091,0.00909090909090909],"AN":110,"homozygote_count":[54,0]}},{"key":"severe GTS","value":{"AC":[74,0],"AF":[1.0,0.0],"AN":74,"homozygote_count":[37,0]}},{"key":"controls","value":{"AC":[200,0],"AF":[1.0,0.0],"AN":200,"homozygote_count":[100,0]}}]
chr1:2287872	["C","T"]	[{"key":"non-GTS TDs","value":{"AC":[78,0],"AF":[1.0,0.0],"AN":78,"homozygote_count":[39,0]}},{"key":"GTS","value":{"AC":[91,1],"AF":[0.9891304347826086,0.010869565217391304],"AN":92,"homozygote_count":[45,0]}},{"key":"healthy family members","value":{"AC":[109,1],"AF":[0.990909090909091,0.00909090909090909],"AN":110,"homozygote_count":[54,0]}},{"key":"severe GTS","value":{"AC":[74,0],"AF":[1.0,0.0],"AN":74,"homozygote_count":[37,0]}},{"key":"controls","value":{"AC":[200,0],"AF":[1.0,0.0],"AN":200,"homozygote_count":[100,0]}}]
chr1:2287876	["C","G"]	[{"key":"non-GTS TDs","value":{"AC":[71,7],"AF":[0.9102564102564102,0.08974358974358974],"AN":78,"homozygote_count":[34,2]}},{"key":"GTS","value":{"AC":[88,4],"AF":[0.9565217391304348,0.043478260869565216],"AN":92,"homozygote_count":[42,0]}},{"key":"healthy family members","value":{"AC":[104,6],"AF":[0.9454545454545454,0.05454545454545454],"AN":110,"homozygote_count":[49,0]}},{"key":"severe GTS","value":{"AC":[66,8],"AF":[0.8918918918918919,0.10810810810810811],"AN":74,"homozygote_count":[31,2]}},{"key":"controls","value":{"AC":[182,18],"AF":[0.91,0.09],"AN":200,"homozygote_count":[82,0]}}]
chr1:2288423	["G","A"]	[{"key":"non-GTS TDs","value":{"AC":[77,1],"AF":[0.9871794871794872,0.01282051282051282],"AN":78,"homozygote_count":[38,0]}},{"key":"GTS","value":{"AC":[89,3],"AF":[0.967391304347826,0.03260869565217391],"AN":92,"homozygote_count":[43,0]}},{"key":"healthy family members","value":{"AC":[109,1],"AF":[0.990909090909091,0.00909090909090909],"AN":110,"homozygote_count":[54,0]}},{"key":"severe GTS","value":{"AC":[74,0],"AF":[1.0,0.0],"AN":74,"homozygote_count":[37,0]}},{"key":"controls","value":{"AC":[200,0],"AF":[1.0,0.0],"AN":200,"homozygote_count":[100,0]}}]
chr1:2288441	["A","C"]	[{"key":"non-GTS TDs","value":{"AC":[72,6],"AF":[0.9230769230769231,0.07692307692307693],"AN":78,"homozygote_count":[33,0]}},{"key":"GTS","value":{"AC":[88,4],"AF":[0.9565217391304348,0.043478260869565216],"AN":92,"homozygote_count":[42,0]}},{"key":"healthy family members","value":{"AC":[105,5],"AF":[0.9545454545454546,0.045454545454545456],"AN":110,"homozygote_count":[50,0]}},{"key":"severe GTS","value":{"AC":[71,3],"AF":[0.9594594594594594,0.04054054054054054],"AN":74,"homozygote_count":[34,0]}},{"key":"controls","value":{"AC":[185,15],"AF":[0.925,0.075],"AN":200,"homozygote_count":[87,2]}}]
chr1:2288631	["T","A"]	[{"key":"non-GTS TDs","value":{"AC":[63,15],"AF":[0.8076923076923077,0.19230769230769232],"AN":78,"homozygote_count":[26,2]}},{"key":"GTS","value":{"AC":[69,23],"AF":[0.75,0.25],"AN":92,"homozygote_count":[26,3]}},{"key":"healthy family members","value":{"AC":[75,35],"AF":[0.6818181818181818,0.3181818181818182],"AN":110,"homozygote_count":[25,5]}},{"key":"severe GTS","value":{"AC":[58,16],"AF":[0.7837837837837838,0.21621621621621623],"AN":74,"homozygote_count":[21,0]}},{"key":"controls","value":{"AC":[141,59],"AF":[0.705,0.295],"AN":200,"homozygote_count":[50,9]}}]
chr1:2288952	["C","T"]	[{"key":"non-GTS TDs","value":{"AC":[76,2],"AF":[0.9743589743589743,0.02564102564102564],"AN":78,"homozygote_count":[37,0]}},{"key":"GTS","value":{"AC":[92,0],"AF":[1.0,0.0],"AN":92,"homozygote_count":[46,0]}},{"key":"healthy family members","value":{"AC":[110,0],"AF":[1.0,0.0],"AN":110,"homozygote_count":[55,0]}},{"key":"severe GTS","value":{"AC":[73,1],"AF":[0.9864864864864865,0.013513513513513514],"AN":74,"homozygote_count":[36,0]}},{"key":"controls","value":{"AC":[198,2],"AF":[0.99,0.01],"AN":200,"homozygote_count":[98,0]}}]
chr1:2288965	["G","A"]	[{"key":"non-GTS TDs","value":{"AC":[77,1],"AF":[0.9871794871794872,0.01282051282051282],"AN":78,"homozygote_count":[38,0]}},{"key":"GTS","value":{"AC":[91,1],"AF":[0.9891304347826086,0.010869565217391304],"AN":92,"homozygote_count":[45,0]}},{"key":"healthy family members","value":{"AC":[110,0],"AF":[1.0,0.0],"AN":110,"homozygote_count":[55,0]}},{"key":"severe GTS","value":{"AC":[72,2],"AF":[0.972972972972973,0.02702702702702703],"AN":74,"homozygote_count":[35,0]}},{"key":"controls","value":{"AC":[198,2],"AF":[0.99,0.01],"AN":200,"homozygote_count":[98,0]}}]
chr1:2288986	["T","C"]	[{"key":"non-GTS TDs","value":{"AC":[28,50],"AF":[0.358974358974359,0.6410256410256411],"AN":78,"homozygote_count":[6,17]}},{"key":"GTS","value":{"AC":[31,61],"AF":[0.33695652173913043,0.6630434782608695],"AN":92,"homozygote_count":[2,17]}},{"key":"healthy family members","value":{"AC":[27,83],"AF":[0.24545454545454545,0.7545454545454545],"AN":110,"homozygote_count":[6,34]}},{"key":"severe GTS","value":{"AC":[24,50],"AF":[0.32432432432432434,0.6756756756756757],"AN":74,"homozygote_count":[4,17]}},{"key":"controls","value":{"AC":[72,128],"AF":[0.36,0.64],"AN":200,"homozygote_count":[14,42]}}]
chr1:2289078	["A","C"]	[{"key":"non-GTS TDs","value":{"AC":[46,32],"AF":[0.5897435897435898,0.41025641025641024],"AN":78,"homozygote_count":[13,6]}},{"key":"GTS","value":{"AC":[48,44],"AF":[0.5217391304347826,0.4782608695652174],"AN":92,"homozygote_count":[11,9]}},{"key":"healthy family members","value":{"AC":[50,60],"AF":[0.45454545454545453,0.5454545454545454],"AN":110,"homozygote_count":[10,15]}},{"key":"severe GTS","value":{"AC":[46,28],"AF":[0.6216216216216216,0.3783783783783784],"AN":74,"homozygote_count":[13,4]}},{"key":"controls","value":{"AC":[118,82],"AF":[0.59,0.41],"AN":200,"homozygote_count":[38,20]}}]
chr1:2289210	["C","T"]	[{"key":"non-GTS TDs","value":{"AC":[44,34],"AF":[0.5641025641025641,0.4358974358974359],"AN":78,"homozygote_count":[12,7]}},{"key":"GTS","value":{"AC":[44,48],"AF":[0.4782608695652174,0.5217391304347826],"AN":92,"homozygote_count":[9,11]}},{"key":"healthy family members","value":{"AC":[48,62],"AF":[0.43636363636363634,0.5636363636363636],"AN":110,"homozygote_count":[9,16]}},{"key":"severe GTS","value":{"AC":[46,28],"AF":[0.6216216216216216,0.3783783783783784],"AN":74,"homozygote_count":[13,4]}},{"key":"controls","value":{"AC":[109,91],"AF":[0.545,0.455],"AN":200,"homozygote_count":[30,21]}}]
chr1:2289783	["A","C"]	[{"key":"non-GTS TDs","value":{"AC":[58,20],"AF":[0.7435897435897436,0.2564102564102564],"AN":78,"homozygote_count":[20,1]}},{"key":"GTS","value":{"AC":[60,32],"AF":[0.6521739130434783,0.34782608695652173],"AN":92,"homozygote_count":[20,6]}},{"key":"healthy family members","value":{"AC":[74,36],"AF":[0.6727272727272727,0.32727272727272727],"AN":110,"homozygote_count":[25,6]}},{"key":"severe GTS","value":{"AC":[56,18],"AF":[0.7567567567567568,0.24324324324324326],"AN":74,"homozygote_count":[19,0]}},{"key":"controls","value":{"AC":[160,40],"AF":[0.8,0.2],"AN":200,"homozygote_count":[64,4]}}]
chr1:2289834	["C","A"]	[{"key":"non-GTS TDs","value":{"AC":[48,30],"AF":[0.6153846153846154,0.38461538461538464],"AN":78,"homozygote_count":[15,6]}},{"key":"GTS","value":{"AC":[47,45],"AF":[0.5108695652173914,0.4891304347826087],"AN":92,"homozygote_count":[11,10]}},{"key":"healthy family members","value":{"AC":[53,57],"AF":[0.4818181818181818,0.5181818181818182],"AN":110,"homozygote_count":[12,14]}},{"key":"severe GTS","value":{"AC":[48,26],"AF":[0.6486486486486487,0.35135135135135137],"AN":74,"homozygote_count":[14,3]}},{"key":"controls","value":{"AC":[122,78],"AF":[0.61,0.39],"AN":200,"homozygote_count":[39,17]}}]
chr1:2290095	["A","G"]	[{"key":"non-GTS TDs","value":{"AC":[47,31],"AF":[0.6025641025641025,0.3974358974358974],"AN":78,"homozygote_count":[14,6]}},{"key":"GTS","value":{"AC":[47,45],"AF":[0.5108695652173914,0.4891304347826087],"AN":92,"homozygote_count":[11,10]}},{"key":"healthy family members","value":{"AC":[53,57],"AF":[0.4818181818181818,0.5181818181818182],"AN":110,"homozygote_count":[12,14]}},{"key":"severe GTS","value":{"AC":[47,27],"AF":[0.6351351351351351,0.36486486486486486],"AN":74,"homozygote_count":[13,3]}},{"key":"controls","value":{"AC":[122,78],"AF":[0.61,0.39],"AN":200,"homozygote_count":[39,17]}}]
chr1:2290195	["G","C"]	[{"key":"non-GTS TDs","value":{"AC":[47,31],"AF":[0.6025641025641025,0.3974358974358974],"AN":78,"homozygote_count":[14,6]}},{"key":"GTS","value":{"AC":[47,45],"AF":[0.5108695652173914,0.4891304347826087],"AN":92,"homozygote_count":[11,10]}},{"key":"healthy family members","value":{"AC":[53,57],"AF":[0.4818181818181818,0.5181818181818182],"AN":110,"homozygote_count":[12,14]}},{"key":"severe GTS","value":{"AC":[47,27],"AF":[0.6351351351351351,0.36486486486486486],"AN":74,"homozygote_count":[13,3]}},{"key":"controls","value":{"AC":[122,78],"AF":[0.61,0.39],"AN":200,"homozygote_count":[39,17]}}]
chr1:2290197	["A","T"]	[{"key":"non-GTS TDs","value":{"AC":[47,31],"AF":[0.6025641025641025,0.3974358974358974],"AN":78,"homozygote_count":[14,6]}},{"key":"GTS","value":{"AC":[47,45],"AF":[0.5108695652173914,0.4891304347826087],"AN":92,"homozygote_count":[11,10]}},{"key":"healthy family members","value":{"AC":[53,57],"AF":[0.4818181818181818,0.5181818181818182],"AN":110,"homozygote_count":[12,14]}},{"key":"severe GTS","value":{"AC":[47,27],"AF":[0.6351351351351351,0.36486486486486486],"AN":74,"homozygote_count":[13,3]}},{"key":"controls","value":{"AC":[122,78],"AF":[0.61,0.39],"AN":200,"homozygote_count":[39,17]}}]
chr1:2290399	["G","A"]	[{"key":"non-GTS TDs","value":{"AC":[68,10],"AF":[0.8717948717948718,0.1282051282051282],"AN":78,"homozygote_count":[30,1]}},{"key":"GTS","value":{"AC":[77,15],"AF":[0.8369565217391305,0.16304347826086957],"AN":92,"homozygote_count":[32,1]}},{"key":"healthy family members","value":{"AC":[88,22],"AF":[0.8,0.2],"AN":110,"homozygote_count":[38,5]}},{"key":"severe GTS","value":{"AC":[65,9],"AF":[0.8783783783783784,0.12162162162162163],"AN":74,"homozygote_count":[28,0]}},{"key":"controls","value":{"AC":[162,38],"AF":[0.81,0.19],"AN":200,"homozygote_count":[67,5]}}]
chr1:2290536	["C","CG"]	[{"key":"non-GTS TDs","value":{"AC":[47,31],"AF":[0.6025641025641025,0.3974358974358974],"AN":78,"homozygote_count":[15,7]}},{"key":"GTS","value":{"AC":[63,29],"AF":[0.6847826086956522,0.31521739130434784],"AN":92,"homozygote_count":[21,4]}},{"key":"healthy family members","value":{"AC":[66,44],"AF":[0.6,0.4],"AN":110,"homozygote_count":[19,8]}},{"key":"severe GTS","value":{"AC":[39,35],"AF":[0.527027027027027,0.47297297297297297],"AN":74,"homozygote_count":[9,7]}},{"key":"controls","value":{"AC":[115,85],"AF":[0.575,0.425],"AN":200,"homozygote_count":[33,18]}}]
chr1:2290637	["G","A"]	[{"key":"non-GTS TDs","value":{"AC":[46,32],"AF":[0.5897435897435898,0.41025641025641024],"AN":78,"homozygote_count":[14,7]}},{"key":"GTS","value":{"AC":[44,48],"AF":[0.4782608695652174,0.5217391304347826],"AN":92,"homozygote_count":[9,11]}},{"key":"healthy family members","value":{"AC":[52,58],"AF":[0.4727272727272727,0.5272727272727272],"AN":110,"homozygote_count":[11,14]}},{"key":"severe GTS","value":{"AC":[46,28],"AF":[0.6216216216216216,0.3783783783783784],"AN":74,"homozygote_count":[12,3]}},{"key":"controls","value":{"AC":[119,81],"AF":[0.595,0.405],"AN":200,"homozygote_count":[36,17]}}]
chr1:2290738	["G","A"]	[{"key":"non-GTS TDs","value":{"AC":[67,11],"AF":[0.8589743589743589,0.14102564102564102],"AN":78,"homozygote_count":[28,0]}},{"key":"GTS","value":{"AC":[80,12],"AF":[0.8695652173913043,0.13043478260869565],"AN":92,"homozygote_count":[34,0]}},{"key":"healthy family members","value":{"AC":[93,17],"AF":[0.8454545454545455,0.15454545454545454],"AN":110,"homozygote_count":[39,1]}},{"key":"severe GTS","value":{"AC":[54,20],"AF":[0.7297297297297297,0.2702702702702703],"AN":74,"homozygote_count":[21,4]}},{"key":"controls","value":{"AC":[169,31],"AF":[0.845,0.155],"AN":200,"homozygote_count":[71,2]}}]
chr1:2290929	["G","A"]	[{"key":"non-GTS TDs","value":{"AC":[47,31],"AF":[0.6025641025641025,0.3974358974358974],"AN":78,"homozygote_count":[15,7]}},{"key":"GTS","value":{"AC":[63,29],"AF":[0.6847826086956522,0.31521739130434784],"AN":92,"homozygote_count":[21,4]}},{"key":"healthy family members","value":{"AC":[66,44],"AF":[0.6,0.4],"AN":110,"homozygote_count":[19,8]}},{"key":"severe GTS","value":{"AC":[37,37],"AF":[0.5,0.5],"AN":74,"homozygote_count":[8,8]}},{"key":"controls","value":{"AC":[117,83],"AF":[0.585,0.415],"AN":200,"homozygote_count":[33,16]}}]
chr1:2291058	["G","A"]	[{"key":"non-GTS TDs","value":{"AC":[47,31],"AF":[0.6025641025641025,0.3974358974358974],"AN":78,"homozygote_count":[15,7]}},{"key":"GTS","value":{"AC":[63,29],"AF":[0.6847826086956522,0.31521739130434784],"AN":92,"homozygote_count":[21,4]}},{"key":"healthy family members","value":{"AC":[66,44],"AF":[0.6,0.4],"AN":110,"homozygote_count":[19,8]}},{"key":"severe GTS","value":{"AC":[38,36],"AF":[0.5135135135135135,0.4864864864864865],"AN":74,"homozygote_count":[8,7]}},{"key":"controls","value":{"AC":[117,83],"AF":[0.585,0.415],"AN":200,"homozygote_count":[33,16]}}]
chr1:2291121	["A","G"]	[{"key":"non-GTS TDs","value":{"AC":[15,63],"AF":[0.19230769230769232,0.8076923076923077],"AN":78,"homozygote_count":[3,27]}},{"key":"GTS","value":{"AC":[15,77],"AF":[0.16304347826086957,0.8369565217391305],"AN":92,"homozygote_count":[0,31]}},{"key":"healthy family members","value":{"AC":[8,102],"AF":[0.07272727272727272,0.9272727272727272],"AN":110,"homozygote_count":[2,49]}},{"key":"severe GTS","value":{"AC":[10,64],"AF":[0.13513513513513514,0.8648648648648649],"AN":74,"homozygote_count":[1,28]}},{"key":"controls","value":{"AC":[36,164],"AF":[0.18,0.82],"AN":200,"homozygote_count":[2,66]}}]
chr1:2291144	["T","C"]	[{"key":"non-GTS TDs","value":{"AC":[15,63],"AF":[0.19230769230769232,0.8076923076923077],"AN":78,"homozygote_count":[3,27]}},{"key":"GTS","value":{"AC":[15,77],"AF":[0.16304347826086957,0.8369565217391305],"AN":92,"homozygote_count":[0,31]}},{"key":"healthy family members","value":{"AC":[8,102],"AF":[0.07272727272727272,0.9272727272727272],"AN":110,"homozygote_count":[2,49]}},{"key":"severe GTS","value":{"AC":[10,64],"AF":[0.13513513513513514,0.8648648648648649],"AN":74,"homozygote_count":[1,28]}},{"key":"controls","value":{"AC":[36,164],"AF":[0.18,0.82],"AN":200,"homozygote_count":[2,66]}}]
chr1:2291705	["TG","T"]	[{"key":"non-GTS TDs","value":{"AC":[15,63],"AF":[0.19230769230769232,0.8076923076923077],"AN":78,"homozygote_count":[3,27]}},{"key":"GTS","value":{"AC":[16,76],"AF":[0.17391304347826086,0.8260869565217391],"AN":92,"homozygote_count":[1,31]}},{"key":"healthy family members","value":{"AC":[10,100],"AF":[0.09090909090909091,0.9090909090909091],"AN":110,"homozygote_count":[2,47]}},{"key":"severe GTS","value":{"AC":[10,64],"AF":[0.13513513513513514,0.8648648648648649],"AN":74,"homozygote_count":[1,28]}},{"key":"controls","value":{"AC":[39,161],"AF":[0.195,0.805],"AN":200,"homozygote_count":[5,66]}}]
chr1:2291819	["T","C"]	[{"key":"non-GTS TDs","value":{"AC":[15,63],"AF":[0.19230769230769232,0.8076923076923077],"AN":78,"homozygote_count":[3,27]}},{"key":"GTS","value":{"AC":[15,77],"AF":[0.16304347826086957,0.8369565217391305],"AN":92,"homozygote_count":[0,31]}},{"key":"healthy family members","value":{"AC":[8,102],"AF":[0.07272727272727272,0.9272727272727272],"AN":110,"homozygote_count":[2,49]}},{"key":"severe GTS","value":{"AC":[10,64],"AF":[0.13513513513513514,0.8648648648648649],"AN":74,"homozygote_count":[1,28]}},{"key":"controls","value":{"AC":[36,164],"AF":[0.18,0.82],"AN":200,"homozygote_count":[2,66]}}]
chr1:2292206	["C","T"]	[{"key":"non-GTS TDs","value":{"AC":[68,10],"AF":[0.8717948717948718,0.1282051282051282],"AN":78,"homozygote_count":[30,1]}},{"key":"GTS","value":{"AC":[76,16],"AF":[0.8260869565217391,0.17391304347826086],"AN":92,"homozygote_count":[31,1]}},{"key":"healthy family members","value":{"AC":[88,22],"AF":[0.8,0.2],"AN":110,"homozygote_count":[38,5]}},{"key":"severe GTS","value":{"AC":[65,9],"AF":[0.8783783783783784,0.12162162162162163],"AN":74,"homozygote_count":[28,0]}},{"key":"controls","value":{"AC":[162,38],"AF":[0.81,0.19],"AN":200,"homozygote_count":[67,5]}}]
chr1:2292233	["C","T"]	[{"key":"non-GTS TDs","value":{"AC":[75,3],"AF":[0.9615384615384616,0.038461538461538464],"AN":78,"homozygote_count":[36,0]}},{"key":"GTS","value":{"AC":[91,1],"AF":[0.9891304347826086,0.010869565217391304],"AN":92,"homozygote_count":[45,0]}},{"key":"healthy family members","value":{"AC":[110,0],"AF":[1.0,0.0],"AN":110,"homozygote_count":[55,0]}},{"key":"severe GTS","value":{"AC":[74,0],"AF":[1.0,0.0],"AN":74,"homozygote_count":[37,0]}},{"key":"controls","value":{"AC":[199,1],"AF":[0.995,0.005],"AN":200,"homozygote_count":[99,0]}}]
chr1:2292363	["G","A"]	[{"key":"non-GTS TDs","value":{"AC":[76,2],"AF":[0.9743589743589743,0.02564102564102564],"AN":78,"homozygote_count":[37,0]}},{"key":"GTS","value":{"AC":[89,3],"AF":[0.967391304347826,0.03260869565217391],"AN":92,"homozygote_count":[43,0]}},{"key":"healthy family members","value":{"AC":[107,3],"AF":[0.9727272727272728,0.02727272727272727],"AN":110,"homozygote_count":[52,0]}},{"key":"severe GTS","value":{"AC":[72,2],"AF":[0.972972972972973,0.02702702702702703],"AN":74,"homozygote_count":[35,0]}},{"key":"controls","value":{"AC":[194,6],"AF":[0.97,0.03],"AN":200,"homozygote_count":[94,0]}}]
chr1:2292843	["A","G"]	[{"key":"non-GTS TDs","value":{"AC":[15,63],"AF":[0.19230769230769232,0.8076923076923077],"AN":78,"homozygote_count":[3,27]}},{"key":"GTS","value":{"AC":[15,77],"AF":[0.16304347826086957,0.8369565217391305],"AN":92,"homozygote_count":[0,31]}},{"key":"healthy family members","value":{"AC":[8,102],"AF":[0.07272727272727272,0.9272727272727272],"AN":110,"homozygote_count":[2,49]}},{"key":"severe GTS","value":{"AC":[10,64],"AF":[0.13513513513513514,0.8648648648648649],"AN":74,"homozygote_count":[1,28]}},{"key":"controls","value":{"AC":[36,164],"AF":[0.18,0.82],"AN":200,"homozygote_count":[2,66]}}]
chr1:2292928	["G","T"]	[{"key":"non-GTS TDs","value":{"AC":[71,7],"AF":[0.9102564102564102,0.08974358974358974],"AN":78,"homozygote_count":[32,0]}},{"key":"GTS","value":{"AC":[85,7],"AF":[0.9239130434782609,0.07608695652173914],"AN":92,"homozygote_count":[39,0]}},{"key":"healthy family members","value":{"AC":[103,7],"AF":[0.9363636363636364,0.06363636363636363],"AN":110,"homozygote_count":[49,1]}},{"key":"severe GTS","value":{"AC":[66,8],"AF":[0.8918918918918919,0.10810810810810811],"AN":74,"homozygote_count":[29,0]}},{"key":"controls","value":{"AC":[184,16],"AF":[0.92,0.08],"AN":200,"homozygote_count":[84,0]}}]
chr1:2293170	["T","G"]	[{"key":"non-GTS TDs","value":{"AC":[15,63],"AF":[0.19230769230769232,0.8076923076923077],"AN":78,"homozygote_count":[3,27]}},{"key":"GTS","value":{"AC":[15,77],"AF":[0.16304347826086957,0.8369565217391305],"AN":92,"homozygote_count":[0,31]}},{"key":"healthy family members","value":{"AC":[8,102],"AF":[0.07272727272727272,0.9272727272727272],"AN":110,"homozygote_count":[2,49]}},{"key":"severe GTS","value":{"AC":[10,64],"AF":[0.13513513513513514,0.8648648648648649],"AN":74,"homozygote_count":[1,28]}},{"key":"controls","value":{"AC":[43,157],"AF":[0.215,0.785],"AN":200,"homozygote_count":[8,65]}}]
chr1:2293206	["A","G"]	[{"key":"non-GTS TDs","value":{"AC":[15,63],"AF":[0.19230769230769232,0.8076923076923077],"AN":78,"homozygote_count":[3,27]}},{"key":"GTS","value":{"AC":[15,77],"AF":[0.16304347826086957,0.8369565217391305],"AN":92,"homozygote_count":[0,31]}},{"key":"healthy family members","value":{"AC":[8,102],"AF":[0.07272727272727272,0.9272727272727272],"AN":110,"homozygote_count":[2,49]}},{"key":"severe GTS","value":{"AC":[10,64],"AF":[0.13513513513513514,0.8648648648648649],"AN":74,"homozygote_count":[1,28]}},{"key":"controls","value":{"AC":[37,163],"AF":[0.185,0.815],"AN":200,"homozygote_count":[3,66]}}]
chr1:2293271	["C","G"]	[{"key":"non-GTS TDs","value":{"AC":[76,2],"AF":[0.9743589743589743,0.02564102564102564],"AN":78,"homozygote_count":[37,0]}},{"key":"GTS","value":{"AC":[91,1],"AF":[0.9891304347826086,0.010869565217391304],"AN":92,"homozygote_count":[45,0]}},{"key":"healthy family members","value":{"AC":[106,4],"AF":[0.9636363636363636,0.03636363636363636],"AN":110,"homozygote_count":[51,0]}},{"key":"severe GTS","value":{"AC":[73,1],"AF":[0.9864864864864865,0.013513513513513514],"AN":74,"homozygote_count":[36,0]}},{"key":"controls","value":{"AC":[200,0],"AF":[1.0,0.0],"AN":200,"homozygote_count":[100,0]}}]
chr1:2293397	["G","A"]	[{"key":"non-GTS TDs","value":{"AC":[47,31],"AF":[0.6025641025641025,0.3974358974358974],"AN":78,"homozygote_count":[15,7]}},{"key":"GTS","value":{"AC":[66,26],"AF":[0.717391304347826,0.2826086956521739],"AN":92,"homozygote_count":[22,2]}},{"key":"healthy family members","value":{"AC":[70,40],"AF":[0.6363636363636364,0.36363636363636365],"AN":110,"homozygote_count":[22,7]}},{"key":"severe GTS","value":{"AC":[41,33],"AF":[0.5540540540540541,0.44594594594594594],"AN":74,"homozygote_count":[10,6]}},{"key":"controls","value":{"AC":[134,66],"AF":[0.67,0.33],"AN":200,"homozygote_count":[44,10]}}]
chr1:2293719	["T","A"]	[{"key":"non-GTS TDs","value":{"AC":[67,11],"AF":[0.8589743589743589,0.14102564102564102],"AN":78,"homozygote_count":[28,0]}},{"key":"GTS","value":{"AC":[80,12],"AF":[0.8695652173913043,0.13043478260869565],"AN":92,"homozygote_count":[34,0]}},{"key":"healthy family members","value":{"AC":[93,17],"AF":[0.8454545454545455,0.15454545454545454],"AN":110,"homozygote_count":[39,1]}},{"key":"severe GTS","value":{"AC":[57,17],"AF":[0.7702702702702703,0.22972972972972974],"AN":74,"homozygote_count":[23,3]}},{"key":"controls","value":{"AC":[169,31],"AF":[0.845,0.155],"AN":200,"homozygote_count":[72,3]}}]
chr1:2293797	["C","T"]	[{"key":"non-GTS TDs","value":{"AC":[78,0],"AF":[1.0,0.0],"AN":78,"homozygote_count":[39,0]}},{"key":"GTS","value":{"AC":[92,0],"AF":[1.0,0.0],"AN":92,"homozygote_count":[46,0]}},{"key":"healthy family members","value":{"AC":[109,1],"AF":[0.990909090909091,0.00909090909090909],"AN":110,"homozygote_count":[54,0]}},{"key":"severe GTS","value":{"AC":[73,1],"AF":[0.9864864864864865,0.013513513513513514],"AN":74,"homozygote_count":[36,0]}},{"key":"controls","value":{"AC":[196,4],"AF":[0.98,0.02],"AN":200,"homozygote_count":[96,0]}}]
chr1:2293812	["C","T"]	[{"key":"non-GTS TDs","value":{"AC":[57,21],"AF":[0.7307692307692307,0.2692307692307692],"AN":78,"homozygote_count":[22,4]}},{"key":"GTS","value":{"AC":[65,27],"AF":[0.7065217391304348,0.29347826086956524],"AN":92,"homozygote_count":[22,3]}},{"key":"healthy family members","value":{"AC":[76,34],"AF":[0.6909090909090909,0.3090909090909091],"AN":110,"homozygote_count":[28,7]}},{"key":"severe GTS","value":{"AC":[55,19],"AF":[0.7432432432432432,0.25675675675675674],"AN":74,"homozygote_count":[19,1]}},{"key":"controls","value":{"AC":[134,66],"AF":[0.67,0.33],"AN":200,"homozygote_count":[45,11]}}]
chr1:2293845	["G","A"]	[{"key":"non-GTS TDs","value":{"AC":[47,31],"AF":[0.6025641025641025,0.3974358974358974],"AN":78,"homozygote_count":[15,7]}},{"key":"GTS","value":{"AC":[52,40],"AF":[0.5652173913043478,0.43478260869565216],"AN":92,"homozygote_count":[14,8]}},{"key":"healthy family members","value":{"AC":[60,50],"AF":[0.5454545454545454,0.45454545454545453],"AN":110,"homozygote_count":[20,15]}},{"key":"severe GTS","value":{"AC":[40,34],"AF":[0.5405405405405406,0.4594594594594595],"AN":74,"homozygote_count":[10,7]}},{"key":"controls","value":{"AC":[130,70],"AF":[0.65,0.35],"AN":200,"homozygote_count":[41,11]}}]
chr1:2293973	["T","C"]	[{"key":"non-GTS TDs","value":{"AC":[61,17],"AF":[0.782051282051282,0.21794871794871795],"AN":78,"homozygote_count":[23,1]}},{"key":"GTS","value":{"AC":[80,12],"AF":[0.8695652173913043,0.13043478260869565],"AN":92,"homozygote_count":[35,1]}},{"key":"healthy family members","value":{"AC":[95,15],"AF":[0.8636363636363636,0.13636363636363635],"AN":110,"homozygote_count":[41,1]}},{"key":"severe GTS","value":{"AC":[63,11],"AF":[0.8513513513513513,0.14864864864864866],"AN":74,"homozygote_count":[27,1]}},{"key":"controls","value":{"AC":[167,33],"AF":[0.835,0.165],"AN":200,"homozygote_count":[72,5]}}]
chr1:2294058	["A","C"]	[{"key":"non-GTS TDs","value":{"AC":[76,2],"AF":[0.9743589743589743,0.02564102564102564],"AN":78,"homozygote_count":[37,0]}},{"key":"GTS","value":{"AC":[92,0],"AF":[1.0,0.0],"AN":92,"homozygote_count":[46,0]}},{"key":"healthy family members","value":{"AC":[110,0],"AF":[1.0,0.0],"AN":110,"homozygote_count":[55,0]}},{"key":"severe GTS","value":{"AC":[74,0],"AF":[1.0,0.0],"AN":74,"homozygote_count":[37,0]}},{"key":"controls","value":{"AC":[198,2],"AF":[0.99,0.01],"AN":200,"homozygote_count":[98,0]}}]
chr1:2294720	["C","T"]	[{"key":"non-GTS TDs","value":{"AC":[78,0],"AF":[1.0,0.0],"AN":78,"homozygote_count":[39,0]}},{"key":"GTS","value":{"AC":[91,1],"AF":[0.9891304347826086,0.010869565217391304],"AN":92,"homozygote_count":[45,0]}},{"key":"healthy family members","value":{"AC":[109,1],"AF":[0.990909090909091,0.00909090909090909],"AN":110,"homozygote_count":[54,0]}},{"key":"severe GTS","value":{"AC":[73,1],"AF":[0.9864864864864865,0.013513513513513514],"AN":74,"homozygote_count":[36,0]}},{"key":"controls","value":{"AC":[197,3],"AF":[0.985,0.015],"AN":200,"homozygote_count":[97,0]}}]
chr1:2294894	["T","A"]	[{"key":"non-GTS TDs","value":{"AC":[14,64],"AF":[0.1794871794871795,0.8205128205128205],"AN":78,"homozygote_count":[3,28]}},{"key":"GTS","value":{"AC":[14,78],"AF":[0.15217391304347827,0.8478260869565217],"AN":92,"homozygote_count":[0,32]}},{"key":"healthy family members","value":{"AC":[8,102],"AF":[0.07272727272727272,0.9272727272727272],"AN":110,"homozygote_count":[2,49]}},{"key":"severe GTS","value":{"AC":[12,62],"AF":[0.16216216216216217,0.8378378378378378],"AN":74,"homozygote_count":[2,27]}},{"key":"controls","value":{"AC":[36,164],"AF":[0.18,0.82],"AN":200,"homozygote_count":[2,66]}}]
chr1:2295205	["C","T"]	[{"key":"non-GTS TDs","value":{"AC":[78,0],"AF":[1.0,0.0],"AN":78,"homozygote_count":[39,0]}},{"key":"GTS","value":{"AC":[92,0],"AF":[1.0,0.0],"AN":92,"homozygote_count":[46,0]}},{"key":"healthy family members","value":{"AC":[110,0],"AF":[1.0,0.0],"AN":110,"homozygote_count":[55,0]}},{"key":"severe GTS","value":{"AC":[73,1],"AF":[0.9864864864864865,0.013513513513513514],"AN":74,"homozygote_count":[36,0]}},{"key":"controls","value":{"AC":[199,1],"AF":[0.995,0.005],"AN":200,"homozygote_count":[99,0]}}]
chr1:2295305	["G","A"]	[{"key":"non-GTS TDs","value":{"AC":[77,1],"AF":[0.9871794871794872,0.01282051282051282],"AN":78,"homozygote_count":[38,0]}},{"key":"GTS","value":{"AC":[91,1],"AF":[0.9891304347826086,0.010869565217391304],"AN":92,"homozygote_count":[45,0]}},{"key":"healthy family members","value":{"AC":[108,2],"AF":[0.9818181818181818,0.01818181818181818],"AN":110,"homozygote_count":[53,0]}},{"key":"severe GTS","value":{"AC":[74,0],"AF":[1.0,0.0],"AN":74,"homozygote_count":[37,0]}},{"key":"controls","value":{"AC":[200,0],"AF":[1.0,0.0],"AN":200,"homozygote_count":[100,0]}}]
chr1:2296838	["T","C"]	[{"key":"non-GTS TDs","value":{"AC":[76,2],"AF":[0.9743589743589743,0.02564102564102564],"AN":78,"homozygote_count":[37,0]}},{"key":"GTS","value":{"AC":[92,0],"AF":[1.0,0.0],"AN":92,"homozygote_count":[46,0]}},{"key":"healthy family members","value":{"AC":[110,0],"AF":[1.0,0.0],"AN":110,"homozygote_count":[55,0]}},{"key":"severe GTS","value":{"AC":[74,0],"AF":[1.0,0.0],"AN":74,"homozygote_count":[37,0]}},{"key":"controls","value":{"AC":[198,2],"AF":[0.99,0.01],"AN":200,"homozygote_count":[98,0]}}]
chr1:2297299	["T","C"]	[{"key":"non-GTS TDs","value":{"AC":[77,1],"AF":[0.9871794871794872,0.01282051282051282],"AN":78,"homozygote_count":[38,0]}},{"key":"GTS","value":{"AC":[91,1],"AF":[0.9891304347826086,0.010869565217391304],"AN":92,"homozygote_count":[45,0]}},{"key":"healthy family members","value":{"AC":[110,0],"AF":[1.0,0.0],"AN":110,"homozygote_count":[55,0]}},{"key":"severe GTS","value":{"AC":[74,0],"AF":[1.0,0.0],"AN":74,"homozygote_count":[37,0]}},{"key":"controls","value":{"AC":[199,1],"AF":[0.995,0.005],"AN":200,"homozygote_count":[99,0]}}]
chr1:2297591	["C","T"]	[{"key":"non-GTS TDs","value":{"AC":[78,0],"AF":[1.0,0.0],"AN":78,"homozygote_count":[39,0]}},{"key":"GTS","value":{"AC":[91,1],"AF":[0.9891304347826086,0.010869565217391304],"AN":92,"homozygote_count":[45,0]}},{"key":"healthy family members","value":{"AC":[108,2],"AF":[0.9818181818181818,0.01818181818181818],"AN":110,"homozygote_count":[53,0]}},{"key":"severe GTS","value":{"AC":[74,0],"AF":[1.0,0.0],"AN":74,"homozygote_count":[37,0]}},{"key":"controls","value":{"AC":[200,0],"AF":[1.0,0.0],"AN":200,"homozygote_count":[100,0]}}]
chr1:2297701	["C","T"]	[{"key":"non-GTS TDs","value":{"AC":[70,8],"AF":[0.8974358974358975,0.10256410256410256],"AN":78,"homozygote_count":[31,0]}},{"key":"GTS","value":{"AC":[84,8],"AF":[0.9130434782608695,0.08695652173913043],"AN":92,"homozygote_count":[38,0]}},{"key":"healthy family members","value":{"AC":[103,7],"AF":[0.9363636363636364,0.06363636363636363],"AN":110,"homozygote_count":[49,1]}},{"key":"severe GTS","value":{"AC":[67,7],"AF":[0.9054054054054054,0.0945945945945946],"AN":74,"homozygote_count":[30,0]}},{"key":"controls","value":{"AC":[183,17],"AF":[0.915,0.085],"AN":200,"homozygote_count":[83,0]}}]
chr1:2297717	["C","T"]	[{"key":"non-GTS TDs","value":{"AC":[67,11],"AF":[0.8589743589743589,0.14102564102564102],"AN":78,"homozygote_count":[29,1]}},{"key":"GTS","value":{"AC":[66,26],"AF":[0.717391304347826,0.2826086956521739],"AN":92,"homozygote_count":[22,2]}},{"key":"healthy family members","value":{"AC":[67,43],"AF":[0.6090909090909091,0.39090909090909093],"AN":110,"homozygote_count":[23,11]}},{"key":"severe GTS","value":{"AC":[63,11],"AF":[0.8513513513513513,0.14864864864864866],"AN":74,"homozygote_count":[26,0]}},{"key":"controls","value":{"AC":[162,38],"AF":[0.81,0.19],"AN":200,"homozygote_count":[67,5]}}]
chr1:2297862	["C","T"]	[{"key":"non-GTS TDs","value":{"AC":[50,28],"AF":[0.6410256410256411,0.358974358974359],"AN":78,"homozygote_count":[14,3]}},{"key":"GTS","value":{"AC":[73,19],"AF":[0.7934782608695652,0.20652173913043478],"AN":92,"homozygote_count":[28,1]}},{"key":"healthy family members","value":{"AC":[81,29],"AF":[0.7363636363636363,0.2636363636363636],"AN":110,"homozygote_count":[32,6]}},{"key":"severe GTS","value":{"AC":[55,19],"AF":[0.7432432432432432,0.25675675675675674],"AN":74,"homozygote_count":[20,2]}},{"key":"controls","value":{"AC":[141,59],"AF":[0.705,0.295],"AN":200,"homozygote_count":[51,10]}}]
chr1:2298008	["A","G"]	[{"key":"non-GTS TDs","value":{"AC":[14,64],"AF":[0.1794871794871795,0.8205128205128205],"AN":78,"homozygote_count":[3,28]}},{"key":"GTS","value":{"AC":[14,78],"AF":[0.15217391304347827,0.8478260869565217],"AN":92,"homozygote_count":[0,32]}},{"key":"healthy family members","value":{"AC":[8,102],"AF":[0.07272727272727272,0.9272727272727272],"AN":110,"homozygote_count":[2,49]}},{"key":"severe GTS","value":{"AC":[12,62],"AF":[0.16216216216216217,0.8378378378378378],"AN":74,"homozygote_count":[2,27]}},{"key":"controls","value":{"AC":[37,163],"AF":[0.185,0.815],"AN":200,"homozygote_count":[2,65]}}]
chr1:2298039	["C","T"]	[{"key":"non-GTS TDs","value":{"AC":[66,12],"AF":[0.8461538461538461,0.15384615384615385],"AN":78,"homozygote_count":[27,0]}},{"key":"GTS","value":{"AC":[79,13],"AF":[0.8586956521739131,0.14130434782608695],"AN":92,"homozygote_count":[34,1]}},{"key":"healthy family members","value":{"AC":[93,17],"AF":[0.8454545454545455,0.15454545454545454],"AN":110,"homozygote_count":[39,1]}},{"key":"severe GTS","value":{"AC":[57,17],"AF":[0.7702702702702703,0.22972972972972974],"AN":74,"homozygote_count":[23,3]}},{"key":"controls","value":{"AC":[167,33],"AF":[0.835,0.165],"AN":200,"homozygote_count":[70,3]}}]
chr1:2298114	["C","T"]	[{"key":"non-GTS TDs","value":{"AC":[14,64],"AF":[0.1794871794871795,0.8205128205128205],"AN":78,"homozygote_count":[3,28]}},{"key":"GTS","value":{"AC":[14,78],"AF":[0.15217391304347827,0.8478260869565217],"AN":92,"homozygote_count":[0,32]}},{"key":"healthy family members","value":{"AC":[8,102],"AF":[0.07272727272727272,0.9272727272727272],"AN":110,"homozygote_count":[2,49]}},{"key":"severe GTS","value":{"AC":[10,64],"AF":[0.13513513513513514,0.8648648648648649],"AN":74,"homozygote_count":[1,28]}},{"key":"controls","value":{"AC":[37,163],"AF":[0.185,0.815],"AN":200,"homozygote_count":[2,65]}}]
chr1:2298187	["A","C"]	[{"key":"non-GTS TDs","value":{"AC":[78,0],"AF":[1.0,0.0],"AN":78,"homozygote_count":[39,0]}},{"key":"GTS","value":{"AC":[91,1],"AF":[0.9891304347826086,0.010869565217391304],"AN":92,"homozygote_count":[45,0]}},{"key":"healthy family members","value":{"AC":[110,0],"AF":[1.0,0.0],"AN":110,"homozygote_count":[55,0]}},{"key":"severe GTS","value":{"AC":[73,1],"AF":[0.9864864864864865,0.013513513513513514],"AN":74,"homozygote_count":[36,0]}},{"key":"controls","value":{"AC":[199,1],"AF":[0.995,0.005],"AN":200,"homozygote_count":[99,0]}}]
chr1:2298478	["C","T"]	[{"key":"non-GTS TDs","value":{"AC":[67,11],"AF":[0.8589743589743589,0.14102564102564102],"AN":78,"homozygote_count":[29,1]}},{"key":"GTS","value":{"AC":[66,26],"AF":[0.717391304347826,0.2826086956521739],"AN":92,"homozygote_count":[22,2]}},{"key":"healthy family members","value":{"AC":[67,43],"AF":[0.6090909090909091,0.39090909090909093],"AN":110,"homozygote_count":[23,11]}},{"key":"severe GTS","value":{"AC":[63,11],"AF":[0.8513513513513513,0.14864864864864866],"AN":74,"homozygote_count":[26,0]}},{"key":"controls","value":{"AC":[162,38],"AF":[0.81,0.19],"AN":200,"homozygote_count":[67,5]}}]
chr1:2298561	["C","A"]	[{"key":"non-GTS TDs","value":{"AC":[76,2],"AF":[0.9743589743589743,0.02564102564102564],"AN":78,"homozygote_count":[37,0]}},{"key":"GTS","value":{"AC":[92,0],"AF":[1.0,0.0],"AN":92,"homozygote_count":[46,0]}},{"key":"healthy family members","value":{"AC":[110,0],"AF":[1.0,0.0],"AN":110,"homozygote_count":[55,0]}},{"key":"severe GTS","value":{"AC":[74,0],"AF":[1.0,0.0],"AN":74,"homozygote_count":[37,0]}},{"key":"controls","value":{"AC":[200,0],"AF":[1.0,0.0],"AN":200,"homozygote_count":[100,0]}}]
chr1:2299126	["C","G"]	[{"key":"non-GTS TDs","value":{"AC":[78,0],"AF":[1.0,0.0],"AN":78,"homozygote_count":[39,0]}},{"key":"GTS","value":{"AC":[92,0],"AF":[1.0,0.0],"AN":92,"homozygote_count":[46,0]}},{"key":"healthy family members","value":{"AC":[110,0],"AF":[1.0,0.0],"AN":110,"homozygote_count":[55,0]}},{"key":"severe GTS","value":{"AC":[73,1],"AF":[0.9864864864864865,0.013513513513513514],"AN":74,"homozygote_count":[36,0]}},{"key":"controls","value":{"AC":[200,0],"AF":[1.0,0.0],"AN":200,"homozygote_count":[100,0]}}]
chr1:2299360	["T","C"]	[{"key":"non-GTS TDs","value":{"AC":[42,36],"AF":[0.5384615384615384,0.46153846153846156],"AN":78,"homozygote_count":[11,8]}},{"key":"GTS","value":{"AC":[61,31],"AF":[0.6630434782608695,0.33695652173913043],"AN":92,"homozygote_count":[19,4]}},{"key":"healthy family members","value":{"AC":[72,38],"AF":[0.6545454545454545,0.34545454545454546],"AN":110,"homozygote_count":[23,6]}},{"key":"severe GTS","value":{"AC":[44,30],"AF":[0.5945945945945946,0.40540540540540543],"AN":74,"homozygote_count":[13,6]}},{"key":"controls","value":{"AC":[122,78],"AF":[0.61,0.39],"AN":200,"homozygote_count":[40,18]}}]
chr1:2300024	["C","T"]	[{"key":"non-GTS TDs","value":{"AC":[44,34],"AF":[0.5641025641025641,0.4358974358974359],"AN":78,"homozygote_count":[13,8]}},{"key":"GTS","value":{"AC":[66,26],"AF":[0.717391304347826,0.2826086956521739],"AN":92,"homozygote_count":[24,4]}},{"key":"healthy family members","value":{"AC":[68,42],"AF":[0.6181818181818182,0.38181818181818183],"AN":110,"homozygote_count":[20,7]}},{"key":"severe GTS","value":{"AC":[45,29],"AF":[0.6081081081081081,0.3918918918918919],"AN":74,"homozygote_count":[14,6]}},{"key":"controls","value":{"AC":[127,73],"AF":[0.635,0.365],"AN":200,"homozygote_count":[41,14]}}]
chr1:2300128	["G","T"]	[{"key":"non-GTS TDs","value":{"AC":[37,41],"AF":[0.47435897435897434,0.5256410256410257],"AN":78,"homozygote_count":[9,11]}},{"key":"GTS","value":{"AC":[45,47],"AF":[0.4891304347826087,0.5108695652173914],"AN":92,"homozygote_count":[9,10]}},{"key":"healthy family members","value":{"AC":[38,72],"AF":[0.34545454545454546,0.6545454545454545],"AN":110,"homozygote_count":[9,26]}},{"key":"severe GTS","value":{"AC":[39,35],"AF":[0.527027027027027,0.47297297297297297],"AN":74,"homozygote_count":[10,8]}},{"key":"controls","value":{"AC":[95,105],"AF":[0.475,0.525],"AN":200,"homozygote_count":[25,30]}}]
chr1:2300156	["A","C"]	[{"key":"non-GTS TDs","value":{"AC":[72,6],"AF":[0.9230769230769231,0.07692307692307693],"AN":78,"homozygote_count":[33,0]}},{"key":"GTS","value":{"AC":[89,3],"AF":[0.967391304347826,0.03260869565217391],"AN":92,"homozygote_count":[43,0]}},{"key":"healthy family members","value":{"AC":[109,1],"AF":[0.990909090909091,0.00909090909090909],"AN":110,"homozygote_count":[54,0]}},{"key":"severe GTS","value":{"AC":[69,5],"AF":[0.9324324324324325,0.06756756756756757],"AN":74,"homozygote_count":[32,0]}},{"key":"controls","value":{"AC":[192,8],"AF":[0.96,0.04],"AN":200,"homozygote_count":[92,0]}}]
chr1:2300527	["G","C"]	[{"key":"non-GTS TDs","value":{"AC":[72,6],"AF":[0.9230769230769231,0.07692307692307693],"AN":78,"homozygote_count":[34,1]}},{"key":"GTS","value":{"AC":[72,20],"AF":[0.782608695652174,0.21739130434782608],"AN":92,"homozygote_count":[27,1]}},{"key":"healthy family members","value":{"AC":[80,30],"AF":[0.7272727272727273,0.2727272727272727],"AN":110,"homozygote_count":[30,5]}},{"key":"severe GTS","value":{"AC":[67,7],"AF":[0.9054054054054054,0.0945945945945946],"AN":74,"homozygote_count":[30,0]}},{"key":"controls","value":{"AC":[168,32],"AF":[0.84,0.16],"AN":200,"homozygote_count":[71,3]}}]
chr1:2300706	["G","A"]	[{"key":"non-GTS TDs","value":{"AC":[78,0],"AF":[1.0,0.0],"AN":78,"homozygote_count":[39,0]}},{"key":"GTS","value":{"AC":[92,0],"AF":[1.0,0.0],"AN":92,"homozygote_count":[46,0]}},{"key":"healthy family members","value":{"AC":[110,0],"AF":[1.0,0.0],"AN":110,"homozygote_count":[55,0]}},{"key":"severe GTS","value":{"AC":[73,1],"AF":[0.9864864864864865,0.013513513513513514],"AN":74,"homozygote_count":[36,0]}},{"key":"controls","value":{"AC":[200,0],"AF":[1.0,0.0],"AN":200,"homozygote_count":[100,0]}}]
chr1:2300865	["C","T"]	[{"key":"non-GTS TDs","value":{"AC":[78,0],"AF":[1.0,0.0],"AN":78,"homozygote_count":[39,0]}},{"key":"GTS","value":{"AC":[92,0],"AF":[1.0,0.0],"AN":92,"homozygote_count":[46,0]}},{"key":"healthy family members","value":{"AC":[109,1],"AF":[0.990909090909091,0.00909090909090909],"AN":110,"homozygote_count":[54,0]}},{"key":"severe GTS","value":{"AC":[74,0],"AF":[1.0,0.0],"AN":74,"homozygote_count":[37,0]}},{"key":"controls","value":{"AC":[200,0],"AF":[1.0,0.0],"AN":200,"homozygote_count":[100,0]}}]
chr1:2301087	["G","T"]	[{"key":"non-GTS TDs","value":{"AC":[73,5],"AF":[0.9358974358974359,0.0641025641025641],"AN":78,"homozygote_count":[34,0]}},{"key":"GTS","value":{"AC":[87,5],"AF":[0.9456521739130435,0.05434782608695652],"AN":92,"homozygote_count":[41,0]}},{"key":"healthy family members","value":{"AC":[102,8],"AF":[0.9272727272727272,0.07272727272727272],"AN":110,"homozygote_count":[47,0]}},{"key":"severe GTS","value":{"AC":[65,9],"AF":[0.8783783783783784,0.12162162162162163],"AN":74,"homozygote_count":[28,0]}},{"key":"controls","value":{"AC":[186,14],"AF":[0.93,0.07],"AN":200,"homozygote_count":[86,0]}}]
chr1:2301093	["G","A"]	[{"key":"non-GTS TDs","value":{"AC":[70,8],"AF":[0.8974358974358975,0.10256410256410256],"AN":78,"homozygote_count":[31,0]}},{"key":"GTS","value":{"AC":[82,10],"AF":[0.8913043478260869,0.10869565217391304],"AN":92,"homozygote_count":[36,0]}},{"key":"healthy family members","value":{"AC":[96,14],"AF":[0.8727272727272727,0.12727272727272726],"AN":110,"homozygote_count":[41,0]}},{"key":"severe GTS","value":{"AC":[62,12],"AF":[0.8378378378378378,0.16216216216216217],"AN":74,"homozygote_count":[26,1]}},{"key":"controls","value":{"AC":[178,22],"AF":[0.89,0.11],"AN":200,"homozygote_count":[81,3]}}]
chr1:2301284	["C","T"]	[{"key":"non-GTS TDs","value":{"AC":[76,2],"AF":[0.9743589743589743,0.02564102564102564],"AN":78,"homozygote_count":[37,0]}},{"key":"GTS","value":{"AC":[92,0],"AF":[1.0,0.0],"AN":92,"homozygote_count":[46,0]}},{"key":"healthy family members","value":{"AC":[110,0],"AF":[1.0,0.0],"AN":110,"homozygote_count":[55,0]}},{"key":"severe GTS","value":{"AC":[74,0],"AF":[1.0,0.0],"AN":74,"homozygote_count":[37,0]}},{"key":"controls","value":{"AC":[198,2],"AF":[0.99,0.01],"AN":200,"homozygote_count":[98,0]}}]
chr1:2301873	["A","G"]	[{"key":"non-GTS TDs","value":{"AC":[14,64],"AF":[0.1794871794871795,0.8205128205128205],"AN":78,"homozygote_count":[3,28]}},{"key":"GTS","value":{"AC":[14,78],"AF":[0.15217391304347827,0.8478260869565217],"AN":92,"homozygote_count":[0,32]}},{"key":"healthy family members","value":{"AC":[9,101],"AF":[0.08181818181818182,0.9181818181818182],"AN":110,"homozygote_count":[2,48]}},{"key":"severe GTS","value":{"AC":[11,63],"AF":[0.14864864864864866,0.8513513513513513],"AN":74,"homozygote_count":[1,27]}},{"key":"controls","value":{"AC":[35,165],"AF":[0.175,0.825],"AN":200,"homozygote_count":[2,67]}}]
chr1:2302257	["C","T"]	[{"key":"non-GTS TDs","value":{"AC":[78,0],"AF":[1.0,0.0],"AN":78,"homozygote_count":[39,0]}},{"key":"GTS","value":{"AC":[92,0],"AF":[1.0,0.0],"AN":92,"homozygote_count":[46,0]}},{"key":"healthy family members","value":{"AC":[109,1],"AF":[0.990909090909091,0.00909090909090909],"AN":110,"homozygote_count":[54,0]}},{"key":"severe GTS","value":{"AC":[73,1],"AF":[0.9864864864864865,0.013513513513513514],"AN":74,"homozygote_count":[36,0]}},{"key":"controls","value":{"AC":[200,0],"AF":[1.0,0.0],"AN":200,"homozygote_count":[100,0]}}]
chr1:2302522	["G","A"]	[{"key":"non-GTS TDs","value":{"AC":[72,6],"AF":[0.9230769230769231,0.07692307692307693],"AN":78,"homozygote_count":[34,1]}},{"key":"GTS","value":{"AC":[72,20],"AF":[0.782608695652174,0.21739130434782608],"AN":92,"homozygote_count":[27,1]}},{"key":"healthy family members","value":{"AC":[80,30],"AF":[0.7272727272727273,0.2727272727272727],"AN":110,"homozygote_count":[30,5]}},{"key":"severe GTS","value":{"AC":[66,8],"AF":[0.8918918918918919,0.10810810810810811],"AN":74,"homozygote_count":[29,0]}},{"key":"controls","value":{"AC":[166,34],"AF":[0.83,0.17],"AN":200,"homozygote_count":[69,3]}}]
chr1:2302584	["CTAGGAAAGGGGTTT","C"]	[{"key":"non-GTS TDs","value":{"AC":[78,0],"AF":[1.0,0.0],"AN":78,"homozygote_count":[39,0]}},{"key":"GTS","value":{"AC":[88,4],"AF":[0.9565217391304348,0.043478260869565216],"AN":92,"homozygote_count":[42,0]}},{"key":"healthy family members","value":{"AC":[110,0],"AF":[1.0,0.0],"AN":110,"homozygote_count":[55,0]}},{"key":"severe GTS","value":{"AC":[74,0],"AF":[1.0,0.0],"AN":74,"homozygote_count":[37,0]}},{"key":"controls","value":{"AC":[200,0],"AF":[1.0,0.0],"AN":200,"homozygote_count":[100,0]}}]
chr1:2302601	["CAGG","C"]	[{"key":"non-GTS TDs","value":{"AC":[72,6],"AF":[0.9230769230769231,0.07692307692307693],"AN":78,"homozygote_count":[34,1]}},{"key":"GTS","value":{"AC":[72,20],"AF":[0.782608695652174,0.21739130434782608],"AN":92,"homozygote_count":[27,1]}},{"key":"healthy family members","value":{"AC":[80,30],"AF":[0.7272727272727273,0.2727272727272727],"AN":110,"homozygote_count":[30,5]}},{"key":"severe GTS","value":{"AC":[66,8],"AF":[0.8918918918918919,0.10810810810810811],"AN":74,"homozygote_count":[29,0]}},{"key":"controls","value":{"AC":[166,34],"AF":[0.83,0.17],"AN":200,"homozygote_count":[69,3]}}]
chr1:2302812	["A","G"]	[{"key":"non-GTS TDs","value":{"AC":[14,64],"AF":[0.1794871794871795,0.8205128205128205],"AN":78,"homozygote_count":[3,28]}},{"key":"GTS","value":{"AC":[14,78],"AF":[0.15217391304347827,0.8478260869565217],"AN":92,"homozygote_count":[0,32]}},{"key":"healthy family members","value":{"AC":[9,101],"AF":[0.08181818181818182,0.9181818181818182],"AN":110,"homozygote_count":[2,48]}},{"key":"severe GTS","value":{"AC":[11,63],"AF":[0.14864864864864866,0.8513513513513513],"AN":74,"homozygote_count":[1,27]}},{"key":"controls","value":{"AC":[35,165],"AF":[0.175,0.825],"AN":200,"homozygote_count":[2,67]}}]
chr1:2303193	["G","A"]	[{"key":"non-GTS TDs","value":{"AC":[72,6],"AF":[0.9230769230769231,0.07692307692307693],"AN":78,"homozygote_count":[34,1]}},{"key":"GTS","value":{"AC":[72,20],"AF":[0.782608695652174,0.21739130434782608],"AN":92,"homozygote_count":[27,1]}},{"key":"healthy family members","value":{"AC":[80,30],"AF":[0.7272727272727273,0.2727272727272727],"AN":110,"homozygote_count":[30,5]}},{"key":"severe GTS","value":{"AC":[67,7],"AF":[0.9054054054054054,0.0945945945945946],"AN":74,"homozygote_count":[30,0]}},{"key":"controls","value":{"AC":[166,34],"AF":[0.83,0.17],"AN":200,"homozygote_count":[69,3]}}]
chr1:2303232	["G","C"]	[{"key":"non-GTS TDs","value":{"AC":[77,1],"AF":[0.9871794871794872,0.01282051282051282],"AN":78,"homozygote_count":[38,0]}},{"key":"GTS","value":{"AC":[92,0],"AF":[1.0,0.0],"AN":92,"homozygote_count":[46,0]}},{"key":"healthy family members","value":{"AC":[109,1],"AF":[0.990909090909091,0.00909090909090909],"AN":110,"homozygote_count":[54,0]}},{"key":"severe GTS","value":{"AC":[74,0],"AF":[1.0,0.0],"AN":74,"homozygote_count":[37,0]}},{"key":"controls","value":{"AC":[199,1],"AF":[0.995,0.005],"AN":200,"homozygote_count":[99,0]}}]
chr1:2303464	["C","T"]	[{"key":"non-GTS TDs","value":{"AC":[63,15],"AF":[0.8076923076923077,0.19230769230769232],"AN":78,"homozygote_count":[25,1]}},{"key":"GTS","value":{"AC":[71,21],"AF":[0.7717391304347826,0.22826086956521738],"AN":92,"homozygote_count":[26,1]}},{"key":"healthy family members","value":{"AC":[97,13],"AF":[0.8818181818181818,0.11818181818181818],"AN":110,"homozygote_count":[44,2]}},{"key":"severe GTS","value":{"AC":[60,14],"AF":[0.8108108108108109,0.1891891891891892],"AN":74,"homozygote_count":[23,0]}},{"key":"controls","value":{"AC":[165,35],"AF":[0.825,0.175],"AN":200,"homozygote_count":[69,4]}}]
chr1:2303580	["T","C"]	[{"key":"non-GTS TDs","value":{"AC":[64,14],"AF":[0.8205128205128205,0.1794871794871795],"AN":78,"homozygote_count":[25,0]}},{"key":"GTS","value":{"AC":[63,29],"AF":[0.6847826086956522,0.31521739130434784],"AN":92,"homozygote_count":[22,5]}},{"key":"healthy family members","value":{"AC":[67,43],"AF":[0.6090909090909091,0.39090909090909093],"AN":110,"homozygote_count":[24,12]}},{"key":"severe GTS","value":{"AC":[58,16],"AF":[0.7837837837837838,0.21621621621621623],"AN":74,"homozygote_count":[22,1]}},{"key":"controls","value":{"AC":[143,57],"AF":[0.715,0.285],"AN":200,"homozygote_count":[52,9]}}]
chr1:2303939	["C","T"]	[{"key":"non-GTS TDs","value":{"AC":[78,0],"AF":[1.0,0.0],"AN":78,"homozygote_count":[39,0]}},{"key":"GTS","value":{"AC":[92,0],"AF":[1.0,0.0],"AN":92,"homozygote_count":[46,0]}},{"key":"healthy family members","value":{"AC":[110,0],"AF":[1.0,0.0],"AN":110,"homozygote_count":[55,0]}},{"key":"severe GTS","value":{"AC":[73,1],"AF":[0.9864864864864865,0.013513513513513514],"AN":74,"homozygote_count":[36,0]}},{"key":"controls","value":{"AC":[198,2],"AF":[0.99,0.01],"AN":200,"homozygote_count":[98,0]}}]
chr1:2304074	["G","A"]	[{"key":"non-GTS TDs","value":{"AC":[78,0],"AF":[1.0,0.0],"AN":78,"homozygote_count":[39,0]}},{"key":"GTS","value":{"AC":[91,1],"AF":[0.9891304347826086,0.010869565217391304],"AN":92,"homozygote_count":[45,0]}},{"key":"healthy family members","value":{"AC":[110,0],"AF":[1.0,0.0],"AN":110,"homozygote_count":[55,0]}},{"key":"severe GTS","value":{"AC":[73,1],"AF":[0.9864864864864865,0.013513513513513514],"AN":74,"homozygote_count":[36,0]}},{"key":"controls","value":{"AC":[200,0],"AF":[1.0,0.0],"AN":200,"homozygote_count":[100,0]}}]
chr1:2304217	["G","A"]	[{"key":"non-GTS TDs","value":{"AC":[73,5],"AF":[0.9358974358974359,0.0641025641025641],"AN":78,"homozygote_count":[35,1]}},{"key":"GTS","value":{"AC":[77,15],"AF":[0.8369565217391305,0.16304347826086957],"AN":92,"homozygote_count":[32,1]}},{"key":"healthy family members","value":{"AC":[89,21],"AF":[0.8090909090909091,0.19090909090909092],"AN":110,"homozygote_count":[36,2]}},{"key":"severe GTS","value":{"AC":[68,6],"AF":[0.918918918918919,0.08108108108108109],"AN":74,"homozygote_count":[31,0]}},{"key":"controls","value":{"AC":[177,23],"AF":[0.885,0.115],"AN":200,"homozygote_count":[79,2]}}]
chr1:2304223	["G","A"]	[{"key":"non-GTS TDs","value":{"AC":[68,10],"AF":[0.8717948717948718,0.1282051282051282],"AN":78,"homozygote_count":[29,0]}},{"key":"GTS","value":{"AC":[74,18],"AF":[0.8043478260869565,0.1956521739130435],"AN":92,"homozygote_count":[29,1]}},{"key":"healthy family members","value":{"AC":[100,10],"AF":[0.9090909090909091,0.09090909090909091],"AN":110,"homozygote_count":[45,0]}},{"key":"severe GTS","value":{"AC":[64,10],"AF":[0.8648648648648649,0.13513513513513514],"AN":74,"homozygote_count":[27,0]}},{"key":"controls","value":{"AC":[173,27],"AF":[0.865,0.135],"AN":200,"homozygote_count":[75,2]}}]
chr1:2304233	["C","T"]	[{"key":"non-GTS TDs","value":{"AC":[64,14],"AF":[0.8205128205128205,0.1794871794871795],"AN":78,"homozygote_count":[25,0]}},{"key":"GTS","value":{"AC":[72,20],"AF":[0.782608695652174,0.21739130434782608],"AN":92,"homozygote_count":[27,1]}},{"key":"healthy family members","value":{"AC":[99,11],"AF":[0.9,0.1],"AN":110,"homozygote_count":[45,1]}},{"key":"severe GTS","value":{"AC":[62,12],"AF":[0.8378378378378378,0.16216216216216217],"AN":74,"homozygote_count":[25,0]}},{"key":"controls","value":{"AC":[168,32],"AF":[0.84,0.16],"AN":200,"homozygote_count":[72,4]}}]
chr1:2304623	["G","A"]	[{"key":"non-GTS TDs","value":{"AC":[78,0],"AF":[1.0,0.0],"AN":78,"homozygote_count":[39,0]}},{"key":"GTS","value":{"AC":[92,0],"AF":[1.0,0.0],"AN":92,"homozygote_count":[46,0]}},{"key":"healthy family members","value":{"AC":[110,0],"AF":[1.0,0.0],"AN":110,"homozygote_count":[55,0]}},{"key":"severe GTS","value":{"AC":[73,1],"AF":[0.9864864864864865,0.013513513513513514],"AN":74,"homozygote_count":[36,0]}},{"key":"controls","value":{"AC":[200,0],"AF":[1.0,0.0],"AN":200,"homozygote_count":[100,0]}}]
chr1:2304900	["T","C"]	[{"key":"non-GTS TDs","value":{"AC":[72,6],"AF":[0.9230769230769231,0.07692307692307693],"AN":78,"homozygote_count":[34,1]}},{"key":"GTS","value":{"AC":[72,20],"AF":[0.782608695652174,0.21739130434782608],"AN":92,"homozygote_count":[27,1]}},{"key":"healthy family members","value":{"AC":[80,30],"AF":[0.7272727272727273,0.2727272727272727],"AN":110,"homozygote_count":[30,5]}},{"key":"severe GTS","value":{"AC":[66,8],"AF":[0.8918918918918919,0.10810810810810811],"AN":74,"homozygote_count":[29,0]}},{"key":"controls","value":{"AC":[166,34],"AF":[0.83,0.17],"AN":200,"homozygote_count":[69,3]}}]
chr1:2304920	["G","A"]	[{"key":"non-GTS TDs","value":{"AC":[70,8],"AF":[0.8974358974358975,0.10256410256410256],"AN":78,"homozygote_count":[31,0]}},{"key":"GTS","value":{"AC":[82,10],"AF":[0.8913043478260869,0.10869565217391304],"AN":92,"homozygote_count":[36,0]}},{"key":"healthy family members","value":{"AC":[94,16],"AF":[0.8545454545454545,0.14545454545454545],"AN":110,"homozygote_count":[39,0]}},{"key":"severe GTS","value":{"AC":[63,11],"AF":[0.8513513513513513,0.14864864864864866],"AN":74,"homozygote_count":[27,1]}},{"key":"controls","value":{"AC":[176,24],"AF":[0.88,0.12],"AN":200,"homozygote_count":[79,3]}}]
chr1:2305175	["C","T"]	[{"key":"non-GTS TDs","value":{"AC":[78,0],"AF":[1.0,0.0],"AN":78,"homozygote_count":[39,0]}},{"key":"GTS","value":{"AC":[91,1],"AF":[0.9891304347826086,0.010869565217391304],"AN":92,"homozygote_count":[45,0]}},{"key":"healthy family members","value":{"AC":[110,0],"AF":[1.0,0.0],"AN":110,"homozygote_count":[55,0]}},{"key":"severe GTS","value":{"AC":[74,0],"AF":[1.0,0.0],"AN":74,"homozygote_count":[37,0]}},{"key":"controls","value":{"AC":[198,2],"AF":[0.99,0.01],"AN":200,"homozygote_count":[98,0]}}]
chr1:2305212	["G","A"]	[{"key":"non-GTS TDs","value":{"AC":[77,1],"AF":[0.9871794871794872,0.01282051282051282],"AN":78,"homozygote_count":[38,0]}},{"key":"GTS","value":{"AC":[91,1],"AF":[0.9891304347826086,0.010869565217391304],"AN":92,"homozygote_count":[45,0]}},{"key":"healthy family members","value":{"AC":[108,2],"AF":[0.9818181818181818,0.01818181818181818],"AN":110,"homozygote_count":[53,0]}},{"key":"severe GTS","value":{"AC":[74,0],"AF":[1.0,0.0],"AN":74,"homozygote_count":[37,0]}},{"key":"controls","value":{"AC":[198,2],"AF":[0.99,0.01],"AN":200,"homozygote_count":[98,0]}}]
chr1:2305258	["A","G"]	[{"key":"non-GTS TDs","value":{"AC":[14,64],"AF":[0.1794871794871795,0.8205128205128205],"AN":78,"homozygote_count":[3,28]}},{"key":"GTS","value":{"AC":[14,78],"AF":[0.15217391304347827,0.8478260869565217],"AN":92,"homozygote_count":[0,32]}},{"key":"healthy family members","value":{"AC":[9,101],"AF":[0.08181818181818182,0.9181818181818182],"AN":110,"homozygote_count":[2,48]}},{"key":"severe GTS","value":{"AC":[11,63],"AF":[0.14864864864864866,0.8513513513513513],"AN":74,"homozygote_count":[1,27]}},{"key":"controls","value":{"AC":[35,165],"AF":[0.175,0.825],"AN":200,"homozygote_count":[2,67]}}]
chr1:2305319	["G","C"]	[{"key":"non-GTS TDs","value":{"AC":[11,67],"AF":[0.14102564102564102,0.8589743589743589],"AN":78,"homozygote_count":[2,30]}},{"key":"GTS","value":{"AC":[12,80],"AF":[0.13043478260869565,0.8695652173913043],"AN":92,"homozygote_count":[0,34]}},{"key":"healthy family members","value":{"AC":[8,102],"AF":[0.07272727272727272,0.9272727272727272],"AN":110,"homozygote_count":[1,48]}},{"key":"severe GTS","value":{"AC":[9,65],"AF":[0.12162162162162163,0.8783783783783784],"AN":74,"homozygote_count":[1,29]}},{"key":"controls","value":{"AC":[21,179],"AF":[0.105,0.895],"AN":200,"homozygote_count":[1,80]}}]
chr1:2305809	["A","G"]	[{"key":"non-GTS TDs","value":{"AC":[70,8],"AF":[0.8974358974358975,0.10256410256410256],"AN":78,"homozygote_count":[32,1]}},{"key":"GTS","value":{"AC":[71,21],"AF":[0.7717391304347826,0.22826086956521738],"AN":92,"homozygote_count":[26,1]}},{"key":"healthy family members","value":{"AC":[78,32],"AF":[0.7090909090909091,0.2909090909090909],"AN":110,"homozygote_count":[28,5]}},{"key":"severe GTS","value":{"AC":[64,10],"AF":[0.8648648648648649,0.13513513513513514],"AN":74,"homozygote_count":[27,0]}},{"key":"controls","value":{"AC":[163,37],"AF":[0.815,0.185],"AN":200,"homozygote_count":[67,4]}}]
chr1:2306226	["C","T"]	[{"key":"non-GTS TDs","value":{"AC":[78,0],"AF":[1.0,0.0],"AN":78,"homozygote_count":[39,0]}},{"key":"GTS","value":{"AC":[92,0],"AF":[1.0,0.0],"AN":92,"homozygote_count":[46,0]}},{"key":"healthy family members","value":{"AC":[110,0],"AF":[1.0,0.0],"AN":110,"homozygote_count":[55,0]}},{"key":"severe GTS","value":{"AC":[73,1],"AF":[0.9864864864864865,0.013513513513513514],"AN":74,"homozygote_count":[36,0]}},{"key":"controls","value":{"AC":[198,2],"AF":[0.99,0.01],"AN":200,"homozygote_count":[98,0]}}]
chr1:2306313	["T","C"]	[{"key":"non-GTS TDs","value":{"AC":[77,1],"AF":[0.9871794871794872,0.01282051282051282],"AN":78,"homozygote_count":[38,0]}},{"key":"GTS","value":{"AC":[89,3],"AF":[0.967391304347826,0.03260869565217391],"AN":92,"homozygote_count":[43,0]}},{"key":"healthy family members","value":{"AC":[106,4],"AF":[0.9636363636363636,0.03636363636363636],"AN":110,"homozygote_count":[51,0]}},{"key":"severe GTS","value":{"AC":[72,2],"AF":[0.972972972972973,0.02702702702702703],"AN":74,"homozygote_count":[35,0]}},{"key":"controls","value":{"AC":[198,2],"AF":[0.99,0.01],"AN":200,"homozygote_count":[98,0]}}]
chr1:2306798	["A","T"]	[{"key":"non-GTS TDs","value":{"AC":[68,10],"AF":[0.8717948717948718,0.1282051282051282],"AN":78,"homozygote_count":[29,0]}},{"key":"GTS","value":{"AC":[78,14],"AF":[0.8478260869565217,0.15217391304347827],"AN":92,"homozygote_count":[32,0]}},{"key":"healthy family members","value":{"AC":[91,19],"AF":[0.8272727272727273,0.17272727272727273],"AN":110,"homozygote_count":[39,3]}},{"key":"severe GTS","value":{"AC":[64,10],"AF":[0.8648648648648649,0.13513513513513514],"AN":74,"homozygote_count":[27,0]}},{"key":"controls","value":{"AC":[171,29],"AF":[0.855,0.145],"AN":200,"homozygote_count":[73,2]}}]
chr1:2307042	["C","CAA"]	[{"key":"non-GTS TDs","value":{"AC":[78,0],"AF":[1.0,0.0],"AN":78,"homozygote_count":[39,0]}},{"key":"GTS","value":{"AC":[91,1],"AF":[0.9891304347826086,0.010869565217391304],"AN":92,"homozygote_count":[45,0]}},{"key":"healthy family members","value":{"AC":[109,1],"AF":[0.990909090909091,0.00909090909090909],"AN":110,"homozygote_count":[54,0]}},{"key":"severe GTS","value":{"AC":[74,0],"AF":[1.0,0.0],"AN":74,"homozygote_count":[37,0]}},{"key":"controls","value":{"AC":[200,0],"AF":[1.0,0.0],"AN":200,"homozygote_count":[100,0]}}]
chr1:2307121	["T","C"]	[{"key":"non-GTS TDs","value":{"AC":[78,0],"AF":[1.0,0.0],"AN":78,"homozygote_count":[39,0]}},{"key":"GTS","value":{"AC":[92,0],"AF":[1.0,0.0],"AN":92,"homozygote_count":[46,0]}},{"key":"healthy family members","value":{"AC":[108,2],"AF":[0.9818181818181818,0.01818181818181818],"AN":110,"homozygote_count":[53,0]}},{"key":"severe GTS","value":{"AC":[72,2],"AF":[0.972972972972973,0.02702702702702703],"AN":74,"homozygote_count":[35,0]}},{"key":"controls","value":{"AC":[196,4],"AF":[0.98,0.02],"AN":200,"homozygote_count":[96,0]}}]
chr1:2307288	["G","A"]	[{"key":"non-GTS TDs","value":{"AC":[78,0],"AF":[1.0,0.0],"AN":78,"homozygote_count":[39,0]}},{"key":"GTS","value":{"AC":[92,0],"AF":[1.0,0.0],"AN":92,"homozygote_count":[46,0]}},{"key":"healthy family members","value":{"AC":[109,1],"AF":[0.990909090909091,0.00909090909090909],"AN":110,"homozygote_count":[54,0]}},{"key":"severe GTS","value":{"AC":[73,1],"AF":[0.9864864864864865,0.013513513513513514],"AN":74,"homozygote_count":[36,0]}},{"key":"controls","value":{"AC":[193,7],"AF":[0.965,0.035],"AN":200,"homozygote_count":[93,0]}}]
chr1:2307670	["A","G"]	[{"key":"non-GTS TDs","value":{"AC":[77,1],"AF":[0.9871794871794872,0.01282051282051282],"AN":78,"homozygote_count":[38,0]}},{"key":"GTS","value":{"AC":[90,2],"AF":[0.9782608695652174,0.021739130434782608],"AN":92,"homozygote_count":[44,0]}},{"key":"healthy family members","value":{"AC":[109,1],"AF":[0.990909090909091,0.00909090909090909],"AN":110,"homozygote_count":[54,0]}},{"key":"severe GTS","value":{"AC":[72,2],"AF":[0.972972972972973,0.02702702702702703],"AN":74,"homozygote_count":[35,0]}},{"key":"controls","value":{"AC":[198,2],"AF":[0.99,0.01],"AN":200,"homozygote_count":[98,0]}}]
chr1:2308275	["C","T"]	[{"key":"non-GTS TDs","value":{"AC":[77,1],"AF":[0.9871794871794872,0.01282051282051282],"AN":78,"homozygote_count":[38,0]}},{"key":"GTS","value":{"AC":[92,0],"AF":[1.0,0.0],"AN":92,"homozygote_count":[46,0]}},{"key":"healthy family members","value":{"AC":[110,0],"AF":[1.0,0.0],"AN":110,"homozygote_count":[55,0]}},{"key":"severe GTS","value":{"AC":[72,2],"AF":[0.972972972972973,0.02702702702702703],"AN":74,"homozygote_count":[35,0]}},{"key":"controls","value":{"AC":[200,0],"AF":[1.0,0.0],"AN":200,"homozygote_count":[100,0]}}]
chr1:2308567	["T","C"]	[{"key":"non-GTS TDs","value":{"AC":[17,61],"AF":[0.21794871794871795,0.782051282051282],"AN":78,"homozygote_count":[4,26]}},{"key":"GTS","value":{"AC":[15,77],"AF":[0.16304347826086957,0.8369565217391305],"AN":92,"homozygote_count":[0,31]}},{"key":"healthy family members","value":{"AC":[11,99],"AF":[0.1,0.9],"AN":110,"homozygote_count":[2,46]}},{"key":"severe GTS","value":{"AC":[13,61],"AF":[0.17567567567567569,0.8243243243243243],"AN":74,"homozygote_count":[2,26]}},{"key":"controls","value":{"AC":[31,169],"AF":[0.155,0.845],"AN":200,"homozygote_count":[3,72]}}]
chr1:2308635	["A","G"]	[{"key":"non-GTS TDs","value":{"AC":[77,1],"AF":[0.9871794871794872,0.01282051282051282],"AN":78,"homozygote_count":[38,0]}},{"key":"GTS","value":{"AC":[91,1],"AF":[0.9891304347826086,0.010869565217391304],"AN":92,"homozygote_count":[45,0]}},{"key":"healthy family members","value":{"AC":[110,0],"AF":[1.0,0.0],"AN":110,"homozygote_count":[55,0]}},{"key":"severe GTS","value":{"AC":[73,1],"AF":[0.9864864864864865,0.013513513513513514],"AN":74,"homozygote_count":[36,0]}},{"key":"controls","value":{"AC":[197,3],"AF":[0.985,0.015],"AN":200,"homozygote_count":[97,0]}}]
chr1:2308675	["C","T"]	[{"key":"non-GTS TDs","value":{"AC":[77,1],"AF":[0.9871794871794872,0.01282051282051282],"AN":78,"homozygote_count":[38,0]}},{"key":"GTS","value":{"AC":[92,0],"AF":[1.0,0.0],"AN":92,"homozygote_count":[46,0]}},{"key":"healthy family members","value":{"AC":[109,1],"AF":[0.990909090909091,0.00909090909090909],"AN":110,"homozygote_count":[54,0]}},{"key":"severe GTS","value":{"AC":[74,0],"AF":[1.0,0.0],"AN":74,"homozygote_count":[37,0]}},{"key":"controls","value":{"AC":[199,1],"AF":[0.995,0.005],"AN":200,"homozygote_count":[99,0]}}]
chr1:2308944	["C","T"]	[{"key":"non-GTS TDs","value":{"AC":[69,9],"AF":[0.8846153846153846,0.11538461538461539],"AN":78,"homozygote_count":[31,1]}},{"key":"GTS","value":{"AC":[74,18],"AF":[0.8043478260869565,0.1956521739130435],"AN":92,"homozygote_count":[29,1]}},{"key":"healthy family members","value":{"AC":[95,15],"AF":[0.8636363636363636,0.13636363636363635],"AN":110,"homozygote_count":[41,1]}},{"key":"severe GTS","value":{"AC":[65,9],"AF":[0.8783783783783784,0.12162162162162163],"AN":74,"homozygote_count":[28,0]}},{"key":"controls","value":{"AC":[173,27],"AF":[0.865,0.135],"AN":200,"homozygote_count":[74,1]}}]
chr1:2310596	["G","A"]	[{"key":"non-GTS TDs","value":{"AC":[71,7],"AF":[0.9102564102564102,0.08974358974358974],"AN":78,"homozygote_count":[32,0]}},{"key":"GTS","value":{"AC":[89,3],"AF":[0.967391304347826,0.03260869565217391],"AN":92,"homozygote_count":[43,0]}},{"key":"healthy family members","value":{"AC":[108,2],"AF":[0.9818181818181818,0.01818181818181818],"AN":110,"homozygote_count":[53,0]}},{"key":"severe GTS","value":{"AC":[72,2],"AF":[0.972972972972973,0.02702702702702703],"AN":74,"homozygote_count":[35,0]}},{"key":"controls","value":{"AC":[194,6],"AF":[0.97,0.03],"AN":200,"homozygote_count":[94,0]}}]
chr1:2310810	["CAG","C"]	[{"key":"non-GTS TDs","value":{"AC":[53,25],"AF":[0.6794871794871795,0.32051282051282054],"AN":78,"homozygote_count":[20,6]}},{"key":"GTS","value":{"AC":[74,18],"AF":[0.8043478260869565,0.1956521739130435],"AN":92,"homozygote_count":[31,3]}},{"key":"healthy family members","value":{"AC":[87,23],"AF":[0.7909090909090909,0.20909090909090908],"AN":110,"homozygote_count":[34,2]}},{"key":"severe GTS","value":{"AC":[53,21],"AF":[0.7162162162162162,0.28378378378378377],"AN":74,"homozygote_count":[21,5]}},{"key":"controls","value":{"AC":[158,42],"AF":[0.79,0.21],"AN":200,"homozygote_count":[63,5]}}]
chr1:2310859	["G","A"]	[{"key":"non-GTS TDs","value":{"AC":[75,3],"AF":[0.9615384615384616,0.038461538461538464],"AN":78,"homozygote_count":[36,0]}},{"key":"GTS","value":{"AC":[89,3],"AF":[0.967391304347826,0.03260869565217391],"AN":92,"homozygote_count":[44,1]}},{"key":"healthy family members","value":{"AC":[107,3],"AF":[0.9727272727272728,0.02727272727272727],"AN":110,"homozygote_count":[52,0]}},{"key":"severe GTS","value":{"AC":[72,2],"AF":[0.972972972972973,0.02702702702702703],"AN":74,"homozygote_count":[35,0]}},{"key":"controls","value":{"AC":[191,9],"AF":[0.955,0.045],"AN":200,"homozygote_count":[91,0]}}]
chr1:2311342	["A","G"]	[{"key":"non-GTS TDs","value":{"AC":[78,0],"AF":[1.0,0.0],"AN":78,"homozygote_count":[39,0]}},{"key":"GTS","value":{"AC":[91,1],"AF":[0.9891304347826086,0.010869565217391304],"AN":92,"homozygote_count":[45,0]}},{"key":"healthy family members","value":{"AC":[110,0],"AF":[1.0,0.0],"AN":110,"homozygote_count":[55,0]}},{"key":"severe GTS","value":{"AC":[73,1],"AF":[0.9864864864864865,0.013513513513513514],"AN":74,"homozygote_count":[36,0]}},{"key":"controls","value":{"AC":[199,1],"AF":[0.995,0.005],"AN":200,"homozygote_count":[99,0]}}]
chr1:2311682	["G","C"]	[{"key":"non-GTS TDs","value":{"AC":[71,7],"AF":[0.9102564102564102,0.08974358974358974],"AN":78,"homozygote_count":[32,0]}},{"key":"GTS","value":{"AC":[86,6],"AF":[0.9347826086956522,0.06521739130434782],"AN":92,"homozygote_count":[40,0]}},{"key":"healthy family members","value":{"AC":[96,14],"AF":[0.8727272727272727,0.12727272727272726],"AN":110,"homozygote_count":[44,3]}},{"key":"severe GTS","value":{"AC":[65,9],"AF":[0.8783783783783784,0.12162162162162163],"AN":74,"homozygote_count":[28,0]}},{"key":"controls","value":{"AC":[176,24],"AF":[0.88,0.12],"AN":200,"homozygote_count":[78,2]}}]
chr1:2312079	["C","T"]	[{"key":"non-GTS TDs","value":{"AC":[19,59],"AF":[0.24358974358974358,0.7564102564102564],"AN":78,"homozygote_count":[4,24]}},{"key":"GTS","value":{"AC":[17,75],"AF":[0.18478260869565216,0.8152173913043478],"AN":92,"homozygote_count":[0,29]}},{"key":"healthy family members","value":{"AC":[12,98],"AF":[0.10909090909090909,0.8909090909090909],"AN":110,"homozygote_count":[2,45]}},{"key":"severe GTS","value":{"AC":[13,61],"AF":[0.17567567567567569,0.8243243243243243],"AN":74,"homozygote_count":[1,25]}},{"key":"controls","value":{"AC":[35,165],"AF":[0.175,0.825],"AN":200,"homozygote_count":[5,70]}}]
chr1:2313466	["C","T"]	[{"key":"non-GTS TDs","value":{"AC":[27,51],"AF":[0.34615384615384615,0.6538461538461539],"AN":78,"homozygote_count":[5,17]}},{"key":"GTS","value":{"AC":[30,62],"AF":[0.32608695652173914,0.6739130434782609],"AN":92,"homozygote_count":[1,17]}},{"key":"healthy family members","value":{"AC":[28,82],"AF":[0.2545454545454545,0.7454545454545455],"AN":110,"homozygote_count":[2,29]}},{"key":"severe GTS","value":{"AC":[27,47],"AF":[0.36486486486486486,0.6351351351351351],"AN":74,"homozygote_count":[4,14]}},{"key":"controls","value":{"AC":[66,134],"AF":[0.33,0.67],"AN":200,"homozygote_count":[12,46]}}]
chr1:2313782	["C","T"]	[{"key":"non-GTS TDs","value":{"AC":[21,57],"AF":[0.2692307692307692,0.7307692307692307],"AN":78,"homozygote_count":[5,23]}},{"key":"GTS","value":{"AC":[21,71],"AF":[0.22826086956521738,0.7717391304347826],"AN":92,"homozygote_count":[0,25]}},{"key":"healthy family members","value":{"AC":[15,95],"AF":[0.13636363636363635,0.8636363636363636],"AN":110,"homozygote_count":[2,42]}},{"key":"severe GTS","value":{"AC":[16,58],"AF":[0.21621621621621623,0.7837837837837838],"AN":74,"homozygote_count":[1,22]}},{"key":"controls","value":{"AC":[40,160],"AF":[0.2,0.8],"AN":200,"homozygote_count":[5,65]}}]
chr1:2313882	["C","A"]	[{"key":"non-GTS TDs","value":{"AC":[78,0],"AF":[1.0,0.0],"AN":78,"homozygote_count":[39,0]}},{"key":"GTS","value":{"AC":[91,1],"AF":[0.9891304347826086,0.010869565217391304],"AN":92,"homozygote_count":[45,0]}},{"key":"healthy family members","value":{"AC":[110,0],"AF":[1.0,0.0],"AN":110,"homozygote_count":[55,0]}},{"key":"severe GTS","value":{"AC":[74,0],"AF":[1.0,0.0],"AN":74,"homozygote_count":[37,0]}},{"key":"controls","value":{"AC":[199,1],"AF":[0.995,0.005],"AN":200,"homozygote_count":[99,0]}}]
chr1:2314000	["T","C"]	[{"key":"non-GTS TDs","value":{"AC":[21,57],"AF":[0.2692307692307692,0.7307692307692307],"AN":78,"homozygote_count":[5,23]}},{"key":"GTS","value":{"AC":[21,71],"AF":[0.22826086956521738,0.7717391304347826],"AN":92,"homozygote_count":[0,25]}},{"key":"healthy family members","value":{"AC":[15,95],"AF":[0.13636363636363635,0.8636363636363636],"AN":110,"homozygote_count":[2,42]}},{"key":"severe GTS","value":{"AC":[18,56],"AF":[0.24324324324324326,0.7567567567567568],"AN":74,"homozygote_count":[2,21]}},{"key":"controls","value":{"AC":[41,159],"AF":[0.205,0.795],"AN":200,"homozygote_count":[5,64]}}]
chr1:2314131	["C","G"]	[{"key":"non-GTS TDs","value":{"AC":[22,56],"AF":[0.28205128205128205,0.717948717948718],"AN":78,"homozygote_count":[6,23]}},{"key":"GTS","value":{"AC":[28,64],"AF":[0.30434782608695654,0.6956521739130435],"AN":92,"homozygote_count":[3,21]}},{"key":"healthy family members","value":{"AC":[25,85],"AF":[0.22727272727272727,0.7727272727272727],"AN":110,"homozygote_count":[4,34]}},{"key":"severe GTS","value":{"AC":[19,55],"AF":[0.25675675675675674,0.7432432432432432],"AN":74,"homozygote_count":[1,19]}},{"key":"controls","value":{"AC":[43,157],"AF":[0.215,0.785],"AN":200,"homozygote_count":[6,63]}}]
chr1:2314194	["C","T"]	[{"key":"non-GTS TDs","value":{"AC":[21,57],"AF":[0.2692307692307692,0.7307692307692307],"AN":78,"homozygote_count":[5,23]}},{"key":"GTS","value":{"AC":[21,71],"AF":[0.22826086956521738,0.7717391304347826],"AN":92,"homozygote_count":[0,25]}},{"key":"healthy family members","value":{"AC":[15,95],"AF":[0.13636363636363635,0.8636363636363636],"AN":110,"homozygote_count":[2,42]}},{"key":"severe GTS","value":{"AC":[17,57],"AF":[0.22972972972972974,0.7702702702702703],"AN":74,"homozygote_count":[1,21]}},{"key":"controls","value":{"AC":[42,158],"AF":[0.21,0.79],"AN":200,"homozygote_count":[5,63]}}]
chr1:2314328	["C","G"]	[{"key":"non-GTS TDs","value":{"AC":[78,0],"AF":[1.0,0.0],"AN":78,"homozygote_count":[39,0]}},{"key":"GTS","value":{"AC":[91,1],"AF":[0.9891304347826086,0.010869565217391304],"AN":92,"homozygote_count":[45,0]}},{"key":"healthy family members","value":{"AC":[110,0],"AF":[1.0,0.0],"AN":110,"homozygote_count":[55,0]}},{"key":"severe GTS","value":{"AC":[73,1],"AF":[0.9864864864864865,0.013513513513513514],"AN":74,"homozygote_count":[36,0]}},{"key":"controls","value":{"AC":[198,2],"AF":[0.99,0.01],"AN":200,"homozygote_count":[98,0]}}]
chr1:2315593	["G","C"]	[{"key":"non-GTS TDs","value":{"AC":[76,2],"AF":[0.9743589743589743,0.02564102564102564],"AN":78,"homozygote_count":[37,0]}},{"key":"GTS","value":{"AC":[91,1],"AF":[0.9891304347826086,0.010869565217391304],"AN":92,"homozygote_count":[45,0]}},{"key":"healthy family members","value":{"AC":[106,4],"AF":[0.9636363636363636,0.03636363636363636],"AN":110,"homozygote_count":[51,0]}},{"key":"severe GTS","value":{"AC":[73,1],"AF":[0.9864864864864865,0.013513513513513514],"AN":74,"homozygote_count":[36,0]}},{"key":"controls","value":{"AC":[200,0],"AF":[1.0,0.0],"AN":200,"homozygote_count":[100,0]}}]
chr1:2315960	["T","C"]	[{"key":"non-GTS TDs","value":{"AC":[21,57],"AF":[0.2692307692307692,0.7307692307692307],"AN":78,"homozygote_count":[5,23]}},{"key":"GTS","value":{"AC":[21,71],"AF":[0.22826086956521738,0.7717391304347826],"AN":92,"homozygote_count":[0,25]}},{"key":"healthy family members","value":{"AC":[15,95],"AF":[0.13636363636363635,0.8636363636363636],"AN":110,"homozygote_count":[2,42]}},{"key":"severe GTS","value":{"AC":[17,57],"AF":[0.22972972972972974,0.7702702702702703],"AN":74,"homozygote_count":[1,21]}},{"key":"controls","value":{"AC":[40,160],"AF":[0.2,0.8],"AN":200,"homozygote_count":[5,65]}}]
chr1:2316048	["A","G"]	[{"key":"non-GTS TDs","value":{"AC":[21,57],"AF":[0.2692307692307692,0.7307692307692307],"AN":78,"homozygote_count":[5,23]}},{"key":"GTS","value":{"AC":[21,71],"AF":[0.22826086956521738,0.7717391304347826],"AN":92,"homozygote_count":[0,25]}},{"key":"healthy family members","value":{"AC":[15,95],"AF":[0.13636363636363635,0.8636363636363636],"AN":110,"homozygote_count":[2,42]}},{"key":"severe GTS","value":{"AC":[17,57],"AF":[0.22972972972972974,0.7702702702702703],"AN":74,"homozygote_count":[1,21]}},{"key":"controls","value":{"AC":[42,158],"AF":[0.21,0.79],"AN":200,"homozygote_count":[6,64]}}]
chr1:2316305	["G","A"]	[{"key":"non-GTS TDs","value":{"AC":[72,6],"AF":[0.9230769230769231,0.07692307692307693],"AN":78,"homozygote_count":[33,0]}},{"key":"GTS","value":{"AC":[83,9],"AF":[0.9021739130434783,0.09782608695652174],"AN":92,"homozygote_count":[37,0]}},{"key":"healthy family members","value":{"AC":[97,13],"AF":[0.8818181818181818,0.11818181818181818],"AN":110,"homozygote_count":[42,0]}},{"key":"severe GTS","value":{"AC":[65,9],"AF":[0.8783783783783784,0.12162162162162163],"AN":74,"homozygote_count":[28,0]}},{"key":"controls","value":{"AC":[178,22],"AF":[0.89,0.11],"AN":200,"homozygote_count":[80,2]}}]
chr1:2316305	["G","C"]	[{"key":"non-GTS TDs","value":{"AC":[27,51],"AF":[0.34615384615384615,0.6538461538461539],"AN":78,"homozygote_count":[5,17]}},{"key":"GTS","value":{"AC":[30,62],"AF":[0.32608695652173914,0.6739130434782609],"AN":92,"homozygote_count":[1,17]}},{"key":"healthy family members","value":{"AC":[28,82],"AF":[0.2545454545454545,0.7454545454545455],"AN":110,"homozygote_count":[2,29]}},{"key":"severe GTS","value":{"AC":[27,47],"AF":[0.36486486486486486,0.6351351351351351],"AN":74,"homozygote_count":[4,14]}},{"key":"controls","value":{"AC":[62,138],"AF":[0.31,0.69],"AN":200,"homozygote_count":[11,49]}}]
chr1:2316546	["T","C"]	[{"key":"non-GTS TDs","value":{"AC":[21,57],"AF":[0.2692307692307692,0.7307692307692307],"AN":78,"homozygote_count":[5,23]}},{"key":"GTS","value":{"AC":[21,71],"AF":[0.22826086956521738,0.7717391304347826],"AN":92,"homozygote_count":[0,25]}},{"key":"healthy family members","value":{"AC":[15,95],"AF":[0.13636363636363635,0.8636363636363636],"AN":110,"homozygote_count":[2,42]}},{"key":"severe GTS","value":{"AC":[19,55],"AF":[0.25675675675675674,0.7432432432432432],"AN":74,"homozygote_count":[2,20]}},{"key":"controls","value":{"AC":[41,159],"AF":[0.205,0.795],"AN":200,"homozygote_count":[5,64]}}]
chr1:2316619	["C","T"]	[{"key":"non-GTS TDs","value":{"AC":[70,8],"AF":[0.8974358974358975,0.10256410256410256],"AN":78,"homozygote_count":[32,1]}},{"key":"GTS","value":{"AC":[83,9],"AF":[0.9021739130434783,0.09782608695652174],"AN":92,"homozygote_count":[37,0]}},{"key":"healthy family members","value":{"AC":[94,16],"AF":[0.8545454545454545,0.14545454545454545],"AN":110,"homozygote_count":[42,3]}},{"key":"severe GTS","value":{"AC":[64,10],"AF":[0.8648648648648649,0.13513513513513514],"AN":74,"homozygote_count":[27,0]}},{"key":"controls","value":{"AC":[174,26],"AF":[0.87,0.13],"AN":200,"homozygote_count":[76,2]}}]
chr1:2316943	["G","GC"]	[{"key":"non-GTS TDs","value":{"AC":[21,57],"AF":[0.2692307692307692,0.7307692307692307],"AN":78,"homozygote_count":[5,23]}},{"key":"GTS","value":{"AC":[21,71],"AF":[0.22826086956521738,0.7717391304347826],"AN":92,"homozygote_count":[0,25]}},{"key":"healthy family members","value":{"AC":[15,95],"AF":[0.13636363636363635,0.8636363636363636],"AN":110,"homozygote_count":[2,42]}},{"key":"severe GTS","value":{"AC":[18,56],"AF":[0.24324324324324326,0.7567567567567568],"AN":74,"homozygote_count":[2,21]}},{"key":"controls","value":{"AC":[43,157],"AF":[0.215,0.785],"AN":200,"homozygote_count":[5,62]}}]
chr1:2316944	["G","T"]	[{"key":"non-GTS TDs","value":{"AC":[21,57],"AF":[0.2692307692307692,0.7307692307692307],"AN":78,"homozygote_count":[5,23]}},{"key":"GTS","value":{"AC":[21,71],"AF":[0.22826086956521738,0.7717391304347826],"AN":92,"homozygote_count":[0,25]}},{"key":"healthy family members","value":{"AC":[15,95],"AF":[0.13636363636363635,0.8636363636363636],"AN":110,"homozygote_count":[2,42]}},{"key":"severe GTS","value":{"AC":[18,56],"AF":[0.24324324324324326,0.7567567567567568],"AN":74,"homozygote_count":[2,21]}},{"key":"controls","value":{"AC":[43,157],"AF":[0.215,0.785],"AN":200,"homozygote_count":[5,62]}}]
chr1:2316959	["G","A"]	[{"key":"non-GTS TDs","value":{"AC":[78,0],"AF":[1.0,0.0],"AN":78,"homozygote_count":[39,0]}},{"key":"GTS","value":{"AC":[92,0],"AF":[1.0,0.0],"AN":92,"homozygote_count":[46,0]}},{"key":"healthy family members","value":{"AC":[109,1],"AF":[0.990909090909091,0.00909090909090909],"AN":110,"homozygote_count":[54,0]}},{"key":"severe GTS","value":{"AC":[74,0],"AF":[1.0,0.0],"AN":74,"homozygote_count":[37,0]}},{"key":"controls","value":{"AC":[200,0],"AF":[1.0,0.0],"AN":200,"homozygote_count":[100,0]}}]
chr1:2317797	["G","A"]	[{"key":"non-GTS TDs","value":{"AC":[21,57],"AF":[0.2692307692307692,0.7307692307692307],"AN":78,"homozygote_count":[5,23]}},{"key":"GTS","value":{"AC":[20,72],"AF":[0.21739130434782608,0.782608695652174],"AN":92,"homozygote_count":[0,26]}},{"key":"healthy family members","value":{"AC":[15,95],"AF":[0.13636363636363635,0.8636363636363636],"AN":110,"homozygote_count":[2,42]}},{"key":"severe GTS","value":{"AC":[18,56],"AF":[0.24324324324324326,0.7567567567567568],"AN":74,"homozygote_count":[1,20]}},{"key":"controls","value":{"AC":[40,160],"AF":[0.2,0.8],"AN":200,"homozygote_count":[5,65]}}]
chr1:2317818	["G","A"]	[{"key":"non-GTS TDs","value":{"AC":[77,1],"AF":[0.9871794871794872,0.01282051282051282],"AN":78,"homozygote_count":[38,0]}},{"key":"GTS","value":{"AC":[91,1],"AF":[0.9891304347826086,0.010869565217391304],"AN":92,"homozygote_count":[45,0]}},{"key":"healthy family members","value":{"AC":[109,1],"AF":[0.990909090909091,0.00909090909090909],"AN":110,"homozygote_count":[54,0]}},{"key":"severe GTS","value":{"AC":[73,1],"AF":[0.9864864864864865,0.013513513513513514],"AN":74,"homozygote_count":[36,0]}},{"key":"controls","value":{"AC":[199,1],"AF":[0.995,0.005],"AN":200,"homozygote_count":[99,0]}}]
chr1:2317987	["C","T"]	[{"key":"non-GTS TDs","value":{"AC":[77,1],"AF":[0.9871794871794872,0.01282051282051282],"AN":78,"homozygote_count":[38,0]}},{"key":"GTS","value":{"AC":[92,0],"AF":[1.0,0.0],"AN":92,"homozygote_count":[46,0]}},{"key":"healthy family members","value":{"AC":[110,0],"AF":[1.0,0.0],"AN":110,"homozygote_count":[55,0]}},{"key":"severe GTS","value":{"AC":[74,0],"AF":[1.0,0.0],"AN":74,"homozygote_count":[37,0]}},{"key":"controls","value":{"AC":[200,0],"AF":[1.0,0.0],"AN":200,"homozygote_count":[100,0]}}]
chr1:2318135	["G","A"]	[{"key":"non-GTS TDs","value":{"AC":[77,1],"AF":[0.9871794871794872,0.01282051282051282],"AN":78,"homozygote_count":[38,0]}},{"key":"GTS","value":{"AC":[92,0],"AF":[1.0,0.0],"AN":92,"homozygote_count":[46,0]}},{"key":"healthy family members","value":{"AC":[109,1],"AF":[0.990909090909091,0.00909090909090909],"AN":110,"homozygote_count":[54,0]}},{"key":"severe GTS","value":{"AC":[73,1],"AF":[0.9864864864864865,0.013513513513513514],"AN":74,"homozygote_count":[36,0]}},{"key":"controls","value":{"AC":[200,0],"AF":[1.0,0.0],"AN":200,"homozygote_count":[100,0]}}]
chr1:2318466	["C","T"]	[{"key":"non-GTS TDs","value":{"AC":[76,2],"AF":[0.9743589743589743,0.02564102564102564],"AN":78,"homozygote_count":[37,0]}},{"key":"GTS","value":{"AC":[92,0],"AF":[1.0,0.0],"AN":92,"homozygote_count":[46,0]}},{"key":"healthy family members","value":{"AC":[110,0],"AF":[1.0,0.0],"AN":110,"homozygote_count":[55,0]}},{"key":"severe GTS","value":{"AC":[74,0],"AF":[1.0,0.0],"AN":74,"homozygote_count":[37,0]}},{"key":"controls","value":{"AC":[199,1],"AF":[0.995,0.005],"AN":200,"homozygote_count":[99,0]}}]
chr1:2318691	["TCCAGGCGAGGC","T"]	[{"key":"non-GTS TDs","value":{"AC":[78,0],"AF":[1.0,0.0],"AN":78,"homozygote_count":[39,0]}},{"key":"GTS","value":{"AC":[92,0],"AF":[1.0,0.0],"AN":92,"homozygote_count":[46,0]}},{"key":"healthy family members","value":{"AC":[109,1],"AF":[0.990909090909091,0.00909090909090909],"AN":110,"homozygote_count":[54,0]}},{"key":"severe GTS","value":{"AC":[74,0],"AF":[1.0,0.0],"AN":74,"homozygote_count":[37,0]}},{"key":"controls","value":{"AC":[200,0],"AF":[1.0,0.0],"AN":200,"homozygote_count":[100,0]}}]
chr1:2319256	["A","G"]	[{"key":"non-GTS TDs","value":{"AC":[78,0],"AF":[1.0,0.0],"AN":78,"homozygote_count":[39,0]}},{"key":"GTS","value":{"AC":[91,1],"AF":[0.9891304347826086,0.010869565217391304],"AN":92,"homozygote_count":[45,0]}},{"key":"healthy family members","value":{"AC":[109,1],"AF":[0.990909090909091,0.00909090909090909],"AN":110,"homozygote_count":[54,0]}},{"key":"severe GTS","value":{"AC":[73,1],"AF":[0.9864864864864865,0.013513513513513514],"AN":74,"homozygote_count":[36,0]}},{"key":"controls","value":{"AC":[197,3],"AF":[0.985,0.015],"AN":200,"homozygote_count":[97,0]}}]
chr1:2319680	["A","G"]	[{"key":"non-GTS TDs","value":{"AC":[56,22],"AF":[0.717948717948718,0.28205128205128205],"AN":78,"homozygote_count":[22,5]}},{"key":"GTS","value":{"AC":[71,21],"AF":[0.7717391304347826,0.22826086956521738],"AN":92,"homozygote_count":[25,0]}},{"key":"healthy family members","value":{"AC":[92,18],"AF":[0.8363636363636363,0.16363636363636364],"AN":110,"homozygote_count":[40,3]}},{"key":"severe GTS","value":{"AC":[57,17],"AF":[0.7702702702702703,0.22972972972972974],"AN":74,"homozygote_count":[21,1]}},{"key":"controls","value":{"AC":[157,43],"AF":[0.785,0.215],"AN":200,"homozygote_count":[62,5]}}]
chr1:2319721	["T","C"]	[{"key":"non-GTS TDs","value":{"AC":[56,22],"AF":[0.717948717948718,0.28205128205128205],"AN":78,"homozygote_count":[22,5]}},{"key":"GTS","value":{"AC":[71,21],"AF":[0.7717391304347826,0.22826086956521738],"AN":92,"homozygote_count":[25,0]}},{"key":"healthy family members","value":{"AC":[92,18],"AF":[0.8363636363636363,0.16363636363636364],"AN":110,"homozygote_count":[40,3]}},{"key":"severe GTS","value":{"AC":[57,17],"AF":[0.7702702702702703,0.22972972972972974],"AN":74,"homozygote_count":[21,1]}},{"key":"controls","value":{"AC":[157,43],"AF":[0.785,0.215],"AN":200,"homozygote_count":[62,5]}}]
chr1:2320506	["C","T"]	[{"key":"non-GTS TDs","value":{"AC":[77,1],"AF":[0.9871794871794872,0.01282051282051282],"AN":78,"homozygote_count":[38,0]}},{"key":"GTS","value":{"AC":[89,3],"AF":[0.967391304347826,0.03260869565217391],"AN":92,"homozygote_count":[43,0]}},{"key":"healthy family members","value":{"AC":[109,1],"AF":[0.990909090909091,0.00909090909090909],"AN":110,"homozygote_count":[54,0]}},{"key":"severe GTS","value":{"AC":[74,0],"AF":[1.0,0.0],"AN":74,"homozygote_count":[37,0]}},{"key":"controls","value":{"AC":[200,0],"AF":[1.0,0.0],"AN":200,"homozygote_count":[100,0]}}]
chr1:2320508	["G","A"]	[{"key":"non-GTS TDs","value":{"AC":[55,23],"AF":[0.7051282051282052,0.2948717948717949],"AN":78,"homozygote_count":[18,2]}},{"key":"GTS","value":{"AC":[52,40],"AF":[0.5652173913043478,0.43478260869565216],"AN":92,"homozygote_count":[14,8]}},{"key":"healthy family members","value":{"AC":[72,38],"AF":[0.6545454545454545,0.34545454545454546],"AN":110,"homozygote_count":[22,5]}},{"key":"severe GTS","value":{"AC":[58,16],"AF":[0.7837837837837838,0.21621621621621623],"AN":74,"homozygote_count":[23,2]}},{"key":"controls","value":{"AC":[133,67],"AF":[0.665,0.335],"AN":200,"homozygote_count":[45,12]}}]
chr1:2320543	["C","T"]	[{"key":"non-GTS TDs","value":{"AC":[58,20],"AF":[0.7435897435897436,0.2564102564102564],"AN":78,"homozygote_count":[23,4]}},{"key":"GTS","value":{"AC":[76,16],"AF":[0.8260869565217391,0.17391304347826086],"AN":92,"homozygote_count":[30,0]}},{"key":"healthy family members","value":{"AC":[95,15],"AF":[0.8636363636363636,0.13636363636363635],"AN":110,"homozygote_count":[42,2]}},{"key":"severe GTS","value":{"AC":[58,16],"AF":[0.7837837837837838,0.21621621621621623],"AN":74,"homozygote_count":[23,2]}},{"key":"controls","value":{"AC":[168,32],"AF":[0.84,0.16],"AN":200,"homozygote_count":[71,3]}}]
chr1:2320630	["C","G"]	[{"key":"non-GTS TDs","value":{"AC":[77,1],"AF":[0.9871794871794872,0.01282051282051282],"AN":78,"homozygote_count":[38,0]}},{"key":"GTS","value":{"AC":[92,0],"AF":[1.0,0.0],"AN":92,"homozygote_count":[46,0]}},{"key":"healthy family members","value":{"AC":[110,0],"AF":[1.0,0.0],"AN":110,"homozygote_count":[55,0]}},{"key":"severe GTS","value":{"AC":[73,1],"AF":[0.9864864864864865,0.013513513513513514],"AN":74,"homozygote_count":[36,0]}},{"key":"controls","value":{"AC":[199,1],"AF":[0.995,0.005],"AN":200,"homozygote_count":[99,0]}}]
chr1:2320752	["A","G"]	[{"key":"non-GTS TDs","value":{"AC":[58,20],"AF":[0.7435897435897436,0.2564102564102564],"AN":78,"homozygote_count":[23,4]}},{"key":"GTS","value":{"AC":[76,16],"AF":[0.8260869565217391,0.17391304347826086],"AN":92,"homozygote_count":[30,0]}},{"key":"healthy family members","value":{"AC":[95,15],"AF":[0.8636363636363636,0.13636363636363635],"AN":110,"homozygote_count":[42,2]}},{"key":"severe GTS","value":{"AC":[59,15],"AF":[0.7972972972972973,0.20270270270270271],"AN":74,"homozygote_count":[23,1]}},{"key":"controls","value":{"AC":[166,34],"AF":[0.83,0.17],"AN":200,"homozygote_count":[69,3]}}]
chr1:2320766	["C","T"]	[{"key":"non-GTS TDs","value":{"AC":[63,15],"AF":[0.8076923076923077,0.19230769230769232],"AN":78,"homozygote_count":[26,2]}},{"key":"GTS","value":{"AC":[81,11],"AF":[0.8804347826086957,0.11956521739130435],"AN":92,"homozygote_count":[35,0]}},{"key":"healthy family members","value":{"AC":[99,11],"AF":[0.9,0.1],"AN":110,"homozygote_count":[46,2]}},{"key":"severe GTS","value":{"AC":[64,10],"AF":[0.8648648648648649,0.13513513513513514],"AN":74,"homozygote_count":[28,1]}},{"key":"controls","value":{"AC":[176,24],"AF":[0.88,0.12],"AN":200,"homozygote_count":[78,2]}}]
chr1:2320841	["C","T"]	[{"key":"non-GTS TDs","value":{"AC":[77,1],"AF":[0.9871794871794872,0.01282051282051282],"AN":78,"homozygote_count":[38,0]}},{"key":"GTS","value":{"AC":[90,2],"AF":[0.9782608695652174,0.021739130434782608],"AN":92,"homozygote_count":[44,0]}},{"key":"healthy family members","value":{"AC":[107,3],"AF":[0.9727272727272728,0.02727272727272727],"AN":110,"homozygote_count":[52,0]}},{"key":"severe GTS","value":{"AC":[72,2],"AF":[0.972972972972973,0.02702702702702703],"AN":74,"homozygote_count":[35,0]}},{"key":"controls","value":{"AC":[191,9],"AF":[0.955,0.045],"AN":200,"homozygote_count":[91,0]}}]
chr1:2320961	["AG","A"]	[{"key":"non-GTS TDs","value":{"AC":[58,20],"AF":[0.7435897435897436,0.2564102564102564],"AN":78,"homozygote_count":[23,4]}},{"key":"GTS","value":{"AC":[76,16],"AF":[0.8260869565217391,0.17391304347826086],"AN":92,"homozygote_count":[30,0]}},{"key":"healthy family members","value":{"AC":[95,15],"AF":[0.8636363636363636,0.13636363636363635],"AN":110,"homozygote_count":[42,2]}},{"key":"severe GTS","value":{"AC":[59,15],"AF":[0.7972972972972973,0.20270270270270271],"AN":74,"homozygote_count":[23,1]}},{"key":"controls","value":{"AC":[165,35],"AF":[0.825,0.175],"AN":200,"homozygote_count":[68,3]}}]
chr1:2321187	["A","T"]	[{"key":"non-GTS TDs","value":{"AC":[76,2],"AF":[0.9743589743589743,0.02564102564102564],"AN":78,"homozygote_count":[37,0]}},{"key":"GTS","value":{"AC":[85,7],"AF":[0.9239130434782609,0.07608695652173914],"AN":92,"homozygote_count":[39,0]}},{"key":"healthy family members","value":{"AC":[101,9],"AF":[0.9181818181818182,0.08181818181818182],"AN":110,"homozygote_count":[47,1]}},{"key":"severe GTS","value":{"AC":[72,2],"AF":[0.972972972972973,0.02702702702702703],"AN":74,"homozygote_count":[35,0]}},{"key":"controls","value":{"AC":[187,13],"AF":[0.935,0.065],"AN":200,"homozygote_count":[87,0]}}]
chr1:2321320	["A","G"]	[{"key":"non-GTS TDs","value":{"AC":[49,29],"AF":[0.6282051282051282,0.3717948717948718],"AN":78,"homozygote_count":[15,5]}},{"key":"GTS","value":{"AC":[66,26],"AF":[0.717391304347826,0.2826086956521739],"AN":92,"homozygote_count":[23,3]}},{"key":"healthy family members","value":{"AC":[78,32],"AF":[0.7090909090909091,0.2909090909090909],"AN":110,"homozygote_count":[29,6]}},{"key":"severe GTS","value":{"AC":[47,27],"AF":[0.6351351351351351,0.36486486486486486],"AN":74,"homozygote_count":[16,6]}},{"key":"controls","value":{"AC":[139,61],"AF":[0.695,0.305],"AN":200,"homozygote_count":[47,8]}}]
chr1:2321769	["GAC","G"]	[{"key":"non-GTS TDs","value":{"AC":[78,0],"AF":[1.0,0.0],"AN":78,"homozygote_count":[39,0]}},{"key":"GTS","value":{"AC":[92,0],"AF":[1.0,0.0],"AN":92,"homozygote_count":[46,0]}},{"key":"healthy family members","value":{"AC":[110,0],"AF":[1.0,0.0],"AN":110,"homozygote_count":[55,0]}},{"key":"severe GTS","value":{"AC":[73,1],"AF":[0.9864864864864865,0.013513513513513514],"AN":74,"homozygote_count":[36,0]}},{"key":"controls","value":{"AC":[197,3],"AF":[0.985,0.015],"AN":200,"homozygote_count":[97,0]}}]
chr1:2321888	["C","T"]	[{"key":"non-GTS TDs","value":{"AC":[76,2],"AF":[0.9743589743589743,0.02564102564102564],"AN":78,"homozygote_count":[37,0]}},{"key":"GTS","value":{"AC":[89,3],"AF":[0.967391304347826,0.03260869565217391],"AN":92,"homozygote_count":[43,0]}},{"key":"healthy family members","value":{"AC":[108,2],"AF":[0.9818181818181818,0.01818181818181818],"AN":110,"homozygote_count":[53,0]}},{"key":"severe GTS","value":{"AC":[71,3],"AF":[0.9594594594594594,0.04054054054054054],"AN":74,"homozygote_count":[35,1]}},{"key":"controls","value":{"AC":[195,5],"AF":[0.975,0.025],"AN":200,"homozygote_count":[95,0]}}]
chr1:2321930	["C","A"]	[{"key":"non-GTS TDs","value":{"AC":[75,3],"AF":[0.9615384615384616,0.038461538461538464],"AN":78,"homozygote_count":[36,0]}},{"key":"GTS","value":{"AC":[90,2],"AF":[0.9782608695652174,0.021739130434782608],"AN":92,"homozygote_count":[44,0]}},{"key":"healthy family members","value":{"AC":[108,2],"AF":[0.9818181818181818,0.01818181818181818],"AN":110,"homozygote_count":[53,0]}},{"key":"severe GTS","value":{"AC":[73,1],"AF":[0.9864864864864865,0.013513513513513514],"AN":74,"homozygote_count":[36,0]}},{"key":"controls","value":{"AC":[197,3],"AF":[0.985,0.015],"AN":200,"homozygote_count":[97,0]}}]
chr1:2321957	["T","C"]	[{"key":"non-GTS TDs","value":{"AC":[77,1],"AF":[0.9871794871794872,0.01282051282051282],"AN":78,"homozygote_count":[38,0]}},{"key":"GTS","value":{"AC":[91,1],"AF":[0.9891304347826086,0.010869565217391304],"AN":92,"homozygote_count":[45,0]}},{"key":"healthy family members","value":{"AC":[109,1],"AF":[0.990909090909091,0.00909090909090909],"AN":110,"homozygote_count":[54,0]}},{"key":"severe GTS","value":{"AC":[74,0],"AF":[1.0,0.0],"AN":74,"homozygote_count":[37,0]}},{"key":"controls","value":{"AC":[199,1],"AF":[0.995,0.005],"AN":200,"homozygote_count":[99,0]}}]
chr1:2322425	["G","T"]	[{"key":"non-GTS TDs","value":{"AC":[77,1],"AF":[0.9871794871794872,0.01282051282051282],"AN":78,"homozygote_count":[38,0]}},{"key":"GTS","value":{"AC":[91,1],"AF":[0.9891304347826086,0.010869565217391304],"AN":92,"homozygote_count":[45,0]}},{"key":"healthy family members","value":{"AC":[109,1],"AF":[0.990909090909091,0.00909090909090909],"AN":110,"homozygote_count":[54,0]}},{"key":"severe GTS","value":{"AC":[74,0],"AF":[1.0,0.0],"AN":74,"homozygote_count":[37,0]}},{"key":"controls","value":{"AC":[199,1],"AF":[0.995,0.005],"AN":200,"homozygote_count":[99,0]}}]
chr1:2322455	["G","A"]	[{"key":"non-GTS TDs","value":{"AC":[78,0],"AF":[1.0,0.0],"AN":78,"homozygote_count":[39,0]}},{"key":"GTS","value":{"AC":[92,0],"AF":[1.0,0.0],"AN":92,"homozygote_count":[46,0]}},{"key":"healthy family members","value":{"AC":[110,0],"AF":[1.0,0.0],"AN":110,"homozygote_count":[55,0]}},{"key":"severe GTS","value":{"AC":[73,1],"AF":[0.9864864864864865,0.013513513513513514],"AN":74,"homozygote_count":[36,0]}},{"key":"controls","value":{"AC":[200,0],"AF":[1.0,0.0],"AN":200,"homozygote_count":[100,0]}}]
chr1:2322722	["T","C"]	[{"key":"non-GTS TDs","value":{"AC":[78,0],"AF":[1.0,0.0],"AN":78,"homozygote_count":[39,0]}},{"key":"GTS","value":{"AC":[91,1],"AF":[0.9891304347826086,0.010869565217391304],"AN":92,"homozygote_count":[45,0]}},{"key":"healthy family members","value":{"AC":[109,1],"AF":[0.990909090909091,0.00909090909090909],"AN":110,"homozygote_count":[54,0]}},{"key":"severe GTS","value":{"AC":[73,1],"AF":[0.9864864864864865,0.013513513513513514],"AN":74,"homozygote_count":[36,0]}},{"key":"controls","value":{"AC":[199,1],"AF":[0.995,0.005],"AN":200,"homozygote_count":[99,0]}}]
chr1:2322773	["G","A"]	[{"key":"non-GTS TDs","value":{"AC":[77,1],"AF":[0.9871794871794872,0.01282051282051282],"AN":78,"homozygote_count":[38,0]}},{"key":"GTS","value":{"AC":[92,0],"AF":[1.0,0.0],"AN":92,"homozygote_count":[46,0]}},{"key":"healthy family members","value":{"AC":[110,0],"AF":[1.0,0.0],"AN":110,"homozygote_count":[55,0]}},{"key":"severe GTS","value":{"AC":[74,0],"AF":[1.0,0.0],"AN":74,"homozygote_count":[37,0]}},{"key":"controls","value":{"AC":[200,0],"AF":[1.0,0.0],"AN":200,"homozygote_count":[100,0]}}]
chr1:2323061	["G","T"]	[{"key":"non-GTS TDs","value":{"AC":[77,1],"AF":[0.9871794871794872,0.01282051282051282],"AN":78,"homozygote_count":[38,0]}},{"key":"GTS","value":{"AC":[90,2],"AF":[0.9782608695652174,0.021739130434782608],"AN":92,"homozygote_count":[44,0]}},{"key":"healthy family members","value":{"AC":[105,5],"AF":[0.9545454545454546,0.045454545454545456],"AN":110,"homozygote_count":[50,0]}},{"key":"severe GTS","value":{"AC":[73,1],"AF":[0.9864864864864865,0.013513513513513514],"AN":74,"homozygote_count":[36,0]}},{"key":"controls","value":{"AC":[195,5],"AF":[0.975,0.025],"AN":200,"homozygote_count":[95,0]}}]
chr1:2323070	["C","T"]	[{"key":"non-GTS TDs","value":{"AC":[73,5],"AF":[0.9358974358974359,0.0641025641025641],"AN":78,"homozygote_count":[34,0]}},{"key":"GTS","value":{"AC":[87,5],"AF":[0.9456521739130435,0.05434782608695652],"AN":92,"homozygote_count":[41,0]}},{"key":"healthy family members","value":{"AC":[99,11],"AF":[0.9,0.1],"AN":110,"homozygote_count":[45,1]}},{"key":"severe GTS","value":{"AC":[63,11],"AF":[0.8513513513513513,0.14864864864864866],"AN":74,"homozygote_count":[27,1]}},{"key":"controls","value":{"AC":[176,24],"AF":[0.88,0.12],"AN":200,"homozygote_count":[77,1]}}]
chr1:2323077	["G","A"]	[{"key":"non-GTS TDs","value":{"AC":[34,44],"AF":[0.4358974358974359,0.5641025641025641],"AN":78,"homozygote_count":[9,14]}},{"key":"GTS","value":{"AC":[50,42],"AF":[0.5434782608695652,0.45652173913043476],"AN":92,"homozygote_count":[13,9]}},{"key":"healthy family members","value":{"AC":[57,53],"AF":[0.5181818181818182,0.4818181818181818],"AN":110,"homozygote_count":[14,12]}},{"key":"severe GTS","value":{"AC":[21,53],"AF":[0.28378378378378377,0.7162162162162162],"AN":74,"homozygote_count":[4,20]}},{"key":"controls","value":{"AC":[91,109],"AF":[0.455,0.545],"AN":200,"homozygote_count":[18,27]}}]
chr1:2323119	["C","T"]	[{"key":"non-GTS TDs","value":{"AC":[74,4],"AF":[0.9487179487179487,0.05128205128205128],"AN":78,"homozygote_count":[35,0]}},{"key":"GTS","value":{"AC":[89,3],"AF":[0.967391304347826,0.03260869565217391],"AN":92,"homozygote_count":[43,0]}},{"key":"healthy family members","value":{"AC":[107,3],"AF":[0.9727272727272728,0.02727272727272727],"AN":110,"homozygote_count":[52,0]}},{"key":"severe GTS","value":{"AC":[69,5],"AF":[0.9324324324324325,0.06756756756756757],"AN":74,"homozygote_count":[33,1]}},{"key":"controls","value":{"AC":[193,7],"AF":[0.965,0.035],"AN":200,"homozygote_count":[93,0]}}]
chr1:2323195	["C","T"]	[{"key":"non-GTS TDs","value":{"AC":[73,5],"AF":[0.9358974358974359,0.0641025641025641],"AN":78,"homozygote_count":[34,0]}},{"key":"GTS","value":{"AC":[90,2],"AF":[0.9782608695652174,0.021739130434782608],"AN":92,"homozygote_count":[44,0]}},{"key":"healthy family members","value":{"AC":[108,2],"AF":[0.9818181818181818,0.01818181818181818],"AN":110,"homozygote_count":[53,0]}},{"key":"severe GTS","value":{"AC":[72,2],"AF":[0.972972972972973,0.02702702702702703],"AN":74,"homozygote_count":[35,0]}},{"key":"controls","value":{"AC":[196,4],"AF":[0.98,0.02],"AN":200,"homozygote_count":[96,0]}}]
chr1:2323263	["T","C"]	[{"key":"non-GTS TDs","value":{"AC":[71,7],"AF":[0.9102564102564102,0.08974358974358974],"AN":78,"homozygote_count":[32,0]}},{"key":"GTS","value":{"AC":[84,8],"AF":[0.9130434782608695,0.08695652173913043],"AN":92,"homozygote_count":[38,0]}},{"key":"healthy family members","value":{"AC":[102,8],"AF":[0.9272727272727272,0.07272727272727272],"AN":110,"homozygote_count":[47,0]}},{"key":"severe GTS","value":{"AC":[67,7],"AF":[0.9054054054054054,0.0945945945945946],"AN":74,"homozygote_count":[30,0]}},{"key":"controls","value":{"AC":[178,22],"AF":[0.89,0.11],"AN":200,"homozygote_count":[78,0]}}]
chr1:2323471	["T","C"]	[{"key":"non-GTS TDs","value":{"AC":[17,61],"AF":[0.21794871794871795,0.782051282051282],"AN":78,"homozygote_count":[3,25]}},{"key":"GTS","value":{"AC":[28,64],"AF":[0.30434782608695654,0.6956521739130435],"AN":92,"homozygote_count":[4,22]}},{"key":"healthy family members","value":{"AC":[27,83],"AF":[0.24545454545454545,0.7545454545454545],"AN":110,"homozygote_count":[7,35]}},{"key":"severe GTS","value":{"AC":[11,63],"AF":[0.14864864864864866,0.8513513513513513],"AN":74,"homozygote_count":[0,26]}},{"key":"controls","value":{"AC":[53,147],"AF":[0.265,0.735],"AN":200,"homozygote_count":[4,51]}}]
chr1:2323529	["C","T"]	[{"key":"non-GTS TDs","value":{"AC":[77,1],"AF":[0.9871794871794872,0.01282051282051282],"AN":78,"homozygote_count":[38,0]}},{"key":"GTS","value":{"AC":[91,1],"AF":[0.9891304347826086,0.010869565217391304],"AN":92,"homozygote_count":[45,0]}},{"key":"healthy family members","value":{"AC":[109,1],"AF":[0.990909090909091,0.00909090909090909],"AN":110,"homozygote_count":[54,0]}},{"key":"severe GTS","value":{"AC":[74,0],"AF":[1.0,0.0],"AN":74,"homozygote_count":[37,0]}},{"key":"controls","value":{"AC":[199,1],"AF":[0.995,0.005],"AN":200,"homozygote_count":[99,0]}}]
chr1:2323665	["C","T"]	[{"key":"non-GTS TDs","value":{"AC":[75,3],"AF":[0.9615384615384616,0.038461538461538464],"AN":78,"homozygote_count":[36,0]}},{"key":"GTS","value":{"AC":[89,3],"AF":[0.967391304347826,0.03260869565217391],"AN":92,"homozygote_count":[43,0]}},{"key":"healthy family members","value":{"AC":[107,3],"AF":[0.9727272727272728,0.02727272727272727],"AN":110,"homozygote_count":[52,0]}},{"key":"severe GTS","value":{"AC":[68,6],"AF":[0.918918918918919,0.08108108108108109],"AN":74,"homozygote_count":[31,0]}},{"key":"controls","value":{"AC":[188,12],"AF":[0.94,0.06],"AN":200,"homozygote_count":[88,0]}}]
chr1:2324194	["G","A"]	[{"key":"non-GTS TDs","value":{"AC":[72,6],"AF":[0.9230769230769231,0.07692307692307693],"AN":78,"homozygote_count":[33,0]}},{"key":"GTS","value":{"AC":[85,7],"AF":[0.9239130434782609,0.07608695652173914],"AN":92,"homozygote_count":[39,0]}},{"key":"healthy family members","value":{"AC":[107,3],"AF":[0.9727272727272728,0.02727272727272727],"AN":110,"homozygote_count":[52,0]}},{"key":"severe GTS","value":{"AC":[72,2],"AF":[0.972972972972973,0.02702702702702703],"AN":74,"homozygote_count":[35,0]}},{"key":"controls","value":{"AC":[192,8],"AF":[0.96,0.04],"AN":200,"homozygote_count":[92,0]}}]
chr1:2324524	["G","A"]	[{"key":"non-GTS TDs","value":{"AC":[76,2],"AF":[0.9743589743589743,0.02564102564102564],"AN":78,"homozygote_count":[37,0]}},{"key":"GTS","value":{"AC":[92,0],"AF":[1.0,0.0],"AN":92,"homozygote_count":[46,0]}},{"key":"healthy family members","value":{"AC":[109,1],"AF":[0.990909090909091,0.00909090909090909],"AN":110,"homozygote_count":[54,0]}},{"key":"severe GTS","value":{"AC":[74,0],"AF":[1.0,0.0],"AN":74,"homozygote_count":[37,0]}},{"key":"controls","value":{"AC":[200,0],"AF":[1.0,0.0],"AN":200,"homozygote_count":[100,0]}}]
chr1:2324572	["A","G"]	[{"key":"non-GTS TDs","value":{"AC":[49,29],"AF":[0.6282051282051282,0.3717948717948718],"AN":78,"homozygote_count":[17,7]}},{"key":"GTS","value":{"AC":[69,23],"AF":[0.75,0.25],"AN":92,"homozygote_count":[27,4]}},{"key":"healthy family members","value":{"AC":[87,23],"AF":[0.7909090909090909,0.20909090909090908],"AN":110,"homozygote_count":[36,4]}},{"key":"severe GTS","value":{"AC":[44,30],"AF":[0.5945945945945946,0.40540540540540543],"AN":74,"homozygote_count":[15,8]}},{"key":"controls","value":{"AC":[137,63],"AF":[0.685,0.315],"AN":200,"homozygote_count":[46,9]}}]
chr1:2324806	["A","T"]	[{"key":"non-GTS TDs","value":{"AC":[30,48],"AF":[0.38461538461538464,0.6153846153846154],"AN":78,"homozygote_count":[3,12]}},{"key":"GTS","value":{"AC":[49,43],"AF":[0.532608695652174,0.4673913043478261],"AN":92,"homozygote_count":[13,10]}},{"key":"healthy family members","value":{"AC":[56,54],"AF":[0.509090909090909,0.4909090909090909],"AN":110,"homozygote_count":[12,11]}},{"key":"severe GTS","value":{"AC":[27,47],"AF":[0.36486486486486486,0.6351351351351351],"AN":74,"homozygote_count":[5,15]}},{"key":"controls","value":{"AC":[91,109],"AF":[0.455,0.545],"AN":200,"homozygote_count":[18,27]}}]
chr1:2324849	["C","A"]	[{"key":"non-GTS TDs","value":{"AC":[62,16],"AF":[0.7948717948717948,0.20512820512820512],"AN":78,"homozygote_count":[23,0]}},{"key":"GTS","value":{"AC":[79,13],"AF":[0.8586956521739131,0.14130434782608695],"AN":92,"homozygote_count":[33,0]}},{"key":"healthy family members","value":{"AC":[86,24],"AF":[0.7818181818181819,0.21818181818181817],"AN":110,"homozygote_count":[34,3]}},{"key":"severe GTS","value":{"AC":[59,15],"AF":[0.7972972972972973,0.20270270270270271],"AN":74,"homozygote_count":[22,0]}},{"key":"controls","value":{"AC":[164,36],"AF":[0.82,0.18],"AN":200,"homozygote_count":[66,2]}}]
chr1:2324851	["C","T"]	[{"key":"non-GTS TDs","value":{"AC":[76,2],"AF":[0.9743589743589743,0.02564102564102564],"AN":78,"homozygote_count":[37,0]}},{"key":"GTS","value":{"AC":[91,1],"AF":[0.9891304347826086,0.010869565217391304],"AN":92,"homozygote_count":[45,0]}},{"key":"healthy family members","value":{"AC":[110,0],"AF":[1.0,0.0],"AN":110,"homozygote_count":[55,0]}},{"key":"severe GTS","value":{"AC":[71,3],"AF":[0.9594594594594594,0.04054054054054054],"AN":74,"homozygote_count":[34,0]}},{"key":"controls","value":{"AC":[198,2],"AF":[0.99,0.01],"AN":200,"homozygote_count":[98,0]}}]
chr1:2324977	["G","GGCT"]	[{"key":"non-GTS TDs","value":{"AC":[29,49],"AF":[0.3717948717948718,0.6282051282051282],"AN":78,"homozygote_count":[3,13]}},{"key":"GTS","value":{"AC":[48,44],"AF":[0.5217391304347826,0.4782608695652174],"AN":92,"homozygote_count":[13,11]}},{"key":"healthy family members","value":{"AC":[57,53],"AF":[0.5181818181818182,0.4818181818181818],"AN":110,"homozygote_count":[14,12]}},{"key":"severe GTS","value":{"AC":[27,47],"AF":[0.36486486486486486,0.6351351351351351],"AN":74,"homozygote_count":[5,15]}},{"key":"controls","value":{"AC":[97,103],"AF":[0.485,0.515],"AN":200,"homozygote_count":[24,27]}}]
chr1:2325021	["C","T"]	[{"key":"non-GTS TDs","value":{"AC":[73,5],"AF":[0.9358974358974359,0.0641025641025641],"AN":78,"homozygote_count":[34,0]}},{"key":"GTS","value":{"AC":[86,6],"AF":[0.9347826086956522,0.06521739130434782],"AN":92,"homozygote_count":[40,0]}},{"key":"healthy family members","value":{"AC":[103,7],"AF":[0.9363636363636364,0.06363636363636363],"AN":110,"homozygote_count":[48,0]}},{"key":"severe GTS","value":{"AC":[62,12],"AF":[0.8378378378378378,0.16216216216216217],"AN":74,"homozygote_count":[25,0]}},{"key":"controls","value":{"AC":[186,14],"AF":[0.93,0.07],"AN":200,"homozygote_count":[87,1]}}]
chr1:2325032	["T","A"]	[{"key":"non-GTS TDs","value":{"AC":[76,2],"AF":[0.9743589743589743,0.02564102564102564],"AN":78,"homozygote_count":[37,0]}},{"key":"GTS","value":{"AC":[91,1],"AF":[0.9891304347826086,0.010869565217391304],"AN":92,"homozygote_count":[45,0]}},{"key":"healthy family members","value":{"AC":[110,0],"AF":[1.0,0.0],"AN":110,"homozygote_count":[55,0]}},{"key":"severe GTS","value":{"AC":[71,3],"AF":[0.9594594594594594,0.04054054054054054],"AN":74,"homozygote_count":[34,0]}},{"key":"controls","value":{"AC":[197,3],"AF":[0.985,0.015],"AN":200,"homozygote_count":[97,0]}}]
chr1:2326052	["C","T"]	[{"key":"non-GTS TDs","value":{"AC":[58,20],"AF":[0.7435897435897436,0.2564102564102564],"AN":78,"homozygote_count":[23,4]}},{"key":"GTS","value":{"AC":[73,19],"AF":[0.7934782608695652,0.20652173913043478],"AN":92,"homozygote_count":[29,2]}},{"key":"healthy family members","value":{"AC":[89,21],"AF":[0.8090909090909091,0.19090909090909092],"AN":110,"homozygote_count":[36,2]}},{"key":"severe GTS","value":{"AC":[51,23],"AF":[0.6891891891891891,0.3108108108108108],"AN":74,"homozygote_count":[21,7]}},{"key":"controls","value":{"AC":[150,50],"AF":[0.75,0.25],"AN":200,"homozygote_count":[56,6]}}]
chr1:2326256	["G","A"]	[{"key":"non-GTS TDs","value":{"AC":[68,10],"AF":[0.8717948717948718,0.1282051282051282],"AN":78,"homozygote_count":[29,0]}},{"key":"GTS","value":{"AC":[84,8],"AF":[0.9130434782608695,0.08695652173913043],"AN":92,"homozygote_count":[38,0]}},{"key":"healthy family members","value":{"AC":[105,5],"AF":[0.9545454545454546,0.045454545454545456],"AN":110,"homozygote_count":[50,0]}},{"key":"severe GTS","value":{"AC":[67,7],"AF":[0.9054054054054054,0.0945945945945946],"AN":74,"homozygote_count":[30,0]}},{"key":"controls","value":{"AC":[184,16],"AF":[0.92,0.08],"AN":200,"homozygote_count":[84,0]}}]
chr1:2326288	["C","T"]	[{"key":"non-GTS TDs","value":{"AC":[29,49],"AF":[0.3717948717948718,0.6282051282051282],"AN":78,"homozygote_count":[3,13]}},{"key":"GTS","value":{"AC":[48,44],"AF":[0.5217391304347826,0.4782608695652174],"AN":92,"homozygote_count":[13,11]}},{"key":"healthy family members","value":{"AC":[56,54],"AF":[0.509090909090909,0.4909090909090909],"AN":110,"homozygote_count":[13,12]}},{"key":"severe GTS","value":{"AC":[27,47],"AF":[0.36486486486486486,0.6351351351351351],"AN":74,"homozygote_count":[5,15]}},{"key":"controls","value":{"AC":[93,107],"AF":[0.465,0.535],"AN":200,"homozygote_count":[21,28]}}]
chr1:2326424	["C","T"]	[{"key":"non-GTS TDs","value":{"AC":[29,49],"AF":[0.3717948717948718,0.6282051282051282],"AN":78,"homozygote_count":[3,13]}},{"key":"GTS","value":{"AC":[48,44],"AF":[0.5217391304347826,0.4782608695652174],"AN":92,"homozygote_count":[13,11]}},{"key":"healthy family members","value":{"AC":[56,54],"AF":[0.509090909090909,0.4909090909090909],"AN":110,"homozygote_count":[13,12]}},{"key":"severe GTS","value":{"AC":[28,46],"AF":[0.3783783783783784,0.6216216216216216],"AN":74,"homozygote_count":[6,15]}},{"key":"controls","value":{"AC":[93,107],"AF":[0.465,0.535],"AN":200,"homozygote_count":[21,28]}}]
chr1:2326447	["G","C"]	[{"key":"non-GTS TDs","value":{"AC":[60,18],"AF":[0.7692307692307693,0.23076923076923078],"AN":78,"homozygote_count":[22,1]}},{"key":"GTS","value":{"AC":[75,17],"AF":[0.8152173913043478,0.18478260869565216],"AN":92,"homozygote_count":[30,1]}},{"key":"healthy family members","value":{"AC":[82,28],"AF":[0.7454545454545455,0.2545454545454545],"AN":110,"homozygote_count":[30,3]}},{"key":"severe GTS","value":{"AC":[57,17],"AF":[0.7702702702702703,0.22972972972972974],"AN":74,"homozygote_count":[21,1]}},{"key":"controls","value":{"AC":[159,41],"AF":[0.795,0.205],"AN":200,"homozygote_count":[61,2]}}]
chr1:2326492	["G","A"]	[{"key":"non-GTS TDs","value":{"AC":[58,20],"AF":[0.7435897435897436,0.2564102564102564],"AN":78,"homozygote_count":[23,4]}},{"key":"GTS","value":{"AC":[73,19],"AF":[0.7934782608695652,0.20652173913043478],"AN":92,"homozygote_count":[29,2]}},{"key":"healthy family members","value":{"AC":[89,21],"AF":[0.8090909090909091,0.19090909090909092],"AN":110,"homozygote_count":[36,2]}},{"key":"severe GTS","value":{"AC":[51,23],"AF":[0.6891891891891891,0.3108108108108108],"AN":74,"homozygote_count":[21,7]}},{"key":"controls","value":{"AC":[150,50],"AF":[0.75,0.25],"AN":200,"homozygote_count":[56,6]}}]
chr1:2326879	["C","A"]	[{"key":"non-GTS TDs","value":{"AC":[78,0],"AF":[1.0,0.0],"AN":78,"homozygote_count":[39,0]}},{"key":"GTS","value":{"AC":[91,1],"AF":[0.9891304347826086,0.010869565217391304],"AN":92,"homozygote_count":[45,0]}},{"key":"healthy family members","value":{"AC":[110,0],"AF":[1.0,0.0],"AN":110,"homozygote_count":[55,0]}},{"key":"severe GTS","value":{"AC":[74,0],"AF":[1.0,0.0],"AN":74,"homozygote_count":[37,0]}},{"key":"controls","value":{"AC":[199,1],"AF":[0.995,0.005],"AN":200,"homozygote_count":[99,0]}}]
chr1:2326884	["C","T"]	[{"key":"non-GTS TDs","value":{"AC":[29,49],"AF":[0.3717948717948718,0.6282051282051282],"AN":78,"homozygote_count":[3,13]}},{"key":"GTS","value":{"AC":[48,44],"AF":[0.5217391304347826,0.4782608695652174],"AN":92,"homozygote_count":[13,11]}},{"key":"healthy family members","value":{"AC":[56,54],"AF":[0.509090909090909,0.4909090909090909],"AN":110,"homozygote_count":[13,12]}},{"key":"severe GTS","value":{"AC":[27,47],"AF":[0.36486486486486486,0.6351351351351351],"AN":74,"homozygote_count":[5,15]}},{"key":"controls","value":{"AC":[93,107],"AF":[0.465,0.535],"AN":200,"homozygote_count":[21,28]}}]
chr1:2327034	["G","A"]	[{"key":"non-GTS TDs","value":{"AC":[31,47],"AF":[0.3974358974358974,0.6025641025641025],"AN":78,"homozygote_count":[4,12]}},{"key":"GTS","value":{"AC":[48,44],"AF":[0.5217391304347826,0.4782608695652174],"AN":92,"homozygote_count":[13,11]}},{"key":"healthy family members","value":{"AC":[57,53],"AF":[0.5181818181818182,0.4818181818181818],"AN":110,"homozygote_count":[14,12]}},{"key":"severe GTS","value":{"AC":[27,47],"AF":[0.36486486486486486,0.6351351351351351],"AN":74,"homozygote_count":[5,15]}},{"key":"controls","value":{"AC":[93,107],"AF":[0.465,0.535],"AN":200,"homozygote_count":[21,28]}}]
chr1:2327087	["G","GACACAGAAAC"]	[{"key":"non-GTS TDs","value":{"AC":[78,0],"AF":[1.0,0.0],"AN":78,"homozygote_count":[39,0]}},{"key":"GTS","value":{"AC":[92,0],"AF":[1.0,0.0],"AN":92,"homozygote_count":[46,0]}},{"key":"healthy family members","value":{"AC":[110,0],"AF":[1.0,0.0],"AN":110,"homozygote_count":[55,0]}},{"key":"severe GTS","value":{"AC":[73,1],"AF":[0.9864864864864865,0.013513513513513514],"AN":74,"homozygote_count":[36,0]}},{"key":"controls","value":{"AC":[199,1],"AF":[0.995,0.005],"AN":200,"homozygote_count":[99,0]}}]
chr1:2327087	["GACACAGAAAC","G"]	[{"key":"non-GTS TDs","value":{"AC":[78,0],"AF":[1.0,0.0],"AN":78,"homozygote_count":[39,0]}},{"key":"GTS","value":{"AC":[89,3],"AF":[0.967391304347826,0.03260869565217391],"AN":92,"homozygote_count":[43,0]}},{"key":"healthy family members","value":{"AC":[106,4],"AF":[0.9636363636363636,0.03636363636363636],"AN":110,"homozygote_count":[51,0]}},{"key":"severe GTS","value":{"AC":[72,2],"AF":[0.972972972972973,0.02702702702702703],"AN":74,"homozygote_count":[35,0]}},{"key":"controls","value":{"AC":[195,5],"AF":[0.975,0.025],"AN":200,"homozygote_count":[95,0]}}]
chr1:2327421	["G","GACACAGAA"]	[{"key":"non-GTS TDs","value":{"AC":[77,1],"AF":[0.9871794871794872,0.01282051282051282],"AN":78,"homozygote_count":[38,0]}},{"key":"GTS","value":{"AC":[92,0],"AF":[1.0,0.0],"AN":92,"homozygote_count":[46,0]}},{"key":"healthy family members","value":{"AC":[108,2],"AF":[0.9818181818181818,0.01818181818181818],"AN":110,"homozygote_count":[53,0]}},{"key":"severe GTS","value":{"AC":[74,0],"AF":[1.0,0.0],"AN":74,"homozygote_count":[37,0]}},{"key":"controls","value":{"AC":[198,2],"AF":[0.99,0.01],"AN":200,"homozygote_count":[98,0]}}]
chr1:2327507	["C","CA"]	[{"key":"non-GTS TDs","value":{"AC":[68,10],"AF":[0.8717948717948718,0.1282051282051282],"AN":78,"homozygote_count":[29,0]}},{"key":"GTS","value":{"AC":[85,7],"AF":[0.9239130434782609,0.07608695652173914],"AN":92,"homozygote_count":[39,0]}},{"key":"healthy family members","value":{"AC":[105,5],"AF":[0.9545454545454546,0.045454545454545456],"AN":110,"homozygote_count":[50,0]}},{"key":"severe GTS","value":{"AC":[67,7],"AF":[0.9054054054054054,0.0945945945945946],"AN":74,"homozygote_count":[30,0]}},{"key":"controls","value":{"AC":[185,15],"AF":[0.925,0.075],"AN":200,"homozygote_count":[85,0]}}]
chr1:2328182	["A","G"]	[{"key":"non-GTS TDs","value":{"AC":[75,3],"AF":[0.9615384615384616,0.038461538461538464],"AN":78,"homozygote_count":[36,0]}},{"key":"GTS","value":{"AC":[91,1],"AF":[0.9891304347826086,0.010869565217391304],"AN":92,"homozygote_count":[45,0]}},{"key":"healthy family members","value":{"AC":[109,1],"AF":[0.990909090909091,0.00909090909090909],"AN":110,"homozygote_count":[54,0]}},{"key":"severe GTS","value":{"AC":[74,0],"AF":[1.0,0.0],"AN":74,"homozygote_count":[37,0]}},{"key":"controls","value":{"AC":[199,1],"AF":[0.995,0.005],"AN":200,"homozygote_count":[99,0]}}]
chr1:2328587	["C","T"]	[{"key":"non-GTS TDs","value":{"AC":[75,3],"AF":[0.9615384615384616,0.038461538461538464],"AN":78,"homozygote_count":[36,0]}},{"key":"GTS","value":{"AC":[86,6],"AF":[0.9347826086956522,0.06521739130434782],"AN":92,"homozygote_count":[40,0]}},{"key":"healthy family members","value":{"AC":[102,8],"AF":[0.9272727272727272,0.07272727272727272],"AN":110,"homozygote_count":[47,0]}},{"key":"severe GTS","value":{"AC":[68,6],"AF":[0.918918918918919,0.08108108108108109],"AN":74,"homozygote_count":[33,2]}},{"key":"controls","value":{"AC":[187,13],"AF":[0.935,0.065],"AN":200,"homozygote_count":[87,0]}}]
chr1:2328611	["G","A"]	[{"key":"non-GTS TDs","value":{"AC":[58,20],"AF":[0.7435897435897436,0.2564102564102564],"AN":78,"homozygote_count":[23,4]}},{"key":"GTS","value":{"AC":[73,19],"AF":[0.7934782608695652,0.20652173913043478],"AN":92,"homozygote_count":[29,2]}},{"key":"healthy family members","value":{"AC":[89,21],"AF":[0.8090909090909091,0.19090909090909092],"AN":110,"homozygote_count":[36,2]}},{"key":"severe GTS","value":{"AC":[51,23],"AF":[0.6891891891891891,0.3108108108108108],"AN":74,"homozygote_count":[21,7]}},{"key":"controls","value":{"AC":[150,50],"AF":[0.75,0.25],"AN":200,"homozygote_count":[56,6]}}]
chr1:2328650	["C","T"]	[{"key":"non-GTS TDs","value":{"AC":[77,1],"AF":[0.9871794871794872,0.01282051282051282],"AN":78,"homozygote_count":[38,0]}},{"key":"GTS","value":{"AC":[90,2],"AF":[0.9782608695652174,0.021739130434782608],"AN":92,"homozygote_count":[44,0]}},{"key":"healthy family members","value":{"AC":[107,3],"AF":[0.9727272727272728,0.02727272727272727],"AN":110,"homozygote_count":[52,0]}},{"key":"severe GTS","value":{"AC":[74,0],"AF":[1.0,0.0],"AN":74,"homozygote_count":[37,0]}},{"key":"controls","value":{"AC":[200,0],"AF":[1.0,0.0],"AN":200,"homozygote_count":[100,0]}}]
chr1:2328840	["G","A"]	[{"key":"non-GTS TDs","value":{"AC":[77,1],"AF":[0.9871794871794872,0.01282051282051282],"AN":78,"homozygote_count":[38,0]}},{"key":"GTS","value":{"AC":[92,0],"AF":[1.0,0.0],"AN":92,"homozygote_count":[46,0]}},{"key":"healthy family members","value":{"AC":[110,0],"AF":[1.0,0.0],"AN":110,"homozygote_count":[55,0]}},{"key":"severe GTS","value":{"AC":[73,1],"AF":[0.9864864864864865,0.013513513513513514],"AN":74,"homozygote_count":[36,0]}},{"key":"controls","value":{"AC":[198,2],"AF":[0.99,0.01],"AN":200,"homozygote_count":[99,1]}}]
chr1:2329106	["G","A"]	[{"key":"non-GTS TDs","value":{"AC":[39,39],"AF":[0.5,0.5],"AN":78,"homozygote_count":[10,10]}},{"key":"GTS","value":{"AC":[54,38],"AF":[0.5869565217391305,0.41304347826086957],"AN":92,"homozygote_count":[16,8]}},{"key":"healthy family members","value":{"AC":[58,52],"AF":[0.5272727272727272,0.4727272727272727],"AN":110,"homozygote_count":[17,14]}},{"key":"severe GTS","value":{"AC":[34,40],"AF":[0.4594594594594595,0.5405405405405406],"AN":74,"homozygote_count":[10,13]}},{"key":"controls","value":{"AC":[109,91],"AF":[0.545,0.455],"AN":200,"homozygote_count":[28,19]}}]
chr1:2329112	["T","C"]	[{"key":"non-GTS TDs","value":{"AC":[78,0],"AF":[1.0,0.0],"AN":78,"homozygote_count":[39,0]}},{"key":"GTS","value":{"AC":[92,0],"AF":[1.0,0.0],"AN":92,"homozygote_count":[46,0]}},{"key":"healthy family members","value":{"AC":[107,3],"AF":[0.9727272727272728,0.02727272727272727],"AN":110,"homozygote_count":[52,0]}},{"key":"severe GTS","value":{"AC":[74,0],"AF":[1.0,0.0],"AN":74,"homozygote_count":[37,0]}},{"key":"controls","value":{"AC":[198,2],"AF":[0.99,0.01],"AN":200,"homozygote_count":[98,0]}}]
chr1:2329364	["C","T"]	[{"key":"non-GTS TDs","value":{"AC":[77,1],"AF":[0.9871794871794872,0.01282051282051282],"AN":78,"homozygote_count":[38,0]}},{"key":"GTS","value":{"AC":[89,3],"AF":[0.967391304347826,0.03260869565217391],"AN":92,"homozygote_count":[43,0]}},{"key":"healthy family members","value":{"AC":[106,4],"AF":[0.9636363636363636,0.03636363636363636],"AN":110,"homozygote_count":[51,0]}},{"key":"severe GTS","value":{"AC":[72,2],"AF":[0.972972972972973,0.02702702702702703],"AN":74,"homozygote_count":[35,0]}},{"key":"controls","value":{"AC":[195,5],"AF":[0.975,0.025],"AN":200,"homozygote_count":[95,0]}}]
chr1:2329564	["T","A"]	[{"key":"non-GTS TDs","value":{"AC":[74,4],"AF":[0.9487179487179487,0.05128205128205128],"AN":78,"homozygote_count":[35,0]}},{"key":"GTS","value":{"AC":[87,5],"AF":[0.9456521739130435,0.05434782608695652],"AN":92,"homozygote_count":[41,0]}},{"key":"healthy family members","value":{"AC":[103,7],"AF":[0.9363636363636364,0.06363636363636363],"AN":110,"homozygote_count":[48,0]}},{"key":"severe GTS","value":{"AC":[64,10],"AF":[0.8648648648648649,0.13513513513513514],"AN":74,"homozygote_count":[27,0]}},{"key":"controls","value":{"AC":[186,14],"AF":[0.93,0.07],"AN":200,"homozygote_count":[87,1]}}]
chr1:2329738	["C","T"]	[{"key":"non-GTS TDs","value":{"AC":[70,8],"AF":[0.8974358974358975,0.10256410256410256],"AN":78,"homozygote_count":[31,0]}},{"key":"GTS","value":{"AC":[84,8],"AF":[0.9130434782608695,0.08695652173913043],"AN":92,"homozygote_count":[38,0]}},{"key":"healthy family members","value":{"AC":[105,5],"AF":[0.9545454545454546,0.045454545454545456],"AN":110,"homozygote_count":[50,0]}},{"key":"severe GTS","value":{"AC":[67,7],"AF":[0.9054054054054054,0.0945945945945946],"AN":74,"homozygote_count":[30,0]}},{"key":"controls","value":{"AC":[185,15],"AF":[0.925,0.075],"AN":200,"homozygote_count":[85,0]}}]
chr1:2329783	["C","A"]	[{"key":"non-GTS TDs","value":{"AC":[62,16],"AF":[0.7948717948717948,0.20512820512820512],"AN":78,"homozygote_count":[26,3]}},{"key":"GTS","value":{"AC":[78,14],"AF":[0.8478260869565217,0.15217391304347827],"AN":92,"homozygote_count":[33,1]}},{"key":"healthy family members","value":{"AC":[96,14],"AF":[0.8727272727272727,0.12727272727272726],"AN":110,"homozygote_count":[42,1]}},{"key":"severe GTS","value":{"AC":[57,17],"AF":[0.7702702702702703,0.22972972972972974],"AN":74,"homozygote_count":[24,4]}},{"key":"controls","value":{"AC":[163,37],"AF":[0.815,0.185],"AN":200,"homozygote_count":[67,4]}}]
chr1:2330023	["G","A"]	[{"key":"non-GTS TDs","value":{"AC":[74,4],"AF":[0.9487179487179487,0.05128205128205128],"AN":78,"homozygote_count":[35,0]}},{"key":"GTS","value":{"AC":[87,5],"AF":[0.9456521739130435,0.05434782608695652],"AN":92,"homozygote_count":[41,0]}},{"key":"healthy family members","value":{"AC":[103,7],"AF":[0.9363636363636364,0.06363636363636363],"AN":110,"homozygote_count":[48,0]}},{"key":"severe GTS","value":{"AC":[63,11],"AF":[0.8513513513513513,0.14864864864864866],"AN":74,"homozygote_count":[26,0]}},{"key":"controls","value":{"AC":[186,14],"AF":[0.93,0.07],"AN":200,"homozygote_count":[87,1]}}]
chr1:2330168	["G","A"]	[{"key":"non-GTS TDs","value":{"AC":[74,4],"AF":[0.9487179487179487,0.05128205128205128],"AN":78,"homozygote_count":[35,0]}},{"key":"GTS","value":{"AC":[87,5],"AF":[0.9456521739130435,0.05434782608695652],"AN":92,"homozygote_count":[41,0]}},{"key":"healthy family members","value":{"AC":[103,7],"AF":[0.9363636363636364,0.06363636363636363],"AN":110,"homozygote_count":[48,0]}},{"key":"severe GTS","value":{"AC":[63,11],"AF":[0.8513513513513513,0.14864864864864866],"AN":74,"homozygote_count":[26,0]}},{"key":"controls","value":{"AC":[186,14],"AF":[0.93,0.07],"AN":200,"homozygote_count":[87,1]}}]
chr1:2372399	["C","T"]	[{"key":"non-GTS TDs","value":{"AC":[78,0],"AF":[1.0,0.0],"AN":78,"homozygote_count":[39,0]}},{"key":"GTS","value":{"AC":[92,0],"AF":[1.0,0.0],"AN":92,"homozygote_count":[46,0]}},{"key":"healthy family members","value":{"AC":[110,0],"AF":[1.0,0.0],"AN":110,"homozygote_count":[55,0]}},{"key":"severe GTS","value":{"AC":[73,1],"AF":[0.9864864864864865,0.013513513513513514],"AN":74,"homozygote_count":[36,0]}},{"key":"controls","value":{"AC":[197,3],"AF":[0.985,0.015],"AN":200,"homozygote_count":[97,0]}}]
chr1:2372561	["G","T"]	[{"key":"non-GTS TDs","value":{"AC":[76,2],"AF":[0.9743589743589743,0.02564102564102564],"AN":78,"homozygote_count":[37,0]}},{"key":"GTS","value":{"AC":[89,3],"AF":[0.967391304347826,0.03260869565217391],"AN":92,"homozygote_count":[43,0]}},{"key":"healthy family members","value":{"AC":[108,2],"AF":[0.9818181818181818,0.01818181818181818],"AN":110,"homozygote_count":[53,0]}},{"key":"severe GTS","value":{"AC":[74,0],"AF":[1.0,0.0],"AN":74,"homozygote_count":[37,0]}},{"key":"controls","value":{"AC":[198,2],"AF":[0.99,0.01],"AN":200,"homozygote_count":[98,0]}}]
chr1:2372681	["C","T"]	[{"key":"non-GTS TDs","value":{"AC":[76,2],"AF":[0.9743589743589743,0.02564102564102564],"AN":78,"homozygote_count":[37,0]}},{"key":"GTS","value":{"AC":[89,3],"AF":[0.967391304347826,0.03260869565217391],"AN":92,"homozygote_count":[43,0]}},{"key":"healthy family members","value":{"AC":[107,3],"AF":[0.9727272727272728,0.02727272727272727],"AN":110,"homozygote_count":[52,0]}},{"key":"severe GTS","value":{"AC":[71,3],"AF":[0.9594594594594594,0.04054054054054054],"AN":74,"homozygote_count":[34,0]}},{"key":"controls","value":{"AC":[198,2],"AF":[0.99,0.01],"AN":200,"homozygote_count":[98,0]}}]
chr1:2374031	["G","C"]	[{"key":"non-GTS TDs","value":{"AC":[78,0],"AF":[1.0,0.0],"AN":78,"homozygote_count":[39,0]}},{"key":"GTS","value":{"AC":[92,0],"AF":[1.0,0.0],"AN":92,"homozygote_count":[46,0]}},{"key":"healthy family members","value":{"AC":[109,1],"AF":[0.990909090909091,0.00909090909090909],"AN":110,"homozygote_count":[54,0]}},{"key":"severe GTS","value":{"AC":[74,0],"AF":[1.0,0.0],"AN":74,"homozygote_count":[37,0]}},{"key":"controls","value":{"AC":[199,1],"AF":[0.995,0.005],"AN":200,"homozygote_count":[99,0]}}]
chr1:2374479	["T","C"]	[{"key":"non-GTS TDs","value":{"AC":[78,0],"AF":[1.0,0.0],"AN":78,"homozygote_count":[39,0]}},{"key":"GTS","value":{"AC":[91,1],"AF":[0.9891304347826086,0.010869565217391304],"AN":92,"homozygote_count":[45,0]}},{"key":"healthy family members","value":{"AC":[110,0],"AF":[1.0,0.0],"AN":110,"homozygote_count":[55,0]}},{"key":"severe GTS","value":{"AC":[74,0],"AF":[1.0,0.0],"AN":74,"homozygote_count":[37,0]}},{"key":"controls","value":{"AC":[200,0],"AF":[1.0,0.0],"AN":200,"homozygote_count":[100,0]}}]
chr1:2374713	["C","T"]	[{"key":"non-GTS TDs","value":{"AC":[57,21],"AF":[0.7307692307692307,0.2692307692307692],"AN":78,"homozygote_count":[22,4]}},{"key":"GTS","value":{"AC":[61,31],"AF":[0.6630434782608695,0.33695652173913043],"AN":92,"homozygote_count":[23,8]}},{"key":"healthy family members","value":{"AC":[77,33],"AF":[0.7,0.3],"AN":110,"homozygote_count":[26,4]}},{"key":"severe GTS","value":{"AC":[39,35],"AF":[0.527027027027027,0.47297297297297297],"AN":74,"homozygote_count":[9,7]}},{"key":"controls","value":{"AC":[123,77],"AF":[0.615,0.385],"AN":200,"homozygote_count":[42,19]}}]
chr1:2375016	["AAC","A"]	[{"key":"non-GTS TDs","value":{"AC":[78,0],"AF":[1.0,0.0],"AN":78,"homozygote_count":[39,0]}},{"key":"GTS","value":{"AC":[92,0],"AF":[1.0,0.0],"AN":92,"homozygote_count":[46,0]}},{"key":"healthy family members","value":{"AC":[109,1],"AF":[0.990909090909091,0.00909090909090909],"AN":110,"homozygote_count":[54,0]}},{"key":"severe GTS","value":{"AC":[74,0],"AF":[1.0,0.0],"AN":74,"homozygote_count":[37,0]}},{"key":"controls","value":{"AC":[200,0],"AF":[1.0,0.0],"AN":200,"homozygote_count":[100,0]}}]
chr1:2375236	["G","A"]	[{"key":"non-GTS TDs","value":{"AC":[75,3],"AF":[0.9615384615384616,0.038461538461538464],"AN":78,"homozygote_count":[36,0]}},{"key":"GTS","value":{"AC":[88,4],"AF":[0.9565217391304348,0.043478260869565216],"AN":92,"homozygote_count":[42,0]}},{"key":"healthy family members","value":{"AC":[103,7],"AF":[0.9363636363636364,0.06363636363636363],"AN":110,"homozygote_count":[48,0]}},{"key":"severe GTS","value":{"AC":[68,6],"AF":[0.918918918918919,0.08108108108108109],"AN":74,"homozygote_count":[32,1]}},{"key":"controls","value":{"AC":[192,8],"AF":[0.96,0.04],"AN":200,"homozygote_count":[93,1]}}]
chr1:2375256	["C","T"]	[{"key":"non-GTS TDs","value":{"AC":[57,21],"AF":[0.7307692307692307,0.2692307692307692],"AN":78,"homozygote_count":[22,4]}},{"key":"GTS","value":{"AC":[61,31],"AF":[0.6630434782608695,0.33695652173913043],"AN":92,"homozygote_count":[23,8]}},{"key":"healthy family members","value":{"AC":[77,33],"AF":[0.7,0.3],"AN":110,"homozygote_count":[26,4]}},{"key":"severe GTS","value":{"AC":[40,34],"AF":[0.5405405405405406,0.4594594594594595],"AN":74,"homozygote_count":[10,7]}},{"key":"controls","value":{"AC":[123,77],"AF":[0.615,0.385],"AN":200,"homozygote_count":[42,19]}}]
chr1:2375392	["C","A"]	[{"key":"non-GTS TDs","value":{"AC":[78,0],"AF":[1.0,0.0],"AN":78,"homozygote_count":[39,0]}},{"key":"GTS","value":{"AC":[91,1],"AF":[0.9891304347826086,0.010869565217391304],"AN":92,"homozygote_count":[45,0]}},{"key":"healthy family members","value":{"AC":[110,0],"AF":[1.0,0.0],"AN":110,"homozygote_count":[55,0]}},{"key":"severe GTS","value":{"AC":[74,0],"AF":[1.0,0.0],"AN":74,"homozygote_count":[37,0]}},{"key":"controls","value":{"AC":[192,8],"AF":[0.96,0.04],"AN":200,"homozygote_count":[92,0]}}]
chr1:2375471	["C","T"]	[{"key":"non-GTS TDs","value":{"AC":[78,0],"AF":[1.0,0.0],"AN":78,"homozygote_count":[39,0]}},{"key":"GTS","value":{"AC":[89,3],"AF":[0.967391304347826,0.03260869565217391],"AN":92,"homozygote_count":[43,0]}},{"key":"healthy family members","value":{"AC":[107,3],"AF":[0.9727272727272728,0.02727272727272727],"AN":110,"homozygote_count":[52,0]}},{"key":"severe GTS","value":{"AC":[73,1],"AF":[0.9864864864864865,0.013513513513513514],"AN":74,"homozygote_count":[36,0]}},{"key":"controls","value":{"AC":[196,4],"AF":[0.98,0.02],"AN":200,"homozygote_count":[96,0]}}]
chr1:2375533	["G","A"]	[{"key":"non-GTS TDs","value":{"AC":[58,20],"AF":[0.7435897435897436,0.2564102564102564],"AN":78,"homozygote_count":[23,4]}},{"key":"GTS","value":{"AC":[65,27],"AF":[0.7065217391304348,0.29347826086956524],"AN":92,"homozygote_count":[24,5]}},{"key":"healthy family members","value":{"AC":[80,30],"AF":[0.7272727272727273,0.2727272727272727],"AN":110,"homozygote_count":[29,4]}},{"key":"severe GTS","value":{"AC":[43,31],"AF":[0.581081081081081,0.4189189189189189],"AN":74,"homozygote_count":[12,6]}},{"key":"controls","value":{"AC":[128,72],"AF":[0.64,0.36],"AN":200,"homozygote_count":[45,17]}}]
chr1:2375644	["C","T"]	[{"key":"non-GTS TDs","value":{"AC":[77,1],"AF":[0.9871794871794872,0.01282051282051282],"AN":78,"homozygote_count":[38,0]}},{"key":"GTS","value":{"AC":[91,1],"AF":[0.9891304347826086,0.010869565217391304],"AN":92,"homozygote_count":[45,0]}},{"key":"healthy family members","value":{"AC":[110,0],"AF":[1.0,0.0],"AN":110,"homozygote_count":[55,0]}},{"key":"severe GTS","value":{"AC":[73,1],"AF":[0.9864864864864865,0.013513513513513514],"AN":74,"homozygote_count":[36,0]}},{"key":"controls","value":{"AC":[199,1],"AF":[0.995,0.005],"AN":200,"homozygote_count":[99,0]}}]
chr1:2375666	["C","T"]	[{"key":"non-GTS TDs","value":{"AC":[76,2],"AF":[0.9743589743589743,0.02564102564102564],"AN":78,"homozygote_count":[37,0]}},{"key":"GTS","value":{"AC":[90,2],"AF":[0.9782608695652174,0.021739130434782608],"AN":92,"homozygote_count":[44,0]}},{"key":"healthy family members","value":{"AC":[109,1],"AF":[0.990909090909091,0.00909090909090909],"AN":110,"homozygote_count":[54,0]}},{"key":"severe GTS","value":{"AC":[73,1],"AF":[0.9864864864864865,0.013513513513513514],"AN":74,"homozygote_count":[36,0]}},{"key":"controls","value":{"AC":[199,1],"AF":[0.995,0.005],"AN":200,"homozygote_count":[99,0]}}]
chr1:2375821	["T","A"]	[{"key":"non-GTS TDs","value":{"AC":[77,1],"AF":[0.9871794871794872,0.01282051282051282],"AN":78,"homozygote_count":[38,0]}},{"key":"GTS","value":{"AC":[91,1],"AF":[0.9891304347826086,0.010869565217391304],"AN":92,"homozygote_count":[45,0]}},{"key":"healthy family members","value":{"AC":[110,0],"AF":[1.0,0.0],"AN":110,"homozygote_count":[55,0]}},{"key":"severe GTS","value":{"AC":[73,1],"AF":[0.9864864864864865,0.013513513513513514],"AN":74,"homozygote_count":[36,0]}},{"key":"controls","value":{"AC":[199,1],"AF":[0.995,0.005],"AN":200,"homozygote_count":[99,0]}}]
chr1:2376042	["C","A"]	[{"key":"non-GTS TDs","value":{"AC":[78,0],"AF":[1.0,0.0],"AN":78,"homozygote_count":[39,0]}},{"key":"GTS","value":{"AC":[89,3],"AF":[0.967391304347826,0.03260869565217391],"AN":92,"homozygote_count":[43,0]}},{"key":"healthy family members","value":{"AC":[107,3],"AF":[0.9727272727272728,0.02727272727272727],"AN":110,"homozygote_count":[52,0]}},{"key":"severe GTS","value":{"AC":[73,1],"AF":[0.9864864864864865,0.013513513513513514],"AN":74,"homozygote_count":[36,0]}},{"key":"controls","value":{"AC":[196,4],"AF":[0.98,0.02],"AN":200,"homozygote_count":[96,0]}}]
chr1:2376130	["G","A"]	[{"key":"non-GTS TDs","value":{"AC":[78,0],"AF":[1.0,0.0],"AN":78,"homozygote_count":[39,0]}},{"key":"GTS","value":{"AC":[89,3],"AF":[0.967391304347826,0.03260869565217391],"AN":92,"homozygote_count":[43,0]}},{"key":"healthy family members","value":{"AC":[107,3],"AF":[0.9727272727272728,0.02727272727272727],"AN":110,"homozygote_count":[52,0]}},{"key":"severe GTS","value":{"AC":[73,1],"AF":[0.9864864864864865,0.013513513513513514],"AN":74,"homozygote_count":[36,0]}},{"key":"controls","value":{"AC":[196,4],"AF":[0.98,0.02],"AN":200,"homozygote_count":[96,0]}}]
chr1:2376239	["G","C"]	[{"key":"non-GTS TDs","value":{"AC":[77,1],"AF":[0.9871794871794872,0.01282051282051282],"AN":78,"homozygote_count":[38,0]}},{"key":"GTS","value":{"AC":[91,1],"AF":[0.9891304347826086,0.010869565217391304],"AN":92,"homozygote_count":[45,0]}},{"key":"healthy family members","value":{"AC":[110,0],"AF":[1.0,0.0],"AN":110,"homozygote_count":[55,0]}},{"key":"severe GTS","value":{"AC":[73,1],"AF":[0.9864864864864865,0.013513513513513514],"AN":74,"homozygote_count":[36,0]}},{"key":"controls","value":{"AC":[199,1],"AF":[0.995,0.005],"AN":200,"homozygote_count":[99,0]}}]
chr1:2376477	["A","C"]	[{"key":"non-GTS TDs","value":{"AC":[46,32],"AF":[0.5897435897435898,0.41025641025641024],"AN":78,"homozygote_count":[13,6]}},{"key":"GTS","value":{"AC":[51,41],"AF":[0.5543478260869565,0.44565217391304346],"AN":92,"homozygote_count":[14,9]}},{"key":"healthy family members","value":{"AC":[58,52],"AF":[0.5272727272727272,0.4727272727272727],"AN":110,"homozygote_count":[15,12]}},{"key":"severe GTS","value":{"AC":[30,44],"AF":[0.40540540540540543,0.5945945945945946],"AN":74,"homozygote_count":[5,12]}},{"key":"controls","value":{"AC":[108,92],"AF":[0.54,0.46],"AN":200,"homozygote_count":[32,24]}}]
chr1:2376590	["G","A"]	[{"key":"non-GTS TDs","value":{"AC":[73,5],"AF":[0.9358974358974359,0.0641025641025641],"AN":78,"homozygote_count":[35,1]}},{"key":"GTS","value":{"AC":[85,7],"AF":[0.9239130434782609,0.07608695652173914],"AN":92,"homozygote_count":[40,1]}},{"key":"healthy family members","value":{"AC":[106,4],"AF":[0.9636363636363636,0.03636363636363636],"AN":110,"homozygote_count":[51,0]}},{"key":"severe GTS","value":{"AC":[65,9],"AF":[0.8783783783783784,0.12162162162162163],"AN":74,"homozygote_count":[29,1]}},{"key":"controls","value":{"AC":[175,25],"AF":[0.875,0.125],"AN":200,"homozygote_count":[79,4]}}]
chr1:2376785	["G","C"]	[{"key":"non-GTS TDs","value":{"AC":[76,2],"AF":[0.9743589743589743,0.02564102564102564],"AN":78,"homozygote_count":[37,0]}},{"key":"GTS","value":{"AC":[91,1],"AF":[0.9891304347826086,0.010869565217391304],"AN":92,"homozygote_count":[45,0]}},{"key":"healthy family members","value":{"AC":[110,0],"AF":[1.0,0.0],"AN":110,"homozygote_count":[55,0]}},{"key":"severe GTS","value":{"AC":[72,2],"AF":[0.972972972972973,0.02702702702702703],"AN":74,"homozygote_count":[35,0]}},{"key":"controls","value":{"AC":[197,3],"AF":[0.985,0.015],"AN":200,"homozygote_count":[97,0]}}]
chr1:2377044	["C","T"]	[{"key":"non-GTS TDs","value":{"AC":[78,0],"AF":[1.0,0.0],"AN":78,"homozygote_count":[39,0]}},{"key":"GTS","value":{"AC":[92,0],"AF":[1.0,0.0],"AN":92,"homozygote_count":[46,0]}},{"key":"healthy family members","value":{"AC":[110,0],"AF":[1.0,0.0],"AN":110,"homozygote_count":[55,0]}},{"key":"severe GTS","value":{"AC":[73,1],"AF":[0.9864864864864865,0.013513513513513514],"AN":74,"homozygote_count":[36,0]}},{"key":"controls","value":{"AC":[199,1],"AF":[0.995,0.005],"AN":200,"homozygote_count":[99,0]}}]
chr1:2377078	["C","G"]	[{"key":"non-GTS TDs","value":{"AC":[9,69],"AF":[0.11538461538461539,0.8846153846153846],"AN":78,"homozygote_count":[0,30]}},{"key":"GTS","value":{"AC":[5,87],"AF":[0.05434782608695652,0.9456521739130435],"AN":92,"homozygote_count":[0,41]}},{"key":"healthy family members","value":{"AC":[11,99],"AF":[0.1,0.9],"AN":110,"homozygote_count":[0,44]}},{"key":"severe GTS","value":{"AC":[8,66],"AF":[0.10810810810810811,0.8918918918918919],"AN":74,"homozygote_count":[1,30]}},{"key":"controls","value":{"AC":[13,187],"AF":[0.065,0.935],"AN":200,"homozygote_count":[1,88]}}]
chr1:2377173	["G","A"]	[{"key":"non-GTS TDs","value":{"AC":[76,2],"AF":[0.9743589743589743,0.02564102564102564],"AN":78,"homozygote_count":[37,0]}},{"key":"GTS","value":{"AC":[91,1],"AF":[0.9891304347826086,0.010869565217391304],"AN":92,"homozygote_count":[45,0]}},{"key":"healthy family members","value":{"AC":[110,0],"AF":[1.0,0.0],"AN":110,"homozygote_count":[55,0]}},{"key":"severe GTS","value":{"AC":[72,2],"AF":[0.972972972972973,0.02702702702702703],"AN":74,"homozygote_count":[35,0]}},{"key":"controls","value":{"AC":[197,3],"AF":[0.985,0.015],"AN":200,"homozygote_count":[97,0]}}]
chr1:2377643	["T","G"]	[{"key":"non-GTS TDs","value":{"AC":[48,30],"AF":[0.6153846153846154,0.38461538461538464],"AN":78,"homozygote_count":[15,6]}},{"key":"GTS","value":{"AC":[52,40],"AF":[0.5652173913043478,0.43478260869565216],"AN":92,"homozygote_count":[15,9]}},{"key":"healthy family members","value":{"AC":[60,50],"AF":[0.5454545454545454,0.45454545454545453],"AN":110,"homozygote_count":[17,12]}},{"key":"severe GTS","value":{"AC":[35,39],"AF":[0.47297297297297297,0.527027027027027],"AN":74,"homozygote_count":[10,12]}},{"key":"controls","value":{"AC":[112,88],"AF":[0.56,0.44],"AN":200,"homozygote_count":[34,22]}}]
chr1:2377790	["G","T"]	[{"key":"non-GTS TDs","value":{"AC":[75,3],"AF":[0.9615384615384616,0.038461538461538464],"AN":78,"homozygote_count":[36,0]}},{"key":"GTS","value":{"AC":[92,0],"AF":[1.0,0.0],"AN":92,"homozygote_count":[46,0]}},{"key":"healthy family members","value":{"AC":[110,0],"AF":[1.0,0.0],"AN":110,"homozygote_count":[55,0]}},{"key":"severe GTS","value":{"AC":[74,0],"AF":[1.0,0.0],"AN":74,"homozygote_count":[37,0]}},{"key":"controls","value":{"AC":[199,1],"AF":[0.995,0.005],"AN":200,"homozygote_count":[99,0]}}]
chr1:2378639	["G","C"]	[{"key":"non-GTS TDs","value":{"AC":[78,0],"AF":[1.0,0.0],"AN":78,"homozygote_count":[39,0]}},{"key":"GTS","value":{"AC":[89,3],"AF":[0.967391304347826,0.03260869565217391],"AN":92,"homozygote_count":[43,0]}},{"key":"healthy family members","value":{"AC":[105,5],"AF":[0.9545454545454546,0.045454545454545456],"AN":110,"homozygote_count":[50,0]}},{"key":"severe GTS","value":{"AC":[73,1],"AF":[0.9864864864864865,0.013513513513513514],"AN":74,"homozygote_count":[36,0]}},{"key":"controls","value":{"AC":[192,8],"AF":[0.96,0.04],"AN":200,"homozygote_count":[92,0]}}]
chr1:2378754	["G","A"]	[{"key":"non-GTS TDs","value":{"AC":[78,0],"AF":[1.0,0.0],"AN":78,"homozygote_count":[39,0]}},{"key":"GTS","value":{"AC":[89,3],"AF":[0.967391304347826,0.03260869565217391],"AN":92,"homozygote_count":[43,0]}},{"key":"healthy family members","value":{"AC":[105,5],"AF":[0.9545454545454546,0.045454545454545456],"AN":110,"homozygote_count":[50,0]}},{"key":"severe GTS","value":{"AC":[73,1],"AF":[0.9864864864864865,0.013513513513513514],"AN":74,"homozygote_count":[36,0]}},{"key":"controls","value":{"AC":[192,8],"AF":[0.96,0.04],"AN":200,"homozygote_count":[92,0]}}]
chr1:2378781	["C","A"]	[{"key":"non-GTS TDs","value":{"AC":[78,0],"AF":[1.0,0.0],"AN":78,"homozygote_count":[39,0]}},{"key":"GTS","value":{"AC":[88,4],"AF":[0.9565217391304348,0.043478260869565216],"AN":92,"homozygote_count":[42,0]}},{"key":"healthy family members","value":{"AC":[108,2],"AF":[0.9818181818181818,0.01818181818181818],"AN":110,"homozygote_count":[53,0]}},{"key":"severe GTS","value":{"AC":[74,0],"AF":[1.0,0.0],"AN":74,"homozygote_count":[37,0]}},{"key":"controls","value":{"AC":[194,6],"AF":[0.97,0.03],"AN":200,"homozygote_count":[94,0]}}]
chr1:2378782	["C","T"]	[{"key":"non-GTS TDs","value":{"AC":[78,0],"AF":[1.0,0.0],"AN":78,"homozygote_count":[39,0]}},{"key":"GTS","value":{"AC":[88,4],"AF":[0.9565217391304348,0.043478260869565216],"AN":92,"homozygote_count":[42,0]}},{"key":"healthy family members","value":{"AC":[108,2],"AF":[0.9818181818181818,0.01818181818181818],"AN":110,"homozygote_count":[53,0]}},{"key":"severe GTS","value":{"AC":[74,0],"AF":[1.0,0.0],"AN":74,"homozygote_count":[37,0]}},{"key":"controls","value":{"AC":[194,6],"AF":[0.97,0.03],"AN":200,"homozygote_count":[94,0]}}]
chr1:2379031	["A","T"]	[{"key":"non-GTS TDs","value":{"AC":[78,0],"AF":[1.0,0.0],"AN":78,"homozygote_count":[39,0]}},{"key":"GTS","value":{"AC":[89,3],"AF":[0.967391304347826,0.03260869565217391],"AN":92,"homozygote_count":[43,0]}},{"key":"healthy family members","value":{"AC":[105,5],"AF":[0.9545454545454546,0.045454545454545456],"AN":110,"homozygote_count":[50,0]}},{"key":"severe GTS","value":{"AC":[73,1],"AF":[0.9864864864864865,0.013513513513513514],"AN":74,"homozygote_count":[36,0]}},{"key":"controls","value":{"AC":[192,8],"AF":[0.96,0.04],"AN":200,"homozygote_count":[92,0]}}]
chr1:2379309	["T","C"]	[{"key":"non-GTS TDs","value":{"AC":[78,0],"AF":[1.0,0.0],"AN":78,"homozygote_count":[39,0]}},{"key":"GTS","value":{"AC":[92,0],"AF":[1.0,0.0],"AN":92,"homozygote_count":[46,0]}},{"key":"healthy family members","value":{"AC":[110,0],"AF":[1.0,0.0],"AN":110,"homozygote_count":[55,0]}},{"key":"severe GTS","value":{"AC":[73,1],"AF":[0.9864864864864865,0.013513513513513514],"AN":74,"homozygote_count":[36,0]}},{"key":"controls","value":{"AC":[199,1],"AF":[0.995,0.005],"AN":200,"homozygote_count":[99,0]}}]
chr1:2379453	["G","A"]	[{"key":"non-GTS TDs","value":{"AC":[76,2],"AF":[0.9743589743589743,0.02564102564102564],"AN":78,"homozygote_count":[37,0]}},{"key":"GTS","value":{"AC":[91,1],"AF":[0.9891304347826086,0.010869565217391304],"AN":92,"homozygote_count":[45,0]}},{"key":"healthy family members","value":{"AC":[108,2],"AF":[0.9818181818181818,0.01818181818181818],"AN":110,"homozygote_count":[53,0]}},{"key":"severe GTS","value":{"AC":[73,1],"AF":[0.9864864864864865,0.013513513513513514],"AN":74,"homozygote_count":[36,0]}},{"key":"controls","value":{"AC":[200,0],"AF":[1.0,0.0],"AN":200,"homozygote_count":[100,0]}}]
chr1:2379629	["G","A"]	[{"key":"non-GTS TDs","value":{"AC":[77,1],"AF":[0.9871794871794872,0.01282051282051282],"AN":78,"homozygote_count":[38,0]}},{"key":"GTS","value":{"AC":[91,1],"AF":[0.9891304347826086,0.010869565217391304],"AN":92,"homozygote_count":[45,0]}},{"key":"healthy family members","value":{"AC":[109,1],"AF":[0.990909090909091,0.00909090909090909],"AN":110,"homozygote_count":[54,0]}},{"key":"severe GTS","value":{"AC":[74,0],"AF":[1.0,0.0],"AN":74,"homozygote_count":[37,0]}},{"key":"controls","value":{"AC":[200,0],"AF":[1.0,0.0],"AN":200,"homozygote_count":[100,0]}}]
chr1:2380956	["C","T"]	[{"key":"non-GTS TDs","value":{"AC":[20,58],"AF":[0.2564102564102564,0.7435897435897436],"AN":78,"homozygote_count":[1,20]}},{"key":"GTS","value":{"AC":[24,68],"AF":[0.2608695652173913,0.7391304347826086],"AN":92,"homozygote_count":[1,23]}},{"key":"healthy family members","value":{"AC":[25,85],"AF":[0.22727272727272727,0.7727272727272727],"AN":110,"homozygote_count":[3,33]}},{"key":"severe GTS","value":{"AC":[14,60],"AF":[0.1891891891891892,0.8108108108108109],"AN":74,"homozygote_count":[1,24]}},{"key":"controls","value":{"AC":[46,154],"AF":[0.23,0.77],"AN":200,"homozygote_count":[6,60]}}]
chr1:2381040	["G","A"]	[{"key":"non-GTS TDs","value":{"AC":[78,0],"AF":[1.0,0.0],"AN":78,"homozygote_count":[39,0]}},{"key":"GTS","value":{"AC":[91,1],"AF":[0.9891304347826086,0.010869565217391304],"AN":92,"homozygote_count":[45,0]}},{"key":"healthy family members","value":{"AC":[110,0],"AF":[1.0,0.0],"AN":110,"homozygote_count":[55,0]}},{"key":"severe GTS","value":{"AC":[73,1],"AF":[0.9864864864864865,0.013513513513513514],"AN":74,"homozygote_count":[36,0]}},{"key":"controls","value":{"AC":[198,2],"AF":[0.99,0.01],"AN":200,"homozygote_count":[98,0]}}]
chr1:2381344	["C","G"]	[{"key":"non-GTS TDs","value":{"AC":[78,0],"AF":[1.0,0.0],"AN":78,"homozygote_count":[39,0]}},{"key":"GTS","value":{"AC":[89,3],"AF":[0.967391304347826,0.03260869565217391],"AN":92,"homozygote_count":[43,0]}},{"key":"healthy family members","value":{"AC":[105,5],"AF":[0.9545454545454546,0.045454545454545456],"AN":110,"homozygote_count":[50,0]}},{"key":"severe GTS","value":{"AC":[73,1],"AF":[0.9864864864864865,0.013513513513513514],"AN":74,"homozygote_count":[36,0]}},{"key":"controls","value":{"AC":[192,8],"AF":[0.96,0.04],"AN":200,"homozygote_count":[92,0]}}]
chr1:2381504	["C","G"]	[{"key":"non-GTS TDs","value":{"AC":[78,0],"AF":[1.0,0.0],"AN":78,"homozygote_count":[39,0]}},{"key":"GTS","value":{"AC":[89,3],"AF":[0.967391304347826,0.03260869565217391],"AN":92,"homozygote_count":[43,0]}},{"key":"healthy family members","value":{"AC":[105,5],"AF":[0.9545454545454546,0.045454545454545456],"AN":110,"homozygote_count":[50,0]}},{"key":"severe GTS","value":{"AC":[73,1],"AF":[0.9864864864864865,0.013513513513513514],"AN":74,"homozygote_count":[36,0]}},{"key":"controls","value":{"AC":[192,8],"AF":[0.96,0.04],"AN":200,"homozygote_count":[92,0]}}]
chr1:2382101	["A","G"]	[{"key":"non-GTS TDs","value":{"AC":[20,58],"AF":[0.2564102564102564,0.7435897435897436],"AN":78,"homozygote_count":[1,20]}},{"key":"GTS","value":{"AC":[24,68],"AF":[0.2608695652173913,0.7391304347826086],"AN":92,"homozygote_count":[1,23]}},{"key":"healthy family members","value":{"AC":[25,85],"AF":[0.22727272727272727,0.7727272727272727],"AN":110,"homozygote_count":[3,33]}},{"key":"severe GTS","value":{"AC":[13,61],"AF":[0.17567567567567569,0.8243243243243243],"AN":74,"homozygote_count":[1,25]}},{"key":"controls","value":{"AC":[47,153],"AF":[0.235,0.765],"AN":200,"homozygote_count":[7,60]}}]
chr1:2382142	["C","T"]	[{"key":"non-GTS TDs","value":{"AC":[77,1],"AF":[0.9871794871794872,0.01282051282051282],"AN":78,"homozygote_count":[38,0]}},{"key":"GTS","value":{"AC":[91,1],"AF":[0.9891304347826086,0.010869565217391304],"AN":92,"homozygote_count":[45,0]}},{"key":"healthy family members","value":{"AC":[109,1],"AF":[0.990909090909091,0.00909090909090909],"AN":110,"homozygote_count":[54,0]}},{"key":"severe GTS","value":{"AC":[74,0],"AF":[1.0,0.0],"AN":74,"homozygote_count":[37,0]}},{"key":"controls","value":{"AC":[199,1],"AF":[0.995,0.005],"AN":200,"homozygote_count":[99,0]}}]
chr1:2382173	["G","A"]	[{"key":"non-GTS TDs","value":{"AC":[78,0],"AF":[1.0,0.0],"AN":78,"homozygote_count":[39,0]}},{"key":"GTS","value":{"AC":[89,3],"AF":[0.967391304347826,0.03260869565217391],"AN":92,"homozygote_count":[43,0]}},{"key":"healthy family members","value":{"AC":[105,5],"AF":[0.9545454545454546,0.045454545454545456],"AN":110,"homozygote_count":[50,0]}},{"key":"severe GTS","value":{"AC":[73,1],"AF":[0.9864864864864865,0.013513513513513514],"AN":74,"homozygote_count":[36,0]}},{"key":"controls","value":{"AC":[192,8],"AF":[0.96,0.04],"AN":200,"homozygote_count":[92,0]}}]
chr1:2382661	["C","A"]	[{"key":"non-GTS TDs","value":{"AC":[78,0],"AF":[1.0,0.0],"AN":78,"homozygote_count":[39,0]}},{"key":"GTS","value":{"AC":[91,1],"AF":[0.9891304347826086,0.010869565217391304],"AN":92,"homozygote_count":[45,0]}},{"key":"healthy family members","value":{"AC":[110,0],"AF":[1.0,0.0],"AN":110,"homozygote_count":[55,0]}},{"key":"severe GTS","value":{"AC":[74,0],"AF":[1.0,0.0],"AN":74,"homozygote_count":[37,0]}},{"key":"controls","value":{"AC":[199,1],"AF":[0.995,0.005],"AN":200,"homozygote_count":[99,0]}}]
chr1:2382811	["C","G"]	[{"key":"non-GTS TDs","value":{"AC":[76,2],"AF":[0.9743589743589743,0.02564102564102564],"AN":78,"homozygote_count":[37,0]}},{"key":"GTS","value":{"AC":[87,5],"AF":[0.9456521739130435,0.05434782608695652],"AN":92,"homozygote_count":[41,0]}},{"key":"healthy family members","value":{"AC":[103,7],"AF":[0.9363636363636364,0.06363636363636363],"AN":110,"homozygote_count":[49,1]}},{"key":"severe GTS","value":{"AC":[72,2],"AF":[0.972972972972973,0.02702702702702703],"AN":74,"homozygote_count":[35,0]}},{"key":"controls","value":{"AC":[195,5],"AF":[0.975,0.025],"AN":200,"homozygote_count":[95,0]}}]
chr1:2382880	["T","C"]	[{"key":"non-GTS TDs","value":{"AC":[9,69],"AF":[0.11538461538461539,0.8846153846153846],"AN":78,"homozygote_count":[0,30]}},{"key":"GTS","value":{"AC":[5,87],"AF":[0.05434782608695652,0.9456521739130435],"AN":92,"homozygote_count":[0,41]}},{"key":"healthy family members","value":{"AC":[11,99],"AF":[0.1,0.9],"AN":110,"homozygote_count":[0,44]}},{"key":"severe GTS","value":{"AC":[9,65],"AF":[0.12162162162162163,0.8783783783783784],"AN":74,"homozygote_count":[2,30]}},{"key":"controls","value":{"AC":[13,187],"AF":[0.065,0.935],"AN":200,"homozygote_count":[1,88]}}]
chr1:2383024	["G","T"]	[{"key":"non-GTS TDs","value":{"AC":[58,20],"AF":[0.7435897435897436,0.2564102564102564],"AN":78,"homozygote_count":[23,4]}},{"key":"GTS","value":{"AC":[65,27],"AF":[0.7065217391304348,0.29347826086956524],"AN":92,"homozygote_count":[24,5]}},{"key":"healthy family members","value":{"AC":[80,30],"AF":[0.7272727272727273,0.2727272727272727],"AN":110,"homozygote_count":[29,4]}},{"key":"severe GTS","value":{"AC":[42,32],"AF":[0.5675675675675675,0.43243243243243246],"AN":74,"homozygote_count":[11,6]}},{"key":"controls","value":{"AC":[130,70],"AF":[0.65,0.35],"AN":200,"homozygote_count":[47,17]}}]
chr1:2383716	["CA","C"]	[{"key":"non-GTS TDs","value":{"AC":[59,19],"AF":[0.7564102564102564,0.24358974358974358],"AN":78,"homozygote_count":[24,4]}},{"key":"GTS","value":{"AC":[65,27],"AF":[0.7065217391304348,0.29347826086956524],"AN":92,"homozygote_count":[24,5]}},{"key":"healthy family members","value":{"AC":[80,30],"AF":[0.7272727272727273,0.2727272727272727],"AN":110,"homozygote_count":[29,4]}},{"key":"severe GTS","value":{"AC":[44,30],"AF":[0.5945945945945946,0.40540540540540543],"AN":74,"homozygote_count":[13,6]}},{"key":"controls","value":{"AC":[128,72],"AF":[0.64,0.36],"AN":200,"homozygote_count":[45,17]}}]
chr1:2383747	["G","A"]	[{"key":"non-GTS TDs","value":{"AC":[78,0],"AF":[1.0,0.0],"AN":78,"homozygote_count":[39,0]}},{"key":"GTS","value":{"AC":[91,1],"AF":[0.9891304347826086,0.010869565217391304],"AN":92,"homozygote_count":[45,0]}},{"key":"healthy family members","value":{"AC":[107,3],"AF":[0.9727272727272728,0.02727272727272727],"AN":110,"homozygote_count":[52,0]}},{"key":"severe GTS","value":{"AC":[73,1],"AF":[0.9864864864864865,0.013513513513513514],"AN":74,"homozygote_count":[36,0]}},{"key":"controls","value":{"AC":[198,2],"AF":[0.99,0.01],"AN":200,"homozygote_count":[98,0]}}]
chr1:2383824	["C","G"]	[{"key":"non-GTS TDs","value":{"AC":[58,20],"AF":[0.7435897435897436,0.2564102564102564],"AN":78,"homozygote_count":[23,4]}},{"key":"GTS","value":{"AC":[62,30],"AF":[0.6739130434782609,0.32608695652173914],"AN":92,"homozygote_count":[23,7]}},{"key":"healthy family members","value":{"AC":[75,35],"AF":[0.6818181818181818,0.3181818181818182],"AN":110,"homozygote_count":[25,5]}},{"key":"severe GTS","value":{"AC":[41,33],"AF":[0.5540540540540541,0.44594594594594594],"AN":74,"homozygote_count":[10,6]}},{"key":"controls","value":{"AC":[120,80],"AF":[0.6,0.4],"AN":200,"homozygote_count":[40,20]}}]
chr1:2383911	["G","A"]	[{"key":"non-GTS TDs","value":{"AC":[78,0],"AF":[1.0,0.0],"AN":78,"homozygote_count":[39,0]}},{"key":"GTS","value":{"AC":[91,1],"AF":[0.9891304347826086,0.010869565217391304],"AN":92,"homozygote_count":[45,0]}},{"key":"healthy family members","value":{"AC":[109,1],"AF":[0.990909090909091,0.00909090909090909],"AN":110,"homozygote_count":[54,0]}},{"key":"severe GTS","value":{"AC":[74,0],"AF":[1.0,0.0],"AN":74,"homozygote_count":[37,0]}},{"key":"controls","value":{"AC":[200,0],"AF":[1.0,0.0],"AN":200,"homozygote_count":[100,0]}}]
chr1:2383912	["C","G"]	[{"key":"non-GTS TDs","value":{"AC":[78,0],"AF":[1.0,0.0],"AN":78,"homozygote_count":[39,0]}},{"key":"GTS","value":{"AC":[91,1],"AF":[0.9891304347826086,0.010869565217391304],"AN":92,"homozygote_count":[45,0]}},{"key":"healthy family members","value":{"AC":[109,1],"AF":[0.990909090909091,0.00909090909090909],"AN":110,"homozygote_count":[54,0]}},{"key":"severe GTS","value":{"AC":[74,0],"AF":[1.0,0.0],"AN":74,"homozygote_count":[37,0]}},{"key":"controls","value":{"AC":[200,0],"AF":[1.0,0.0],"AN":200,"homozygote_count":[100,0]}}]
chr1:2383975	["C","T"]	[{"key":"non-GTS TDs","value":{"AC":[64,14],"AF":[0.8205128205128205,0.1794871794871795],"AN":78,"homozygote_count":[27,2]}},{"key":"GTS","value":{"AC":[72,20],"AF":[0.782608695652174,0.21739130434782608],"AN":92,"homozygote_count":[29,3]}},{"key":"healthy family members","value":{"AC":[84,26],"AF":[0.7636363636363637,0.23636363636363636],"AN":110,"homozygote_count":[32,3]}},{"key":"severe GTS","value":{"AC":[52,22],"AF":[0.7027027027027027,0.2972972972972973],"AN":74,"homozygote_count":[18,3]}},{"key":"controls","value":{"AC":[153,47],"AF":[0.765,0.235],"AN":200,"homozygote_count":[60,7]}}]
chr1:2383999	["G","A"]	[{"key":"non-GTS TDs","value":{"AC":[67,11],"AF":[0.8589743589743589,0.14102564102564102],"AN":78,"homozygote_count":[29,1]}},{"key":"GTS","value":{"AC":[79,13],"AF":[0.8586956521739131,0.14130434782608695],"AN":92,"homozygote_count":[33,0]}},{"key":"healthy family members","value":{"AC":[89,21],"AF":[0.8090909090909091,0.19090909090909092],"AN":110,"homozygote_count":[35,1]}},{"key":"severe GTS","value":{"AC":[64,10],"AF":[0.8648648648648649,0.13513513513513514],"AN":74,"homozygote_count":[27,0]}},{"key":"controls","value":{"AC":[180,20],"AF":[0.9,0.1],"AN":200,"homozygote_count":[80,0]}}]
chr1:2384008	["C","A"]	[{"key":"non-GTS TDs","value":{"AC":[78,0],"AF":[1.0,0.0],"AN":78,"homozygote_count":[39,0]}},{"key":"GTS","value":{"AC":[92,0],"AF":[1.0,0.0],"AN":92,"homozygote_count":[46,0]}},{"key":"healthy family members","value":{"AC":[110,0],"AF":[1.0,0.0],"AN":110,"homozygote_count":[55,0]}},{"key":"severe GTS","value":{"AC":[73,1],"AF":[0.9864864864864865,0.013513513513513514],"AN":74,"homozygote_count":[36,0]}},{"key":"controls","value":{"AC":[200,0],"AF":[1.0,0.0],"AN":200,"homozygote_count":[100,0]}}]
chr1:2384335	["C","T"]	[{"key":"non-GTS TDs","value":{"AC":[78,0],"AF":[1.0,0.0],"AN":78,"homozygote_count":[39,0]}},{"key":"GTS","value":{"AC":[92,0],"AF":[1.0,0.0],"AN":92,"homozygote_count":[46,0]}},{"key":"healthy family members","value":{"AC":[109,1],"AF":[0.990909090909091,0.00909090909090909],"AN":110,"homozygote_count":[54,0]}},{"key":"severe GTS","value":{"AC":[74,0],"AF":[1.0,0.0],"AN":74,"homozygote_count":[37,0]}},{"key":"controls","value":{"AC":[200,0],"AF":[1.0,0.0],"AN":200,"homozygote_count":[100,0]}}]
chr1:2384876	["A","G"]	[{"key":"non-GTS TDs","value":{"AC":[47,31],"AF":[0.6025641025641025,0.3974358974358974],"AN":78,"homozygote_count":[14,6]}},{"key":"GTS","value":{"AC":[49,43],"AF":[0.532608695652174,0.4673913043478261],"AN":92,"homozygote_count":[13,10]}},{"key":"healthy family members","value":{"AC":[53,57],"AF":[0.4818181818181818,0.5181818181818182],"AN":110,"homozygote_count":[12,14]}},{"key":"severe GTS","value":{"AC":[30,44],"AF":[0.40540540540540543,0.5945945945945946],"AN":74,"homozygote_count":[6,13]}},{"key":"controls","value":{"AC":[100,100],"AF":[0.5,0.5],"AN":200,"homozygote_count":[26,26]}}]
chr1:2384917	["C","T"]	[{"key":"non-GTS TDs","value":{"AC":[77,1],"AF":[0.9871794871794872,0.01282051282051282],"AN":78,"homozygote_count":[38,0]}},{"key":"GTS","value":{"AC":[91,1],"AF":[0.9891304347826086,0.010869565217391304],"AN":92,"homozygote_count":[45,0]}},{"key":"healthy family members","value":{"AC":[110,0],"AF":[1.0,0.0],"AN":110,"homozygote_count":[55,0]}},{"key":"severe GTS","value":{"AC":[73,1],"AF":[0.9864864864864865,0.013513513513513514],"AN":74,"homozygote_count":[36,0]}},{"key":"controls","value":{"AC":[199,1],"AF":[0.995,0.005],"AN":200,"homozygote_count":[99,0]}}]
chr1:2384918	["G","A"]	[{"key":"non-GTS TDs","value":{"AC":[77,1],"AF":[0.9871794871794872,0.01282051282051282],"AN":78,"homozygote_count":[38,0]}},{"key":"GTS","value":{"AC":[90,2],"AF":[0.9782608695652174,0.021739130434782608],"AN":92,"homozygote_count":[44,0]}},{"key":"healthy family members","value":{"AC":[107,3],"AF":[0.9727272727272728,0.02727272727272727],"AN":110,"homozygote_count":[52,0]}},{"key":"severe GTS","value":{"AC":[74,0],"AF":[1.0,0.0],"AN":74,"homozygote_count":[37,0]}},{"key":"controls","value":{"AC":[197,3],"AF":[0.985,0.015],"AN":200,"homozygote_count":[97,0]}}]
chr1:2385144	["C","T"]	[{"key":"non-GTS TDs","value":{"AC":[78,0],"AF":[1.0,0.0],"AN":78,"homozygote_count":[39,0]}},{"key":"GTS","value":{"AC":[89,3],"AF":[0.967391304347826,0.03260869565217391],"AN":92,"homozygote_count":[43,0]}},{"key":"healthy family members","value":{"AC":[105,5],"AF":[0.9545454545454546,0.045454545454545456],"AN":110,"homozygote_count":[50,0]}},{"key":"severe GTS","value":{"AC":[73,1],"AF":[0.9864864864864865,0.013513513513513514],"AN":74,"homozygote_count":[36,0]}},{"key":"controls","value":{"AC":[192,8],"AF":[0.96,0.04],"AN":200,"homozygote_count":[92,0]}}]
chr1:2385291	["C","T"]	[{"key":"non-GTS TDs","value":{"AC":[77,1],"AF":[0.9871794871794872,0.01282051282051282],"AN":78,"homozygote_count":[38,0]}},{"key":"GTS","value":{"AC":[92,0],"AF":[1.0,0.0],"AN":92,"homozygote_count":[46,0]}},{"key":"healthy family members","value":{"AC":[109,1],"AF":[0.990909090909091,0.00909090909090909],"AN":110,"homozygote_count":[54,0]}},{"key":"severe GTS","value":{"AC":[74,0],"AF":[1.0,0.0],"AN":74,"homozygote_count":[37,0]}},{"key":"controls","value":{"AC":[199,1],"AF":[0.995,0.005],"AN":200,"homozygote_count":[99,0]}}]
chr1:2385630	["A","C"]	[{"key":"non-GTS TDs","value":{"AC":[61,17],"AF":[0.782051282051282,0.21794871794871795],"AN":78,"homozygote_count":[25,3]}},{"key":"GTS","value":{"AC":[69,23],"AF":[0.75,0.25],"AN":92,"homozygote_count":[26,3]}},{"key":"healthy family members","value":{"AC":[83,27],"AF":[0.7545454545454545,0.24545454545454545],"AN":110,"homozygote_count":[32,4]}},{"key":"severe GTS","value":{"AC":[45,29],"AF":[0.6081081081081081,0.3918918918918919],"AN":74,"homozygote_count":[13,5]}},{"key":"controls","value":{"AC":[138,62],"AF":[0.69,0.31],"AN":200,"homozygote_count":[50,12]}}]
chr1:2386055	["C","G"]	[{"key":"non-GTS TDs","value":{"AC":[76,2],"AF":[0.9743589743589743,0.02564102564102564],"AN":78,"homozygote_count":[37,0]}},{"key":"GTS","value":{"AC":[91,1],"AF":[0.9891304347826086,0.010869565217391304],"AN":92,"homozygote_count":[45,0]}},{"key":"healthy family members","value":{"AC":[110,0],"AF":[1.0,0.0],"AN":110,"homozygote_count":[55,0]}},{"key":"severe GTS","value":{"AC":[72,2],"AF":[0.972972972972973,0.02702702702702703],"AN":74,"homozygote_count":[35,0]}},{"key":"controls","value":{"AC":[197,3],"AF":[0.985,0.015],"AN":200,"homozygote_count":[97,0]}}]
chr1:2387214	["G","A"]	[{"key":"non-GTS TDs","value":{"AC":[78,0],"AF":[1.0,0.0],"AN":78,"homozygote_count":[39,0]}},{"key":"GTS","value":{"AC":[89,3],"AF":[0.967391304347826,0.03260869565217391],"AN":92,"homozygote_count":[43,0]}},{"key":"healthy family members","value":{"AC":[105,5],"AF":[0.9545454545454546,0.045454545454545456],"AN":110,"homozygote_count":[50,0]}},{"key":"severe GTS","value":{"AC":[73,1],"AF":[0.9864864864864865,0.013513513513513514],"AN":74,"homozygote_count":[36,0]}},{"key":"controls","value":{"AC":[192,8],"AF":[0.96,0.04],"AN":200,"homozygote_count":[92,0]}}]
chr1:2387270	["C","G"]	[{"key":"non-GTS TDs","value":{"AC":[75,3],"AF":[0.9615384615384616,0.038461538461538464],"AN":78,"homozygote_count":[36,0]}},{"key":"GTS","value":{"AC":[91,1],"AF":[0.9891304347826086,0.010869565217391304],"AN":92,"homozygote_count":[45,0]}},{"key":"healthy family members","value":{"AC":[109,1],"AF":[0.990909090909091,0.00909090909090909],"AN":110,"homozygote_count":[54,0]}},{"key":"severe GTS","value":{"AC":[74,0],"AF":[1.0,0.0],"AN":74,"homozygote_count":[37,0]}},{"key":"controls","value":{"AC":[196,4],"AF":[0.98,0.02],"AN":200,"homozygote_count":[96,0]}}]
chr1:2387278	["A","C"]	[{"key":"non-GTS TDs","value":{"AC":[76,2],"AF":[0.9743589743589743,0.02564102564102564],"AN":78,"homozygote_count":[37,0]}},{"key":"GTS","value":{"AC":[90,2],"AF":[0.9782608695652174,0.021739130434782608],"AN":92,"homozygote_count":[44,0]}},{"key":"healthy family members","value":{"AC":[109,1],"AF":[0.990909090909091,0.00909090909090909],"AN":110,"homozygote_count":[54,0]}},{"key":"severe GTS","value":{"AC":[74,0],"AF":[1.0,0.0],"AN":74,"homozygote_count":[37,0]}},{"key":"controls","value":{"AC":[200,0],"AF":[1.0,0.0],"AN":200,"homozygote_count":[100,0]}}]
chr1:2387989	["A","G"]	[{"key":"non-GTS TDs","value":{"AC":[47,31],"AF":[0.6025641025641025,0.3974358974358974],"AN":78,"homozygote_count":[14,6]}},{"key":"GTS","value":{"AC":[52,40],"AF":[0.5652173913043478,0.43478260869565216],"AN":92,"homozygote_count":[14,8]}},{"key":"healthy family members","value":{"AC":[58,52],"AF":[0.5272727272727272,0.4727272727272727],"AN":110,"homozygote_count":[15,12]}},{"key":"severe GTS","value":{"AC":[31,43],"AF":[0.4189189189189189,0.581081081081081],"AN":74,"homozygote_count":[6,12]}},{"key":"controls","value":{"AC":[108,92],"AF":[0.54,0.46],"AN":200,"homozygote_count":[31,23]}}]
chr1:2388091	["G","T"]	[{"key":"non-GTS TDs","value":{"AC":[77,1],"AF":[0.9871794871794872,0.01282051282051282],"AN":78,"homozygote_count":[38,0]}},{"key":"GTS","value":{"AC":[91,1],"AF":[0.9891304347826086,0.010869565217391304],"AN":92,"homozygote_count":[45,0]}},{"key":"healthy family members","value":{"AC":[110,0],"AF":[1.0,0.0],"AN":110,"homozygote_count":[55,0]}},{"key":"severe GTS","value":{"AC":[70,4],"AF":[0.9459459459459459,0.05405405405405406],"AN":74,"homozygote_count":[33,0]}},{"key":"controls","value":{"AC":[198,2],"AF":[0.99,0.01],"AN":200,"homozygote_count":[98,0]}}]
chr1:2389237	["TG","T"]	[{"key":"non-GTS TDs","value":{"AC":[77,1],"AF":[0.9871794871794872,0.01282051282051282],"AN":78,"homozygote_count":[38,0]}},{"key":"GTS","value":{"AC":[91,1],"AF":[0.9891304347826086,0.010869565217391304],"AN":92,"homozygote_count":[45,0]}},{"key":"healthy family members","value":{"AC":[110,0],"AF":[1.0,0.0],"AN":110,"homozygote_count":[55,0]}},{"key":"severe GTS","value":{"AC":[74,0],"AF":[1.0,0.0],"AN":74,"homozygote_count":[37,0]}},{"key":"controls","value":{"AC":[200,0],"AF":[1.0,0.0],"AN":200,"homozygote_count":[100,0]}}]
chr1:2389263	["T","C"]	[{"key":"non-GTS TDs","value":{"AC":[54,24],"AF":[0.6923076923076923,0.3076923076923077],"AN":78,"homozygote_count":[17,2]}},{"key":"GTS","value":{"AC":[69,23],"AF":[0.75,0.25],"AN":92,"homozygote_count":[26,3]}},{"key":"healthy family members","value":{"AC":[81,29],"AF":[0.7363636363636363,0.2636363636363636],"AN":110,"homozygote_count":[32,6]}},{"key":"severe GTS","value":{"AC":[61,13],"AF":[0.8243243243243243,0.17567567567567569],"AN":74,"homozygote_count":[24,0]}},{"key":"controls","value":{"AC":[150,50],"AF":[0.75,0.25],"AN":200,"homozygote_count":[52,2]}}]
chr1:2389660	["T","C"]	[{"key":"non-GTS TDs","value":{"AC":[78,0],"AF":[1.0,0.0],"AN":78,"homozygote_count":[39,0]}},{"key":"GTS","value":{"AC":[89,3],"AF":[0.967391304347826,0.03260869565217391],"AN":92,"homozygote_count":[43,0]}},{"key":"healthy family members","value":{"AC":[105,5],"AF":[0.9545454545454546,0.045454545454545456],"AN":110,"homozygote_count":[50,0]}},{"key":"severe GTS","value":{"AC":[73,1],"AF":[0.9864864864864865,0.013513513513513514],"AN":74,"homozygote_count":[36,0]}},{"key":"controls","value":{"AC":[192,8],"AF":[0.96,0.04],"AN":200,"homozygote_count":[92,0]}}]
chr1:2390088	["G","C"]	[{"key":"non-GTS TDs","value":{"AC":[78,0],"AF":[1.0,0.0],"AN":78,"homozygote_count":[39,0]}},{"key":"GTS","value":{"AC":[88,4],"AF":[0.9565217391304348,0.043478260869565216],"AN":92,"homozygote_count":[42,0]}},{"key":"healthy family members","value":{"AC":[110,0],"AF":[1.0,0.0],"AN":110,"homozygote_count":[55,0]}},{"key":"severe GTS","value":{"AC":[74,0],"AF":[1.0,0.0],"AN":74,"homozygote_count":[37,0]}},{"key":"controls","value":{"AC":[199,1],"AF":[0.995,0.005],"AN":200,"homozygote_count":[99,0]}}]
chr1:2390216	["C","T"]	[{"key":"non-GTS TDs","value":{"AC":[76,2],"AF":[0.9743589743589743,0.02564102564102564],"AN":78,"homozygote_count":[37,0]}},{"key":"GTS","value":{"AC":[90,2],"AF":[0.9782608695652174,0.021739130434782608],"AN":92,"homozygote_count":[44,0]}},{"key":"healthy family members","value":{"AC":[108,2],"AF":[0.9818181818181818,0.01818181818181818],"AN":110,"homozygote_count":[53,0]}},{"key":"severe GTS","value":{"AC":[73,1],"AF":[0.9864864864864865,0.013513513513513514],"AN":74,"homozygote_count":[36,0]}},{"key":"controls","value":{"AC":[199,1],"AF":[0.995,0.005],"AN":200,"homozygote_count":[99,0]}}]
chr1:2391287	["G","A"]	[{"key":"non-GTS TDs","value":{"AC":[73,5],"AF":[0.9358974358974359,0.0641025641025641],"AN":78,"homozygote_count":[34,0]}},{"key":"GTS","value":{"AC":[88,4],"AF":[0.9565217391304348,0.043478260869565216],"AN":92,"homozygote_count":[42,0]}},{"key":"healthy family members","value":{"AC":[104,6],"AF":[0.9454545454545454,0.05454545454545454],"AN":110,"homozygote_count":[49,0]}},{"key":"severe GTS","value":{"AC":[66,8],"AF":[0.8918918918918919,0.10810810810810811],"AN":74,"homozygote_count":[30,1]}},{"key":"controls","value":{"AC":[182,18],"AF":[0.91,0.09],"AN":200,"homozygote_count":[82,0]}}]
chr1:2391602	["T","C"]	[{"key":"non-GTS TDs","value":{"AC":[53,25],"AF":[0.6794871794871795,0.32051282051282054],"AN":78,"homozygote_count":[16,2]}},{"key":"GTS","value":{"AC":[66,26],"AF":[0.717391304347826,0.2826086956521739],"AN":92,"homozygote_count":[23,3]}},{"key":"healthy family members","value":{"AC":[79,31],"AF":[0.7181818181818181,0.2818181818181818],"AN":110,"homozygote_count":[31,7]}},{"key":"severe GTS","value":{"AC":[61,13],"AF":[0.8243243243243243,0.17567567567567569],"AN":74,"homozygote_count":[24,0]}},{"key":"controls","value":{"AC":[148,52],"AF":[0.74,0.26],"AN":200,"homozygote_count":[52,4]}}]
chr1:2392569	["C","T"]	[{"key":"non-GTS TDs","value":{"AC":[19,59],"AF":[0.24358974358974358,0.7564102564102564],"AN":78,"homozygote_count":[1,21]}},{"key":"GTS","value":{"AC":[24,68],"AF":[0.2608695652173913,0.7391304347826086],"AN":92,"homozygote_count":[1,23]}},{"key":"healthy family members","value":{"AC":[24,86],"AF":[0.21818181818181817,0.7818181818181819],"AN":110,"homozygote_count":[3,34]}},{"key":"severe GTS","value":{"AC":[13,61],"AF":[0.17567567567567569,0.8243243243243243],"AN":74,"homozygote_count":[1,25]}},{"key":"controls","value":{"AC":[46,154],"AF":[0.23,0.77],"AN":200,"homozygote_count":[6,60]}}]
chr1:2392882	["G","T"]	[{"key":"non-GTS TDs","value":{"AC":[72,6],"AF":[0.9230769230769231,0.07692307692307693],"AN":78,"homozygote_count":[34,1]}},{"key":"GTS","value":{"AC":[85,7],"AF":[0.9239130434782609,0.07608695652173914],"AN":92,"homozygote_count":[40,1]}},{"key":"healthy family members","value":{"AC":[106,4],"AF":[0.9636363636363636,0.03636363636363636],"AN":110,"homozygote_count":[51,0]}},{"key":"severe GTS","value":{"AC":[64,10],"AF":[0.8648648648648649,0.13513513513513514],"AN":74,"homozygote_count":[28,1]}},{"key":"controls","value":{"AC":[174,26],"AF":[0.87,0.13],"AN":200,"homozygote_count":[78,4]}}]
chr1:2392897	["T","C"]	[{"key":"non-GTS TDs","value":{"AC":[57,21],"AF":[0.7307692307692307,0.2692307692307692],"AN":78,"homozygote_count":[22,4]}},{"key":"GTS","value":{"AC":[65,27],"AF":[0.7065217391304348,0.29347826086956524],"AN":92,"homozygote_count":[24,5]}},{"key":"healthy family members","value":{"AC":[79,31],"AF":[0.7181818181818181,0.2818181818181818],"AN":110,"homozygote_count":[29,5]}},{"key":"severe GTS","value":{"AC":[41,33],"AF":[0.5540540540540541,0.44594594594594594],"AN":74,"homozygote_count":[10,6]}},{"key":"controls","value":{"AC":[132,68],"AF":[0.66,0.34],"AN":200,"homozygote_count":[48,16]}}]
chr1:2393034	["C","CGGACGCCAGGCAGAGGACTTCATCCCAGGCTTCAGTGCTCCT"]	[{"key":"non-GTS TDs","value":{"AC":[3,75],"AF":[0.038461538461538464,0.9615384615384616],"AN":78,"homozygote_count":[0,36]}},{"key":"GTS","value":{"AC":[2,90],"AF":[0.021739130434782608,0.9782608695652174],"AN":92,"homozygote_count":[0,44]}},{"key":"healthy family members","value":{"AC":[5,105],"AF":[0.045454545454545456,0.9545454545454546],"AN":110,"homozygote_count":[0,50]}},{"key":"severe GTS","value":{"AC":[4,70],"AF":[0.05405405405405406,0.9459459459459459],"AN":74,"homozygote_count":[1,34]}},{"key":"controls","value":{"AC":[11,189],"AF":[0.055,0.945],"AN":200,"homozygote_count":[0,89]}}]
chr1:2393932	["G","A"]	[{"key":"non-GTS TDs","value":{"AC":[74,4],"AF":[0.9487179487179487,0.05128205128205128],"AN":78,"homozygote_count":[35,0]}},{"key":"GTS","value":{"AC":[86,6],"AF":[0.9347826086956522,0.06521739130434782],"AN":92,"homozygote_count":[41,1]}},{"key":"healthy family members","value":{"AC":[106,4],"AF":[0.9636363636363636,0.03636363636363636],"AN":110,"homozygote_count":[51,0]}},{"key":"severe GTS","value":{"AC":[68,6],"AF":[0.918918918918919,0.08108108108108109],"AN":74,"homozygote_count":[32,1]}},{"key":"controls","value":{"AC":[173,27],"AF":[0.865,0.135],"AN":200,"homozygote_count":[75,2]}}]
chr1:2394073	["G","A"]	[{"key":"non-GTS TDs","value":{"AC":[77,1],"AF":[0.9871794871794872,0.01282051282051282],"AN":78,"homozygote_count":[38,0]}},{"key":"GTS","value":{"AC":[89,3],"AF":[0.967391304347826,0.03260869565217391],"AN":92,"homozygote_count":[43,0]}},{"key":"healthy family members","value":{"AC":[110,0],"AF":[1.0,0.0],"AN":110,"homozygote_count":[55,0]}},{"key":"severe GTS","value":{"AC":[74,0],"AF":[1.0,0.0],"AN":74,"homozygote_count":[37,0]}},{"key":"controls","value":{"AC":[200,0],"AF":[1.0,0.0],"AN":200,"homozygote_count":[100,0]}}]
chr1:2394105	["A","G"]	[{"key":"non-GTS TDs","value":{"AC":[78,0],"AF":[1.0,0.0],"AN":78,"homozygote_count":[39,0]}},{"key":"GTS","value":{"AC":[91,1],"AF":[0.9891304347826086,0.010869565217391304],"AN":92,"homozygote_count":[45,0]}},{"key":"healthy family members","value":{"AC":[109,1],"AF":[0.990909090909091,0.00909090909090909],"AN":110,"homozygote_count":[54,0]}},{"key":"severe GTS","value":{"AC":[74,0],"AF":[1.0,0.0],"AN":74,"homozygote_count":[37,0]}},{"key":"controls","value":{"AC":[199,1],"AF":[0.995,0.005],"AN":200,"homozygote_count":[99,0]}}]
chr1:2394109	["G","A"]	[{"key":"non-GTS TDs","value":{"AC":[77,1],"AF":[0.9871794871794872,0.01282051282051282],"AN":78,"homozygote_count":[38,0]}},{"key":"GTS","value":{"AC":[91,1],"AF":[0.9891304347826086,0.010869565217391304],"AN":92,"homozygote_count":[45,0]}},{"key":"healthy family members","value":{"AC":[110,0],"AF":[1.0,0.0],"AN":110,"homozygote_count":[55,0]}},{"key":"severe GTS","value":{"AC":[70,4],"AF":[0.9459459459459459,0.05405405405405406],"AN":74,"homozygote_count":[33,0]}},{"key":"controls","value":{"AC":[198,2],"AF":[0.99,0.01],"AN":200,"homozygote_count":[98,0]}}]
chr1:2394185	["G","A"]	[{"key":"non-GTS TDs","value":{"AC":[78,0],"AF":[1.0,0.0],"AN":78,"homozygote_count":[39,0]}},{"key":"GTS","value":{"AC":[92,0],"AF":[1.0,0.0],"AN":92,"homozygote_count":[46,0]}},{"key":"healthy family members","value":{"AC":[110,0],"AF":[1.0,0.0],"AN":110,"homozygote_count":[55,0]}},{"key":"severe GTS","value":{"AC":[73,1],"AF":[0.9864864864864865,0.013513513513513514],"AN":74,"homozygote_count":[36,0]}},{"key":"controls","value":{"AC":[200,0],"AF":[1.0,0.0],"AN":200,"homozygote_count":[100,0]}}]
chr1:2394321	["G","A"]	[{"key":"non-GTS TDs","value":{"AC":[78,0],"AF":[1.0,0.0],"AN":78,"homozygote_count":[39,0]}},{"key":"GTS","value":{"AC":[92,0],"AF":[1.0,0.0],"AN":92,"homozygote_count":[46,0]}},{"key":"healthy family members","value":{"AC":[108,2],"AF":[0.9818181818181818,0.01818181818181818],"AN":110,"homozygote_count":[53,0]}},{"key":"severe GTS","value":{"AC":[73,1],"AF":[0.9864864864864865,0.013513513513513514],"AN":74,"homozygote_count":[36,0]}},{"key":"controls","value":{"AC":[196,4],"AF":[0.98,0.02],"AN":200,"homozygote_count":[96,0]}}]
chr1:2394630	["T","C"]	[{"key":"non-GTS TDs","value":{"AC":[78,0],"AF":[1.0,0.0],"AN":78,"homozygote_count":[39,0]}},{"key":"GTS","value":{"AC":[92,0],"AF":[1.0,0.0],"AN":92,"homozygote_count":[46,0]}},{"key":"healthy family members","value":{"AC":[110,0],"AF":[1.0,0.0],"AN":110,"homozygote_count":[55,0]}},{"key":"severe GTS","value":{"AC":[73,1],"AF":[0.9864864864864865,0.013513513513513514],"AN":74,"homozygote_count":[36,0]}},{"key":"controls","value":{"AC":[200,0],"AF":[1.0,0.0],"AN":200,"homozygote_count":[100,0]}}]
chr1:2395361	["G","A"]	[{"key":"non-GTS TDs","value":{"AC":[77,1],"AF":[0.9871794871794872,0.01282051282051282],"AN":78,"homozygote_count":[38,0]}},{"key":"GTS","value":{"AC":[91,1],"AF":[0.9891304347826086,0.010869565217391304],"AN":92,"homozygote_count":[45,0]}},{"key":"healthy family members","value":{"AC":[110,0],"AF":[1.0,0.0],"AN":110,"homozygote_count":[55,0]}},{"key":"severe GTS","value":{"AC":[73,1],"AF":[0.9864864864864865,0.013513513513513514],"AN":74,"homozygote_count":[36,0]}},{"key":"controls","value":{"AC":[199,1],"AF":[0.995,0.005],"AN":200,"homozygote_count":[99,0]}}]
chr1:2395373	["A","G"]	[{"key":"non-GTS TDs","value":{"AC":[38,40],"AF":[0.48717948717948717,0.5128205128205128],"AN":78,"homozygote_count":[10,11]}},{"key":"GTS","value":{"AC":[50,42],"AF":[0.5434782608695652,0.45652173913043476],"AN":92,"homozygote_count":[16,12]}},{"key":"healthy family members","value":{"AC":[66,44],"AF":[0.6,0.4],"AN":110,"homozygote_count":[17,6]}},{"key":"severe GTS","value":{"AC":[43,31],"AF":[0.581081081081081,0.4189189189189189],"AN":74,"homozygote_count":[13,7]}},{"key":"controls","value":{"AC":[97,103],"AF":[0.485,0.515],"AN":200,"homozygote_count":[24,27]}}]
chr1:2395479	["G","A"]	[{"key":"non-GTS TDs","value":{"AC":[55,23],"AF":[0.7051282051282052,0.2948717948717949],"AN":78,"homozygote_count":[21,5]}},{"key":"GTS","value":{"AC":[60,32],"AF":[0.6521739130434783,0.34782608695652173],"AN":92,"homozygote_count":[17,3]}},{"key":"healthy family members","value":{"AC":[72,38],"AF":[0.6545454545454545,0.34545454545454546],"AN":110,"homozygote_count":[24,7]}},{"key":"severe GTS","value":{"AC":[52,22],"AF":[0.7027027027027027,0.2972972972972973],"AN":74,"homozygote_count":[17,2]}},{"key":"controls","value":{"AC":[139,61],"AF":[0.695,0.305],"AN":200,"homozygote_count":[51,12]}}]
chr1:2395521	["A","C"]	[{"key":"non-GTS TDs","value":{"AC":[78,0],"AF":[1.0,0.0],"AN":78,"homozygote_count":[39,0]}},{"key":"GTS","value":{"AC":[92,0],"AF":[1.0,0.0],"AN":92,"homozygote_count":[46,0]}},{"key":"healthy family members","value":{"AC":[108,2],"AF":[0.9818181818181818,0.01818181818181818],"AN":110,"homozygote_count":[53,0]}},{"key":"severe GTS","value":{"AC":[73,1],"AF":[0.9864864864864865,0.013513513513513514],"AN":74,"homozygote_count":[36,0]}},{"key":"controls","value":{"AC":[197,3],"AF":[0.985,0.015],"AN":200,"homozygote_count":[97,0]}}]
chr1:2395636	["C","T"]	[{"key":"non-GTS TDs","value":{"AC":[55,23],"AF":[0.7051282051282052,0.2948717948717949],"AN":78,"homozygote_count":[21,5]}},{"key":"GTS","value":{"AC":[58,34],"AF":[0.6304347826086957,0.3695652173913043],"AN":92,"homozygote_count":[16,4]}},{"key":"healthy family members","value":{"AC":[72,38],"AF":[0.6545454545454545,0.34545454545454546],"AN":110,"homozygote_count":[24,7]}},{"key":"severe GTS","value":{"AC":[52,22],"AF":[0.7027027027027027,0.2972972972972973],"AN":74,"homozygote_count":[17,2]}},{"key":"controls","value":{"AC":[139,61],"AF":[0.695,0.305],"AN":200,"homozygote_count":[51,12]}}]
chr1:2396376	["C","T"]	[{"key":"non-GTS TDs","value":{"AC":[29,49],"AF":[0.3717948717948718,0.6282051282051282],"AN":78,"homozygote_count":[7,17]}},{"key":"GTS","value":{"AC":[39,53],"AF":[0.42391304347826086,0.5760869565217391],"AN":92,"homozygote_count":[8,15]}},{"key":"healthy family members","value":{"AC":[48,62],"AF":[0.43636363636363634,0.5636363636363636],"AN":110,"homozygote_count":[9,16]}},{"key":"severe GTS","value":{"AC":[31,43],"AF":[0.4189189189189189,0.581081081081081],"AN":74,"homozygote_count":[5,11]}},{"key":"controls","value":{"AC":[76,124],"AF":[0.38,0.62],"AN":200,"homozygote_count":[14,38]}}]
chr1:2396768	["G","A"]	[{"key":"non-GTS TDs","value":{"AC":[76,2],"AF":[0.9743589743589743,0.02564102564102564],"AN":78,"homozygote_count":[37,0]}},{"key":"GTS","value":{"AC":[90,2],"AF":[0.9782608695652174,0.021739130434782608],"AN":92,"homozygote_count":[44,0]}},{"key":"healthy family members","value":{"AC":[109,1],"AF":[0.990909090909091,0.00909090909090909],"AN":110,"homozygote_count":[54,0]}},{"key":"severe GTS","value":{"AC":[74,0],"AF":[1.0,0.0],"AN":74,"homozygote_count":[37,0]}},{"key":"controls","value":{"AC":[200,0],"AF":[1.0,0.0],"AN":200,"homozygote_count":[100,0]}}]
chr1:2397275	["A","G"]	[{"key":"non-GTS TDs","value":{"AC":[6,72],"AF":[0.07692307692307693,0.9230769230769231],"AN":78,"homozygote_count":[0,33]}},{"key":"GTS","value":{"AC":[5,87],"AF":[0.05434782608695652,0.9456521739130435],"AN":92,"homozygote_count":[0,41]}},{"key":"healthy family members","value":{"AC":[10,100],"AF":[0.09090909090909091,0.9090909090909091],"AN":110,"homozygote_count":[0,45]}},{"key":"severe GTS","value":{"AC":[9,65],"AF":[0.12162162162162163,0.8783783783783784],"AN":74,"homozygote_count":[1,29]}},{"key":"controls","value":{"AC":[15,185],"AF":[0.075,0.925],"AN":200,"homozygote_count":[0,85]}}]
chr1:2397424	["A","G"]	[{"key":"non-GTS TDs","value":{"AC":[78,0],"AF":[1.0,0.0],"AN":78,"homozygote_count":[39,0]}},{"key":"GTS","value":{"AC":[92,0],"AF":[1.0,0.0],"AN":92,"homozygote_count":[46,0]}},{"key":"healthy family members","value":{"AC":[110,0],"AF":[1.0,0.0],"AN":110,"homozygote_count":[55,0]}},{"key":"severe GTS","value":{"AC":[73,1],"AF":[0.9864864864864865,0.013513513513513514],"AN":74,"homozygote_count":[36,0]}},{"key":"controls","value":{"AC":[200,0],"AF":[1.0,0.0],"AN":200,"homozygote_count":[100,0]}}]
chr1:2397719	["G","A"]	[{"key":"non-GTS TDs","value":{"AC":[77,1],"AF":[0.9871794871794872,0.01282051282051282],"AN":78,"homozygote_count":[38,0]}},{"key":"GTS","value":{"AC":[91,1],"AF":[0.9891304347826086,0.010869565217391304],"AN":92,"homozygote_count":[45,0]}},{"key":"healthy family members","value":{"AC":[110,0],"AF":[1.0,0.0],"AN":110,"homozygote_count":[55,0]}},{"key":"severe GTS","value":{"AC":[73,1],"AF":[0.9864864864864865,0.013513513513513514],"AN":74,"homozygote_count":[36,0]}},{"key":"controls","value":{"AC":[199,1],"AF":[0.995,0.005],"AN":200,"homozygote_count":[99,0]}}]
chr1:2397773	["G","A"]	[{"key":"non-GTS TDs","value":{"AC":[76,2],"AF":[0.9743589743589743,0.02564102564102564],"AN":78,"homozygote_count":[37,0]}},{"key":"GTS","value":{"AC":[90,2],"AF":[0.9782608695652174,0.021739130434782608],"AN":92,"homozygote_count":[45,1]}},{"key":"healthy family members","value":{"AC":[105,5],"AF":[0.9545454545454546,0.045454545454545456],"AN":110,"homozygote_count":[50,0]}},{"key":"severe GTS","value":{"AC":[71,3],"AF":[0.9594594594594594,0.04054054054054054],"AN":74,"homozygote_count":[35,1]}},{"key":"controls","value":{"AC":[188,12],"AF":[0.94,0.06],"AN":200,"homozygote_count":[88,0]}}]
chr1:2397974	["AC","A"]	[{"key":"non-GTS TDs","value":{"AC":[69,9],"AF":[0.8846153846153846,0.11538461538461539],"AN":78,"homozygote_count":[30,0]}},{"key":"GTS","value":{"AC":[81,11],"AF":[0.8804347826086957,0.11956521739130435],"AN":92,"homozygote_count":[35,0]}},{"key":"healthy family members","value":{"AC":[94,16],"AF":[0.8545454545454545,0.14545454545454545],"AN":110,"homozygote_count":[40,1]}},{"key":"severe GTS","value":{"AC":[63,11],"AF":[0.8513513513513513,0.14864864864864866],"AN":74,"homozygote_count":[27,1]}},{"key":"controls","value":{"AC":[183,17],"AF":[0.915,0.085],"AN":200,"homozygote_count":[83,0]}}]
chr1:2398125	["G","A"]	[{"key":"non-GTS TDs","value":{"AC":[77,1],"AF":[0.9871794871794872,0.01282051282051282],"AN":78,"homozygote_count":[38,0]}},{"key":"GTS","value":{"AC":[92,0],"AF":[1.0,0.0],"AN":92,"homozygote_count":[46,0]}},{"key":"healthy family members","value":{"AC":[110,0],"AF":[1.0,0.0],"AN":110,"homozygote_count":[55,0]}},{"key":"severe GTS","value":{"AC":[73,1],"AF":[0.9864864864864865,0.013513513513513514],"AN":74,"homozygote_count":[36,0]}},{"key":"controls","value":{"AC":[199,1],"AF":[0.995,0.005],"AN":200,"homozygote_count":[99,0]}}]
chr1:2398222	["A","G"]	[{"key":"non-GTS TDs","value":{"AC":[38,40],"AF":[0.48717948717948717,0.5128205128205128],"AN":78,"homozygote_count":[10,11]}},{"key":"GTS","value":{"AC":[50,42],"AF":[0.5434782608695652,0.45652173913043476],"AN":92,"homozygote_count":[16,12]}},{"key":"healthy family members","value":{"AC":[66,44],"AF":[0.6,0.4],"AN":110,"homozygote_count":[17,6]}},{"key":"severe GTS","value":{"AC":[43,31],"AF":[0.581081081081081,0.4189189189189189],"AN":74,"homozygote_count":[13,7]}},{"key":"controls","value":{"AC":[97,103],"AF":[0.485,0.515],"AN":200,"homozygote_count":[24,27]}}]
chr1:2398369	["A","G"]	[{"key":"non-GTS TDs","value":{"AC":[5,73],"AF":[0.0641025641025641,0.9358974358974359],"AN":78,"homozygote_count":[0,34]}},{"key":"GTS","value":{"AC":[4,88],"AF":[0.043478260869565216,0.9565217391304348],"AN":92,"homozygote_count":[0,42]}},{"key":"healthy family members","value":{"AC":[10,100],"AF":[0.09090909090909091,0.9090909090909091],"AN":110,"homozygote_count":[0,45]}},{"key":"severe GTS","value":{"AC":[8,66],"AF":[0.10810810810810811,0.8918918918918919],"AN":74,"homozygote_count":[1,30]}},{"key":"controls","value":{"AC":[14,186],"AF":[0.07,0.93],"AN":200,"homozygote_count":[0,86]}}]
chr1:2398719	["G","C"]	[{"key":"non-GTS TDs","value":{"AC":[77,1],"AF":[0.9871794871794872,0.01282051282051282],"AN":78,"homozygote_count":[38,0]}},{"key":"GTS","value":{"AC":[91,1],"AF":[0.9891304347826086,0.010869565217391304],"AN":92,"homozygote_count":[45,0]}},{"key":"healthy family members","value":{"AC":[107,3],"AF":[0.9727272727272728,0.02727272727272727],"AN":110,"homozygote_count":[52,0]}},{"key":"severe GTS","value":{"AC":[74,0],"AF":[1.0,0.0],"AN":74,"homozygote_count":[37,0]}},{"key":"controls","value":{"AC":[198,2],"AF":[0.99,0.01],"AN":200,"homozygote_count":[98,0]}}]
chr1:2398751	["T","G"]	[{"key":"non-GTS TDs","value":{"AC":[38,40],"AF":[0.48717948717948717,0.5128205128205128],"AN":78,"homozygote_count":[10,11]}},{"key":"GTS","value":{"AC":[50,42],"AF":[0.5434782608695652,0.45652173913043476],"AN":92,"homozygote_count":[16,12]}},{"key":"healthy family members","value":{"AC":[66,44],"AF":[0.6,0.4],"AN":110,"homozygote_count":[17,6]}},{"key":"severe GTS","value":{"AC":[43,31],"AF":[0.581081081081081,0.4189189189189189],"AN":74,"homozygote_count":[13,7]}},{"key":"controls","value":{"AC":[97,103],"AF":[0.485,0.515],"AN":200,"homozygote_count":[24,27]}}]
chr1:2399894	["C","T"]	[{"key":"non-GTS TDs","value":{"AC":[76,2],"AF":[0.9743589743589743,0.02564102564102564],"AN":78,"homozygote_count":[37,0]}},{"key":"GTS","value":{"AC":[91,1],"AF":[0.9891304347826086,0.010869565217391304],"AN":92,"homozygote_count":[45,0]}},{"key":"healthy family members","value":{"AC":[108,2],"AF":[0.9818181818181818,0.01818181818181818],"AN":110,"homozygote_count":[53,0]}},{"key":"severe GTS","value":{"AC":[72,2],"AF":[0.972972972972973,0.02702702702702703],"AN":74,"homozygote_count":[35,0]}},{"key":"controls","value":{"AC":[196,4],"AF":[0.98,0.02],"AN":200,"homozygote_count":[96,0]}}]
chr1:2400337	["T","G"]	[{"key":"non-GTS TDs","value":{"AC":[78,0],"AF":[1.0,0.0],"AN":78,"homozygote_count":[39,0]}},{"key":"GTS","value":{"AC":[91,1],"AF":[0.9891304347826086,0.010869565217391304],"AN":92,"homozygote_count":[45,0]}},{"key":"healthy family members","value":{"AC":[109,1],"AF":[0.990909090909091,0.00909090909090909],"AN":110,"homozygote_count":[54,0]}},{"key":"severe GTS","value":{"AC":[73,1],"AF":[0.9864864864864865,0.013513513513513514],"AN":74,"homozygote_count":[36,0]}},{"key":"controls","value":{"AC":[199,1],"AF":[0.995,0.005],"AN":200,"homozygote_count":[99,0]}}]
chr1:2400599	["A","G"]	[{"key":"non-GTS TDs","value":{"AC":[70,8],"AF":[0.8974358974358975,0.10256410256410256],"AN":78,"homozygote_count":[31,0]}},{"key":"GTS","value":{"AC":[84,8],"AF":[0.9130434782608695,0.08695652173913043],"AN":92,"homozygote_count":[38,0]}},{"key":"healthy family members","value":{"AC":[95,15],"AF":[0.8636363636363636,0.13636363636363635],"AN":110,"homozygote_count":[41,1]}},{"key":"severe GTS","value":{"AC":[63,11],"AF":[0.8513513513513513,0.14864864864864866],"AN":74,"homozygote_count":[27,1]}},{"key":"controls","value":{"AC":[186,14],"AF":[0.93,0.07],"AN":200,"homozygote_count":[86,0]}}]
chr1:2400952	["C","T"]	[{"key":"non-GTS TDs","value":{"AC":[39,39],"AF":[0.5,0.5],"AN":78,"homozygote_count":[11,11]}},{"key":"GTS","value":{"AC":[49,43],"AF":[0.532608695652174,0.4673913043478261],"AN":92,"homozygote_count":[15,12]}},{"key":"healthy family members","value":{"AC":[67,43],"AF":[0.6090909090909091,0.39090909090909093],"AN":110,"homozygote_count":[20,8]}},{"key":"severe GTS","value":{"AC":[45,29],"AF":[0.6081081081081081,0.3918918918918919],"AN":74,"homozygote_count":[14,6]}},{"key":"controls","value":{"AC":[95,105],"AF":[0.475,0.525],"AN":200,"homozygote_count":[23,28]}}]
chr1:2401549	["T","C"]	[{"key":"non-GTS TDs","value":{"AC":[6,72],"AF":[0.07692307692307693,0.9230769230769231],"AN":78,"homozygote_count":[0,33]}},{"key":"GTS","value":{"AC":[5,87],"AF":[0.05434782608695652,0.9456521739130435],"AN":92,"homozygote_count":[0,41]}},{"key":"healthy family members","value":{"AC":[10,100],"AF":[0.09090909090909091,0.9090909090909091],"AN":110,"homozygote_count":[0,45]}},{"key":"severe GTS","value":{"AC":[9,65],"AF":[0.12162162162162163,0.8783783783783784],"AN":74,"homozygote_count":[1,29]}},{"key":"controls","value":{"AC":[14,186],"AF":[0.07,0.93],"AN":200,"homozygote_count":[0,86]}}]
chr1:2401592	["G","A"]	[{"key":"non-GTS TDs","value":{"AC":[6,72],"AF":[0.07692307692307693,0.9230769230769231],"AN":78,"homozygote_count":[0,33]}},{"key":"GTS","value":{"AC":[5,87],"AF":[0.05434782608695652,0.9456521739130435],"AN":92,"homozygote_count":[0,41]}},{"key":"healthy family members","value":{"AC":[10,100],"AF":[0.09090909090909091,0.9090909090909091],"AN":110,"homozygote_count":[0,45]}},{"key":"severe GTS","value":{"AC":[9,65],"AF":[0.12162162162162163,0.8783783783783784],"AN":74,"homozygote_count":[1,29]}},{"key":"controls","value":{"AC":[15,185],"AF":[0.075,0.925],"AN":200,"homozygote_count":[0,85]}}]
chr1:2402505	["T","TC"]	[{"key":"non-GTS TDs","value":{"AC":[6,72],"AF":[0.07692307692307693,0.9230769230769231],"AN":78,"homozygote_count":[0,33]}},{"key":"GTS","value":{"AC":[5,87],"AF":[0.05434782608695652,0.9456521739130435],"AN":92,"homozygote_count":[0,41]}},{"key":"healthy family members","value":{"AC":[10,100],"AF":[0.09090909090909091,0.9090909090909091],"AN":110,"homozygote_count":[0,45]}},{"key":"severe GTS","value":{"AC":[9,65],"AF":[0.12162162162162163,0.8783783783783784],"AN":74,"homozygote_count":[1,29]}},{"key":"controls","value":{"AC":[15,185],"AF":[0.075,0.925],"AN":200,"homozygote_count":[0,85]}}]
chr1:2402822	["G","T"]	[{"key":"non-GTS TDs","value":{"AC":[70,8],"AF":[0.8974358974358975,0.10256410256410256],"AN":78,"homozygote_count":[31,0]}},{"key":"GTS","value":{"AC":[84,8],"AF":[0.9130434782608695,0.08695652173913043],"AN":92,"homozygote_count":[38,0]}},{"key":"healthy family members","value":{"AC":[96,14],"AF":[0.8727272727272727,0.12727272727272726],"AN":110,"homozygote_count":[42,1]}},{"key":"severe GTS","value":{"AC":[63,11],"AF":[0.8513513513513513,0.14864864864864866],"AN":74,"homozygote_count":[27,1]}},{"key":"controls","value":{"AC":[186,14],"AF":[0.93,0.07],"AN":200,"homozygote_count":[86,0]}}]
chr1:2403284	["G","A"]	[{"key":"non-GTS TDs","value":{"AC":[76,2],"AF":[0.9743589743589743,0.02564102564102564],"AN":78,"homozygote_count":[37,0]}},{"key":"GTS","value":{"AC":[91,1],"AF":[0.9891304347826086,0.010869565217391304],"AN":92,"homozygote_count":[45,0]}},{"key":"healthy family members","value":{"AC":[110,0],"AF":[1.0,0.0],"AN":110,"homozygote_count":[55,0]}},{"key":"severe GTS","value":{"AC":[72,2],"AF":[0.972972972972973,0.02702702702702703],"AN":74,"homozygote_count":[35,0]}},{"key":"controls","value":{"AC":[197,3],"AF":[0.985,0.015],"AN":200,"homozygote_count":[97,0]}}]
chr1:2403417	["C","T"]	[{"key":"non-GTS TDs","value":{"AC":[73,5],"AF":[0.9358974358974359,0.0641025641025641],"AN":78,"homozygote_count":[34,0]}},{"key":"GTS","value":{"AC":[87,5],"AF":[0.9456521739130435,0.05434782608695652],"AN":92,"homozygote_count":[41,0]}},{"key":"healthy family members","value":{"AC":[105,5],"AF":[0.9545454545454546,0.045454545454545456],"AN":110,"homozygote_count":[50,0]}},{"key":"severe GTS","value":{"AC":[72,2],"AF":[0.972972972972973,0.02702702702702703],"AN":74,"homozygote_count":[35,0]}},{"key":"controls","value":{"AC":[194,6],"AF":[0.97,0.03],"AN":200,"homozygote_count":[94,0]}}]
chr1:2404153	["C","CG"]	[{"key":"non-GTS TDs","value":{"AC":[77,1],"AF":[0.9871794871794872,0.01282051282051282],"AN":78,"homozygote_count":[38,0]}},{"key":"GTS","value":{"AC":[89,3],"AF":[0.967391304347826,0.03260869565217391],"AN":92,"homozygote_count":[43,0]}},{"key":"healthy family members","value":{"AC":[106,4],"AF":[0.9636363636363636,0.03636363636363636],"AN":110,"homozygote_count":[51,0]}},{"key":"severe GTS","value":{"AC":[72,2],"AF":[0.972972972972973,0.02702702702702703],"AN":74,"homozygote_count":[35,0]}},{"key":"controls","value":{"AC":[193,7],"AF":[0.965,0.035],"AN":200,"homozygote_count":[93,0]}}]
chr1:2404237	["A","G"]	[{"key":"non-GTS TDs","value":{"AC":[6,72],"AF":[0.07692307692307693,0.9230769230769231],"AN":78,"homozygote_count":[0,33]}},{"key":"GTS","value":{"AC":[5,87],"AF":[0.05434782608695652,0.9456521739130435],"AN":92,"homozygote_count":[0,41]}},{"key":"healthy family members","value":{"AC":[10,100],"AF":[0.09090909090909091,0.9090909090909091],"AN":110,"homozygote_count":[0,45]}},{"key":"severe GTS","value":{"AC":[9,65],"AF":[0.12162162162162163,0.8783783783783784],"AN":74,"homozygote_count":[1,29]}},{"key":"controls","value":{"AC":[15,185],"AF":[0.075,0.925],"AN":200,"homozygote_count":[0,85]}}]
chr1:2404432	["G","A"]	[{"key":"non-GTS TDs","value":{"AC":[77,1],"AF":[0.9871794871794872,0.01282051282051282],"AN":78,"homozygote_count":[38,0]}},{"key":"GTS","value":{"AC":[91,1],"AF":[0.9891304347826086,0.010869565217391304],"AN":92,"homozygote_count":[45,0]}},{"key":"healthy family members","value":{"AC":[110,0],"AF":[1.0,0.0],"AN":110,"homozygote_count":[55,0]}},{"key":"severe GTS","value":{"AC":[73,1],"AF":[0.9864864864864865,0.013513513513513514],"AN":74,"homozygote_count":[36,0]}},{"key":"controls","value":{"AC":[199,1],"AF":[0.995,0.005],"AN":200,"homozygote_count":[99,0]}}]
chr1:2404434	["T","C"]	[{"key":"non-GTS TDs","value":{"AC":[77,1],"AF":[0.9871794871794872,0.01282051282051282],"AN":78,"homozygote_count":[38,0]}},{"key":"GTS","value":{"AC":[91,1],"AF":[0.9891304347826086,0.010869565217391304],"AN":92,"homozygote_count":[45,0]}},{"key":"healthy family members","value":{"AC":[110,0],"AF":[1.0,0.0],"AN":110,"homozygote_count":[55,0]}},{"key":"severe GTS","value":{"AC":[73,1],"AF":[0.9864864864864865,0.013513513513513514],"AN":74,"homozygote_count":[36,0]}},{"key":"controls","value":{"AC":[199,1],"AF":[0.995,0.005],"AN":200,"homozygote_count":[99,0]}}]
chr1:2404530	["C","G"]	[{"key":"non-GTS TDs","value":{"AC":[54,24],"AF":[0.6923076923076923,0.3076923076923077],"AN":78,"homozygote_count":[20,5]}},{"key":"GTS","value":{"AC":[57,35],"AF":[0.6195652173913043,0.3804347826086957],"AN":92,"homozygote_count":[16,5]}},{"key":"healthy family members","value":{"AC":[69,41],"AF":[0.6272727272727273,0.37272727272727274],"AN":110,"homozygote_count":[23,9]}},{"key":"severe GTS","value":{"AC":[51,23],"AF":[0.6891891891891891,0.3108108108108108],"AN":74,"homozygote_count":[17,3]}},{"key":"controls","value":{"AC":[133,67],"AF":[0.665,0.335],"AN":200,"homozygote_count":[48,15]}}]
chr1:2404771	["C","T"]	[{"key":"non-GTS TDs","value":{"AC":[54,24],"AF":[0.6923076923076923,0.3076923076923077],"AN":78,"homozygote_count":[20,5]}},{"key":"GTS","value":{"AC":[58,34],"AF":[0.6304347826086957,0.3695652173913043],"AN":92,"homozygote_count":[16,4]}},{"key":"healthy family members","value":{"AC":[72,38],"AF":[0.6545454545454545,0.34545454545454546],"AN":110,"homozygote_count":[24,7]}},{"key":"severe GTS","value":{"AC":[52,22],"AF":[0.7027027027027027,0.2972972972972973],"AN":74,"homozygote_count":[17,2]}},{"key":"controls","value":{"AC":[137,63],"AF":[0.685,0.315],"AN":200,"homozygote_count":[50,13]}}]
chr1:2405080	["G","C"]	[{"key":"non-GTS TDs","value":{"AC":[78,0],"AF":[1.0,0.0],"AN":78,"homozygote_count":[39,0]}},{"key":"GTS","value":{"AC":[92,0],"AF":[1.0,0.0],"AN":92,"homozygote_count":[46,0]}},{"key":"healthy family members","value":{"AC":[110,0],"AF":[1.0,0.0],"AN":110,"homozygote_count":[55,0]}},{"key":"severe GTS","value":{"AC":[73,1],"AF":[0.9864864864864865,0.013513513513513514],"AN":74,"homozygote_count":[36,0]}},{"key":"controls","value":{"AC":[197,3],"AF":[0.985,0.015],"AN":200,"homozygote_count":[97,0]}}]
chr1:2405593	["C","T"]	[{"key":"non-GTS TDs","value":{"AC":[54,24],"AF":[0.6923076923076923,0.3076923076923077],"AN":78,"homozygote_count":[20,5]}},{"key":"GTS","value":{"AC":[57,35],"AF":[0.6195652173913043,0.3804347826086957],"AN":92,"homozygote_count":[16,5]}},{"key":"healthy family members","value":{"AC":[69,41],"AF":[0.6272727272727273,0.37272727272727274],"AN":110,"homozygote_count":[23,9]}},{"key":"severe GTS","value":{"AC":[51,23],"AF":[0.6891891891891891,0.3108108108108108],"AN":74,"homozygote_count":[17,3]}},{"key":"controls","value":{"AC":[134,66],"AF":[0.67,0.33],"AN":200,"homozygote_count":[48,14]}}]
chr1:2405755	["C","T"]	[{"key":"non-GTS TDs","value":{"AC":[78,0],"AF":[1.0,0.0],"AN":78,"homozygote_count":[39,0]}},{"key":"GTS","value":{"AC":[92,0],"AF":[1.0,0.0],"AN":92,"homozygote_count":[46,0]}},{"key":"healthy family members","value":{"AC":[108,2],"AF":[0.9818181818181818,0.01818181818181818],"AN":110,"homozygote_count":[53,0]}},{"key":"severe GTS","value":{"AC":[73,1],"AF":[0.9864864864864865,0.013513513513513514],"AN":74,"homozygote_count":[36,0]}},{"key":"controls","value":{"AC":[197,3],"AF":[0.985,0.015],"AN":200,"homozygote_count":[97,0]}}]
chr1:2405756	["G","A"]	[{"key":"non-GTS TDs","value":{"AC":[78,0],"AF":[1.0,0.0],"AN":78,"homozygote_count":[39,0]}},{"key":"GTS","value":{"AC":[92,0],"AF":[1.0,0.0],"AN":92,"homozygote_count":[46,0]}},{"key":"healthy family members","value":{"AC":[110,0],"AF":[1.0,0.0],"AN":110,"homozygote_count":[55,0]}},{"key":"severe GTS","value":{"AC":[73,1],"AF":[0.9864864864864865,0.013513513513513514],"AN":74,"homozygote_count":[36,0]}},{"key":"controls","value":{"AC":[200,0],"AF":[1.0,0.0],"AN":200,"homozygote_count":[100,0]}}]
chr1:2405838	["C","T"]	[{"key":"non-GTS TDs","value":{"AC":[70,8],"AF":[0.8974358974358975,0.10256410256410256],"AN":78,"homozygote_count":[31,0]}},{"key":"GTS","value":{"AC":[85,7],"AF":[0.9239130434782609,0.07608695652173914],"AN":92,"homozygote_count":[39,0]}},{"key":"healthy family members","value":{"AC":[96,14],"AF":[0.8727272727272727,0.12727272727272726],"AN":110,"homozygote_count":[42,1]}},{"key":"severe GTS","value":{"AC":[63,11],"AF":[0.8513513513513513,0.14864864864864866],"AN":74,"homozygote_count":[27,1]}},{"key":"controls","value":{"AC":[186,14],"AF":[0.93,0.07],"AN":200,"homozygote_count":[86,0]}}]
chr1:2405928	["A","G"]	[{"key":"non-GTS TDs","value":{"AC":[78,0],"AF":[1.0,0.0],"AN":78,"homozygote_count":[39,0]}},{"key":"GTS","value":{"AC":[92,0],"AF":[1.0,0.0],"AN":92,"homozygote_count":[46,0]}},{"key":"healthy family members","value":{"AC":[110,0],"AF":[1.0,0.0],"AN":110,"homozygote_count":[55,0]}},{"key":"severe GTS","value":{"AC":[73,1],"AF":[0.9864864864864865,0.013513513513513514],"AN":74,"homozygote_count":[36,0]}},{"key":"controls","value":{"AC":[199,1],"AF":[0.995,0.005],"AN":200,"homozygote_count":[99,0]}}]
chr1:2406098	["C","G"]	[{"key":"non-GTS TDs","value":{"AC":[6,72],"AF":[0.07692307692307693,0.9230769230769231],"AN":78,"homozygote_count":[0,33]}},{"key":"GTS","value":{"AC":[5,87],"AF":[0.05434782608695652,0.9456521739130435],"AN":92,"homozygote_count":[0,41]}},{"key":"healthy family members","value":{"AC":[10,100],"AF":[0.09090909090909091,0.9090909090909091],"AN":110,"homozygote_count":[0,45]}},{"key":"severe GTS","value":{"AC":[10,64],"AF":[0.13513513513513514,0.8648648648648649],"AN":74,"homozygote_count":[1,28]}},{"key":"controls","value":{"AC":[15,185],"AF":[0.075,0.925],"AN":200,"homozygote_count":[0,85]}}]
chr1:2406121	["G","A"]	[{"key":"non-GTS TDs","value":{"AC":[77,1],"AF":[0.9871794871794872,0.01282051282051282],"AN":78,"homozygote_count":[38,0]}},{"key":"GTS","value":{"AC":[91,1],"AF":[0.9891304347826086,0.010869565217391304],"AN":92,"homozygote_count":[45,0]}},{"key":"healthy family members","value":{"AC":[110,0],"AF":[1.0,0.0],"AN":110,"homozygote_count":[55,0]}},{"key":"severe GTS","value":{"AC":[70,4],"AF":[0.9459459459459459,0.05405405405405406],"AN":74,"homozygote_count":[33,0]}},{"key":"controls","value":{"AC":[198,2],"AF":[0.99,0.01],"AN":200,"homozygote_count":[98,0]}}]
chr1:2406576	["T","C"]	[{"key":"non-GTS TDs","value":{"AC":[78,0],"AF":[1.0,0.0],"AN":78,"homozygote_count":[39,0]}},{"key":"GTS","value":{"AC":[90,2],"AF":[0.9782608695652174,0.021739130434782608],"AN":92,"homozygote_count":[44,0]}},{"key":"healthy family members","value":{"AC":[107,3],"AF":[0.9727272727272728,0.02727272727272727],"AN":110,"homozygote_count":[52,0]}},{"key":"severe GTS","value":{"AC":[73,1],"AF":[0.9864864864864865,0.013513513513513514],"AN":74,"homozygote_count":[36,0]}},{"key":"controls","value":{"AC":[196,4],"AF":[0.98,0.02],"AN":200,"homozygote_count":[96,0]}}]
chr1:2406687	["C","A"]	[{"key":"non-GTS TDs","value":{"AC":[40,38],"AF":[0.5128205128205128,0.48717948717948717],"AN":78,"homozygote_count":[12,11]}},{"key":"GTS","value":{"AC":[50,42],"AF":[0.5434782608695652,0.45652173913043476],"AN":92,"homozygote_count":[16,12]}},{"key":"healthy family members","value":{"AC":[68,42],"AF":[0.6181818181818182,0.38181818181818183],"AN":110,"homozygote_count":[21,8]}},{"key":"severe GTS","value":{"AC":[45,29],"AF":[0.6081081081081081,0.3918918918918919],"AN":74,"homozygote_count":[14,6]}},{"key":"controls","value":{"AC":[98,102],"AF":[0.49,0.51],"AN":200,"homozygote_count":[24,26]}}]
chr1:2407130	["T","C"]	[{"key":"non-GTS TDs","value":{"AC":[6,72],"AF":[0.07692307692307693,0.9230769230769231],"AN":78,"homozygote_count":[0,33]}},{"key":"GTS","value":{"AC":[5,87],"AF":[0.05434782608695652,0.9456521739130435],"AN":92,"homozygote_count":[0,41]}},{"key":"healthy family members","value":{"AC":[10,100],"AF":[0.09090909090909091,0.9090909090909091],"AN":110,"homozygote_count":[0,45]}},{"key":"severe GTS","value":{"AC":[10,64],"AF":[0.13513513513513514,0.8648648648648649],"AN":74,"homozygote_count":[1,28]}},{"key":"controls","value":{"AC":[15,185],"AF":[0.075,0.925],"AN":200,"homozygote_count":[0,85]}}]
chr1:2407219	["G","A"]	[{"key":"non-GTS TDs","value":{"AC":[77,1],"AF":[0.9871794871794872,0.01282051282051282],"AN":78,"homozygote_count":[38,0]}},{"key":"GTS","value":{"AC":[91,1],"AF":[0.9891304347826086,0.010869565217391304],"AN":92,"homozygote_count":[45,0]}},{"key":"healthy family members","value":{"AC":[110,0],"AF":[1.0,0.0],"AN":110,"homozygote_count":[55,0]}},{"key":"severe GTS","value":{"AC":[73,1],"AF":[0.9864864864864865,0.013513513513513514],"AN":74,"homozygote_count":[36,0]}},{"key":"controls","value":{"AC":[199,1],"AF":[0.995,0.005],"AN":200,"homozygote_count":[99,0]}}]
chr1:2407440	["G","A"]	[{"key":"non-GTS TDs","value":{"AC":[15,63],"AF":[0.19230769230769232,0.8076923076923077],"AN":78,"homozygote_count":[1,25]}},{"key":"GTS","value":{"AC":[16,76],"AF":[0.17391304347826086,0.8260869565217391],"AN":92,"homozygote_count":[0,30]}},{"key":"healthy family members","value":{"AC":[27,83],"AF":[0.24545454545454545,0.7545454545454545],"AN":110,"homozygote_count":[5,33]}},{"key":"severe GTS","value":{"AC":[22,52],"AF":[0.2972972972972973,0.7027027027027027],"AN":74,"homozygote_count":[4,19]}},{"key":"controls","value":{"AC":[32,168],"AF":[0.16,0.84],"AN":200,"homozygote_count":[1,69]}}]
chr1:2408134	["G","T"]	[{"key":"non-GTS TDs","value":{"AC":[78,0],"AF":[1.0,0.0],"AN":78,"homozygote_count":[39,0]}},{"key":"GTS","value":{"AC":[92,0],"AF":[1.0,0.0],"AN":92,"homozygote_count":[46,0]}},{"key":"healthy family members","value":{"AC":[108,2],"AF":[0.9818181818181818,0.01818181818181818],"AN":110,"homozygote_count":[53,0]}},{"key":"severe GTS","value":{"AC":[73,1],"AF":[0.9864864864864865,0.013513513513513514],"AN":74,"homozygote_count":[36,0]}},{"key":"controls","value":{"AC":[197,3],"AF":[0.985,0.015],"AN":200,"homozygote_count":[97,0]}}]
chr1:2408185	["G","A"]	[{"key":"non-GTS TDs","value":{"AC":[77,1],"AF":[0.9871794871794872,0.01282051282051282],"AN":78,"homozygote_count":[38,0]}},{"key":"GTS","value":{"AC":[91,1],"AF":[0.9891304347826086,0.010869565217391304],"AN":92,"homozygote_count":[45,0]}},{"key":"healthy family members","value":{"AC":[109,1],"AF":[0.990909090909091,0.00909090909090909],"AN":110,"homozygote_count":[54,0]}},{"key":"severe GTS","value":{"AC":[74,0],"AF":[1.0,0.0],"AN":74,"homozygote_count":[37,0]}},{"key":"controls","value":{"AC":[200,0],"AF":[1.0,0.0],"AN":200,"homozygote_count":[100,0]}}]
chr1:2408761	["T","C"]	[{"key":"non-GTS TDs","value":{"AC":[14,64],"AF":[0.1794871794871795,0.8205128205128205],"AN":78,"homozygote_count":[1,26]}},{"key":"GTS","value":{"AC":[12,80],"AF":[0.13043478260869565,0.8695652173913043],"AN":92,"homozygote_count":[0,34]}},{"key":"healthy family members","value":{"AC":[22,88],"AF":[0.2,0.8],"AN":110,"homozygote_count":[5,38]}},{"key":"severe GTS","value":{"AC":[20,54],"AF":[0.2702702702702703,0.7297297297297297],"AN":74,"homozygote_count":[4,21]}},{"key":"controls","value":{"AC":[27,173],"AF":[0.135,0.865],"AN":200,"homozygote_count":[1,74]}}]
chr1:2408773	["G","A"]	[{"key":"non-GTS TDs","value":{"AC":[71,7],"AF":[0.9102564102564102,0.08974358974358974],"AN":78,"homozygote_count":[32,0]}},{"key":"GTS","value":{"AC":[79,13],"AF":[0.8586956521739131,0.14130434782608695],"AN":92,"homozygote_count":[33,0]}},{"key":"healthy family members","value":{"AC":[94,16],"AF":[0.8545454545454545,0.14545454545454545],"AN":110,"homozygote_count":[40,1]}},{"key":"severe GTS","value":{"AC":[68,6],"AF":[0.918918918918919,0.08108108108108109],"AN":74,"homozygote_count":[31,0]}},{"key":"controls","value":{"AC":[179,21],"AF":[0.895,0.105],"AN":200,"homozygote_count":[81,2]}}]
chr1:2409065	["C","T"]	[{"key":"non-GTS TDs","value":{"AC":[55,23],"AF":[0.7051282051282052,0.2948717948717949],"AN":78,"homozygote_count":[21,5]}},{"key":"GTS","value":{"AC":[58,34],"AF":[0.6304347826086957,0.3695652173913043],"AN":92,"homozygote_count":[16,4]}},{"key":"healthy family members","value":{"AC":[70,40],"AF":[0.6363636363636364,0.36363636363636365],"AN":110,"homozygote_count":[23,8]}},{"key":"severe GTS","value":{"AC":[51,23],"AF":[0.6891891891891891,0.3108108108108108],"AN":74,"homozygote_count":[17,3]}},{"key":"controls","value":{"AC":[136,64],"AF":[0.68,0.32],"AN":200,"homozygote_count":[49,13]}}]
chr1:2409621	["C","T"]	[{"key":"non-GTS TDs","value":{"AC":[60,18],"AF":[0.7692307692307693,0.23076923076923078],"AN":78,"homozygote_count":[23,2]}},{"key":"GTS","value":{"AC":[75,17],"AF":[0.8152173913043478,0.18478260869565216],"AN":92,"homozygote_count":[31,2]}},{"key":"healthy family members","value":{"AC":[87,23],"AF":[0.7909090909090909,0.20909090909090908],"AN":110,"homozygote_count":[35,3]}},{"key":"severe GTS","value":{"AC":[58,16],"AF":[0.7837837837837838,0.21621621621621623],"AN":74,"homozygote_count":[21,0]}},{"key":"controls","value":{"AC":[157,43],"AF":[0.785,0.215],"AN":200,"homozygote_count":[59,2]}}]
chr1:2410721	["A","G"]	[{"key":"non-GTS TDs","value":{"AC":[76,2],"AF":[0.9743589743589743,0.02564102564102564],"AN":78,"homozygote_count":[37,0]}},{"key":"GTS","value":{"AC":[92,0],"AF":[1.0,0.0],"AN":92,"homozygote_count":[46,0]}},{"key":"healthy family members","value":{"AC":[109,1],"AF":[0.990909090909091,0.00909090909090909],"AN":110,"homozygote_count":[54,0]}},{"key":"severe GTS","value":{"AC":[73,1],"AF":[0.9864864864864865,0.013513513513513514],"AN":74,"homozygote_count":[36,0]}},{"key":"controls","value":{"AC":[196,4],"AF":[0.98,0.02],"AN":200,"homozygote_count":[96,0]}}]
chr1:2410743	["G","A"]	[{"key":"non-GTS TDs","value":{"AC":[78,0],"AF":[1.0,0.0],"AN":78,"homozygote_count":[39,0]}},{"key":"GTS","value":{"AC":[91,1],"AF":[0.9891304347826086,0.010869565217391304],"AN":92,"homozygote_count":[45,0]}},{"key":"healthy family members","value":{"AC":[110,0],"AF":[1.0,0.0],"AN":110,"homozygote_count":[55,0]}},{"key":"severe GTS","value":{"AC":[73,1],"AF":[0.9864864864864865,0.013513513513513514],"AN":74,"homozygote_count":[36,0]}},{"key":"controls","value":{"AC":[198,2],"AF":[0.99,0.01],"AN":200,"homozygote_count":[98,0]}}]
chr1:2411128	["C","T"]	[{"key":"non-GTS TDs","value":{"AC":[69,9],"AF":[0.8846153846153846,0.11538461538461539],"AN":78,"homozygote_count":[30,0]}},{"key":"GTS","value":{"AC":[81,11],"AF":[0.8804347826086957,0.11956521739130435],"AN":92,"homozygote_count":[35,0]}},{"key":"healthy family members","value":{"AC":[94,16],"AF":[0.8545454545454545,0.14545454545454545],"AN":110,"homozygote_count":[40,1]}},{"key":"severe GTS","value":{"AC":[63,11],"AF":[0.8513513513513513,0.14864864864864866],"AN":74,"homozygote_count":[27,1]}},{"key":"controls","value":{"AC":[183,17],"AF":[0.915,0.085],"AN":200,"homozygote_count":[83,0]}}]
chr1:2411219	["G","GA"]	[{"key":"non-GTS TDs","value":{"AC":[69,9],"AF":[0.8846153846153846,0.11538461538461539],"AN":78,"homozygote_count":[30,0]}},{"key":"GTS","value":{"AC":[81,11],"AF":[0.8804347826086957,0.11956521739130435],"AN":92,"homozygote_count":[35,0]}},{"key":"healthy family members","value":{"AC":[94,16],"AF":[0.8545454545454545,0.14545454545454545],"AN":110,"homozygote_count":[40,1]}},{"key":"severe GTS","value":{"AC":[63,11],"AF":[0.8513513513513513,0.14864864864864866],"AN":74,"homozygote_count":[27,1]}},{"key":"controls","value":{"AC":[184,16],"AF":[0.92,0.08],"AN":200,"homozygote_count":[84,0]}}]
chr1:2413252	["A","G"]	[{"key":"non-GTS TDs","value":{"AC":[69,9],"AF":[0.8846153846153846,0.11538461538461539],"AN":78,"homozygote_count":[30,0]}},{"key":"GTS","value":{"AC":[81,11],"AF":[0.8804347826086957,0.11956521739130435],"AN":92,"homozygote_count":[35,0]}},{"key":"healthy family members","value":{"AC":[94,16],"AF":[0.8545454545454545,0.14545454545454545],"AN":110,"homozygote_count":[40,1]}},{"key":"severe GTS","value":{"AC":[63,11],"AF":[0.8513513513513513,0.14864864864864866],"AN":74,"homozygote_count":[27,1]}},{"key":"controls","value":{"AC":[186,14],"AF":[0.93,0.07],"AN":200,"homozygote_count":[86,0]}}]
chr1:2414527	["T","G"]	[{"key":"non-GTS TDs","value":{"AC":[76,2],"AF":[0.9743589743589743,0.02564102564102564],"AN":78,"homozygote_count":[37,0]}},{"key":"GTS","value":{"AC":[91,1],"AF":[0.9891304347826086,0.010869565217391304],"AN":92,"homozygote_count":[45,0]}},{"key":"healthy family members","value":{"AC":[108,2],"AF":[0.9818181818181818,0.01818181818181818],"AN":110,"homozygote_count":[53,0]}},{"key":"severe GTS","value":{"AC":[71,3],"AF":[0.9594594594594594,0.04054054054054054],"AN":74,"homozygote_count":[34,0]}},{"key":"controls","value":{"AC":[192,8],"AF":[0.96,0.04],"AN":200,"homozygote_count":[92,0]}}]
chr1:2414578	["C","T"]	[{"key":"non-GTS TDs","value":{"AC":[78,0],"AF":[1.0,0.0],"AN":78,"homozygote_count":[39,0]}},{"key":"GTS","value":{"AC":[88,4],"AF":[0.9565217391304348,0.043478260869565216],"AN":92,"homozygote_count":[42,0]}},{"key":"healthy family members","value":{"AC":[108,2],"AF":[0.9818181818181818,0.01818181818181818],"AN":110,"homozygote_count":[53,0]}},{"key":"severe GTS","value":{"AC":[72,2],"AF":[0.972972972972973,0.02702702702702703],"AN":74,"homozygote_count":[35,0]}},{"key":"controls","value":{"AC":[193,7],"AF":[0.965,0.035],"AN":200,"homozygote_count":[93,0]}}]
chr1:2414660	["C","G"]	[{"key":"non-GTS TDs","value":{"AC":[55,23],"AF":[0.7051282051282052,0.2948717948717949],"AN":78,"homozygote_count":[19,3]}},{"key":"GTS","value":{"AC":[66,26],"AF":[0.717391304347826,0.2826086956521739],"AN":92,"homozygote_count":[22,2]}},{"key":"healthy family members","value":{"AC":[70,40],"AF":[0.6363636363636364,0.36363636363636365],"AN":110,"homozygote_count":[19,4]}},{"key":"severe GTS","value":{"AC":[53,21],"AF":[0.7162162162162162,0.28378378378378377],"AN":74,"homozygote_count":[20,4]}},{"key":"controls","value":{"AC":[157,43],"AF":[0.785,0.215],"AN":200,"homozygote_count":[62,5]}}]
chr1:2416026	["T","C"]	[{"key":"non-GTS TDs","value":{"AC":[77,1],"AF":[0.9871794871794872,0.01282051282051282],"AN":78,"homozygote_count":[38,0]}},{"key":"GTS","value":{"AC":[85,7],"AF":[0.9239130434782609,0.07608695652173914],"AN":92,"homozygote_count":[39,0]}},{"key":"healthy family members","value":{"AC":[105,5],"AF":[0.9545454545454546,0.045454545454545456],"AN":110,"homozygote_count":[50,0]}},{"key":"severe GTS","value":{"AC":[73,1],"AF":[0.9864864864864865,0.013513513513513514],"AN":74,"homozygote_count":[36,0]}},{"key":"controls","value":{"AC":[195,5],"AF":[0.975,0.025],"AN":200,"homozygote_count":[95,0]}}]
chr1:2416027	["C","T"]	[{"key":"non-GTS TDs","value":{"AC":[61,17],"AF":[0.782051282051282,0.21794871794871795],"AN":78,"homozygote_count":[24,2]}},{"key":"GTS","value":{"AC":[69,23],"AF":[0.75,0.25],"AN":92,"homozygote_count":[27,4]}},{"key":"healthy family members","value":{"AC":[84,26],"AF":[0.7636363636363637,0.23636363636363636],"AN":110,"homozygote_count":[34,5]}},{"key":"severe GTS","value":{"AC":[59,15],"AF":[0.7972972972972973,0.20270270270270271],"AN":74,"homozygote_count":[23,1]}},{"key":"controls","value":{"AC":[153,47],"AF":[0.765,0.235],"AN":200,"homozygote_count":[59,6]}}]
chr1:2416052	["G","A"]	[{"key":"non-GTS TDs","value":{"AC":[77,1],"AF":[0.9871794871794872,0.01282051282051282],"AN":78,"homozygote_count":[38,0]}},{"key":"GTS","value":{"AC":[91,1],"AF":[0.9891304347826086,0.010869565217391304],"AN":92,"homozygote_count":[45,0]}},{"key":"healthy family members","value":{"AC":[108,2],"AF":[0.9818181818181818,0.01818181818181818],"AN":110,"homozygote_count":[53,0]}},{"key":"severe GTS","value":{"AC":[74,0],"AF":[1.0,0.0],"AN":74,"homozygote_count":[37,0]}},{"key":"controls","value":{"AC":[198,2],"AF":[0.99,0.01],"AN":200,"homozygote_count":[98,0]}}]
chr1:2416127	["C","T"]	[{"key":"non-GTS TDs","value":{"AC":[71,7],"AF":[0.9102564102564102,0.08974358974358974],"AN":78,"homozygote_count":[33,1]}},{"key":"GTS","value":{"AC":[84,8],"AF":[0.9130434782608695,0.08695652173913043],"AN":92,"homozygote_count":[39,1]}},{"key":"healthy family members","value":{"AC":[100,10],"AF":[0.9090909090909091,0.09090909090909091],"AN":110,"homozygote_count":[46,1]}},{"key":"severe GTS","value":{"AC":[70,4],"AF":[0.9459459459459459,0.05405405405405406],"AN":74,"homozygote_count":[33,0]}},{"key":"controls","value":{"AC":[181,19],"AF":[0.905,0.095],"AN":200,"homozygote_count":[82,1]}}]
chr1:2416137	["G","T"]	[{"key":"non-GTS TDs","value":{"AC":[61,17],"AF":[0.782051282051282,0.21794871794871795],"AN":78,"homozygote_count":[24,2]}},{"key":"GTS","value":{"AC":[69,23],"AF":[0.75,0.25],"AN":92,"homozygote_count":[27,4]}},{"key":"healthy family members","value":{"AC":[84,26],"AF":[0.7636363636363637,0.23636363636363636],"AN":110,"homozygote_count":[34,5]}},{"key":"severe GTS","value":{"AC":[59,15],"AF":[0.7972972972972973,0.20270270270270271],"AN":74,"homozygote_count":[23,1]}},{"key":"controls","value":{"AC":[152,48],"AF":[0.76,0.24],"AN":200,"homozygote_count":[58,6]}}]
chr1:2416293	["G","A"]	[{"key":"non-GTS TDs","value":{"AC":[49,29],"AF":[0.6282051282051282,0.3717948717948718],"AN":78,"homozygote_count":[14,4]}},{"key":"GTS","value":{"AC":[65,27],"AF":[0.7065217391304348,0.29347826086956524],"AN":92,"homozygote_count":[24,5]}},{"key":"healthy family members","value":{"AC":[77,33],"AF":[0.7,0.3],"AN":110,"homozygote_count":[30,8]}},{"key":"severe GTS","value":{"AC":[50,24],"AF":[0.6756756756756757,0.32432432432432434],"AN":74,"homozygote_count":[17,4]}},{"key":"controls","value":{"AC":[140,60],"AF":[0.7,0.3],"AN":200,"homozygote_count":[51,11]}}]
chr1:2416398	["G","GCGACA"]	[{"key":"non-GTS TDs","value":{"AC":[61,17],"AF":[0.782051282051282,0.21794871794871795],"AN":78,"homozygote_count":[24,2]}},{"key":"GTS","value":{"AC":[69,23],"AF":[0.75,0.25],"AN":92,"homozygote_count":[27,4]}},{"key":"healthy family members","value":{"AC":[84,26],"AF":[0.7636363636363637,0.23636363636363636],"AN":110,"homozygote_count":[34,5]}},{"key":"severe GTS","value":{"AC":[59,15],"AF":[0.7972972972972973,0.20270270270270271],"AN":74,"homozygote_count":[23,1]}},{"key":"controls","value":{"AC":[152,48],"AF":[0.76,0.24],"AN":200,"homozygote_count":[59,7]}}]
chr1:2416398	["G","GGGACA"]	[{"key":"non-GTS TDs","value":{"AC":[26,52],"AF":[0.3333333333333333,0.6666666666666666],"AN":78,"homozygote_count":[3,16]}},{"key":"GTS","value":{"AC":[35,57],"AF":[0.3804347826086957,0.6195652173913043],"AN":92,"homozygote_count":[6,17]}},{"key":"healthy family members","value":{"AC":[44,66],"AF":[0.4,0.6],"AN":110,"homozygote_count":[9,20]}},{"key":"severe GTS","value":{"AC":[21,53],"AF":[0.28378378378378377,0.7162162162162162],"AN":74,"homozygote_count":[2,18]}},{"key":"controls","value":{"AC":[71,129],"AF":[0.355,0.645],"AN":200,"homozygote_count":[11,40]}}]
chr1:2416492	["C","T"]	[{"key":"non-GTS TDs","value":{"AC":[75,3],"AF":[0.9615384615384616,0.038461538461538464],"AN":78,"homozygote_count":[36,0]}},{"key":"GTS","value":{"AC":[84,8],"AF":[0.9130434782608695,0.08695652173913043],"AN":92,"homozygote_count":[38,0]}},{"key":"healthy family members","value":{"AC":[98,12],"AF":[0.8909090909090909,0.10909090909090909],"AN":110,"homozygote_count":[44,1]}},{"key":"severe GTS","value":{"AC":[70,4],"AF":[0.9459459459459459,0.05405405405405406],"AN":74,"homozygote_count":[33,0]}},{"key":"controls","value":{"AC":[191,7],"AF":[0.9646464646464646,0.03535353535353535],"AN":198,"homozygote_count":[92,0]}}]
chr1:2416503	["C","T"]	[{"key":"non-GTS TDs","value":{"AC":[77,1],"AF":[0.9871794871794872,0.01282051282051282],"AN":78,"homozygote_count":[38,0]}},{"key":"GTS","value":{"AC":[91,1],"AF":[0.9891304347826086,0.010869565217391304],"AN":92,"homozygote_count":[45,0]}},{"key":"healthy family members","value":{"AC":[107,3],"AF":[0.9727272727272728,0.02727272727272727],"AN":110,"homozygote_count":[52,0]}},{"key":"severe GTS","value":{"AC":[73,1],"AF":[0.9864864864864865,0.013513513513513514],"AN":74,"homozygote_count":[36,0]}},{"key":"controls","value":{"AC":[193,7],"AF":[0.965,0.035],"AN":200,"homozygote_count":[93,0]}}]
chr1:2417413	["G","GCCCAGCTT"]	[{"key":"non-GTS TDs","value":{"AC":[58,20],"AF":[0.7435897435897436,0.2564102564102564],"AN":78,"homozygote_count":[20,1]}},{"key":"GTS","value":{"AC":[69,23],"AF":[0.75,0.25],"AN":92,"homozygote_count":[26,3]}},{"key":"healthy family members","value":{"AC":[80,30],"AF":[0.7272727272727273,0.2727272727272727],"AN":110,"homozygote_count":[30,5]}},{"key":"severe GTS","value":{"AC":[50,24],"AF":[0.6756756756756757,0.32432432432432434],"AN":74,"homozygote_count":[18,5]}},{"key":"controls","value":{"AC":[142,58],"AF":[0.71,0.29],"AN":200,"homozygote_count":[50,8]}}]
chr1:2417420	["T","TTCCCAGCC"]	[{"key":"non-GTS TDs","value":{"AC":[61,17],"AF":[0.782051282051282,0.21794871794871795],"AN":78,"homozygote_count":[24,2]}},{"key":"GTS","value":{"AC":[69,23],"AF":[0.75,0.25],"AN":92,"homozygote_count":[27,4]}},{"key":"healthy family members","value":{"AC":[84,26],"AF":[0.7636363636363637,0.23636363636363636],"AN":110,"homozygote_count":[34,5]}},{"key":"severe GTS","value":{"AC":[57,17],"AF":[0.7702702702702703,0.22972972972972974],"AN":74,"homozygote_count":[21,1]}},{"key":"controls","value":{"AC":[151,49],"AF":[0.755,0.245],"AN":200,"homozygote_count":[59,8]}}]
chr1:2417544	["G","A"]	[{"key":"non-GTS TDs","value":{"AC":[76,2],"AF":[0.9743589743589743,0.02564102564102564],"AN":78,"homozygote_count":[37,0]}},{"key":"GTS","value":{"AC":[89,3],"AF":[0.967391304347826,0.03260869565217391],"AN":92,"homozygote_count":[43,0]}},{"key":"healthy family members","value":{"AC":[105,5],"AF":[0.9545454545454546,0.045454545454545456],"AN":110,"homozygote_count":[50,0]}},{"key":"severe GTS","value":{"AC":[72,2],"AF":[0.972972972972973,0.02702702702702703],"AN":74,"homozygote_count":[36,1]}},{"key":"controls","value":{"AC":[189,11],"AF":[0.945,0.055],"AN":200,"homozygote_count":[90,1]}}]
chr1:2418330	["G","A"]	[{"key":"non-GTS TDs","value":{"AC":[29,49],"AF":[0.3717948717948718,0.6282051282051282],"AN":78,"homozygote_count":[4,14]}},{"key":"GTS","value":{"AC":[27,65],"AF":[0.29347826086956524,0.7065217391304348],"AN":92,"homozygote_count":[5,24]}},{"key":"healthy family members","value":{"AC":[32,78],"AF":[0.2909090909090909,0.7090909090909091],"AN":110,"homozygote_count":[7,30]}},{"key":"severe GTS","value":{"AC":[23,51],"AF":[0.3108108108108108,0.6891891891891891],"AN":74,"homozygote_count":[4,18]}},{"key":"controls","value":{"AC":[61,139],"AF":[0.305,0.695],"AN":200,"homozygote_count":[11,50]}}]
chr1:2418469	["C","T"]	[{"key":"non-GTS TDs","value":{"AC":[58,20],"AF":[0.7435897435897436,0.2564102564102564],"AN":78,"homozygote_count":[20,1]}},{"key":"GTS","value":{"AC":[70,22],"AF":[0.7608695652173914,0.2391304347826087],"AN":92,"homozygote_count":[27,3]}},{"key":"healthy family members","value":{"AC":[79,31],"AF":[0.7181818181818181,0.2818181818181818],"AN":110,"homozygote_count":[29,5]}},{"key":"severe GTS","value":{"AC":[50,24],"AF":[0.6756756756756757,0.32432432432432434],"AN":74,"homozygote_count":[18,5]}},{"key":"controls","value":{"AC":[142,58],"AF":[0.71,0.29],"AN":200,"homozygote_count":[49,7]}}]
chr1:2418545	["G","T"]	[{"key":"non-GTS TDs","value":{"AC":[76,2],"AF":[0.9743589743589743,0.02564102564102564],"AN":78,"homozygote_count":[37,0]}},{"key":"GTS","value":{"AC":[91,1],"AF":[0.9891304347826086,0.010869565217391304],"AN":92,"homozygote_count":[45,0]}},{"key":"healthy family members","value":{"AC":[107,3],"AF":[0.9727272727272728,0.02727272727272727],"AN":110,"homozygote_count":[52,0]}},{"key":"severe GTS","value":{"AC":[72,2],"AF":[0.972972972972973,0.02702702702702703],"AN":74,"homozygote_count":[35,0]}},{"key":"controls","value":{"AC":[197,3],"AF":[0.985,0.015],"AN":200,"homozygote_count":[97,0]}}]
chr1:2418955	["C","T"]	[{"key":"non-GTS TDs","value":{"AC":[76,2],"AF":[0.9743589743589743,0.02564102564102564],"AN":78,"homozygote_count":[37,0]}},{"key":"GTS","value":{"AC":[91,1],"AF":[0.9891304347826086,0.010869565217391304],"AN":92,"homozygote_count":[45,0]}},{"key":"healthy family members","value":{"AC":[106,4],"AF":[0.9636363636363636,0.03636363636363636],"AN":110,"homozygote_count":[51,0]}},{"key":"severe GTS","value":{"AC":[73,1],"AF":[0.9864864864864865,0.013513513513513514],"AN":74,"homozygote_count":[36,0]}},{"key":"controls","value":{"AC":[200,0],"AF":[1.0,0.0],"AN":200,"homozygote_count":[100,0]}}]
chr1:2419005	["C","T"]	[{"key":"non-GTS TDs","value":{"AC":[58,20],"AF":[0.7435897435897436,0.2564102564102564],"AN":78,"homozygote_count":[20,1]}},{"key":"GTS","value":{"AC":[69,23],"AF":[0.75,0.25],"AN":92,"homozygote_count":[26,3]}},{"key":"healthy family members","value":{"AC":[79,31],"AF":[0.7181818181818181,0.2818181818181818],"AN":110,"homozygote_count":[29,5]}},{"key":"severe GTS","value":{"AC":[50,24],"AF":[0.6756756756756757,0.32432432432432434],"AN":74,"homozygote_count":[18,5]}},{"key":"controls","value":{"AC":[139,61],"AF":[0.695,0.305],"AN":200,"homozygote_count":[47,8]}}]
chr1:2419073	["CT","C"]	[{"key":"non-GTS TDs","value":{"AC":[78,0],"AF":[1.0,0.0],"AN":78,"homozygote_count":[39,0]}},{"key":"GTS","value":{"AC":[90,2],"AF":[0.9782608695652174,0.021739130434782608],"AN":92,"homozygote_count":[44,0]}},{"key":"healthy family members","value":{"AC":[108,2],"AF":[0.9818181818181818,0.01818181818181818],"AN":110,"homozygote_count":[53,0]}},{"key":"severe GTS","value":{"AC":[71,3],"AF":[0.9594594594594594,0.04054054054054054],"AN":74,"homozygote_count":[34,0]}},{"key":"controls","value":{"AC":[196,4],"AF":[0.98,0.02],"AN":200,"homozygote_count":[96,0]}}]
chr1:2419289	["A","G"]	[{"key":"non-GTS TDs","value":{"AC":[77,1],"AF":[0.9871794871794872,0.01282051282051282],"AN":78,"homozygote_count":[38,0]}},{"key":"GTS","value":{"AC":[91,1],"AF":[0.9891304347826086,0.010869565217391304],"AN":92,"homozygote_count":[45,0]}},{"key":"healthy family members","value":{"AC":[108,2],"AF":[0.9818181818181818,0.01818181818181818],"AN":110,"homozygote_count":[53,0]}},{"key":"severe GTS","value":{"AC":[74,0],"AF":[1.0,0.0],"AN":74,"homozygote_count":[37,0]}},{"key":"controls","value":{"AC":[198,2],"AF":[0.99,0.01],"AN":200,"homozygote_count":[98,0]}}]
chr1:2419473	["G","A"]	[{"key":"non-GTS TDs","value":{"AC":[49,29],"AF":[0.6282051282051282,0.3717948717948718],"AN":78,"homozygote_count":[14,4]}},{"key":"GTS","value":{"AC":[65,27],"AF":[0.7065217391304348,0.29347826086956524],"AN":92,"homozygote_count":[24,5]}},{"key":"healthy family members","value":{"AC":[78,32],"AF":[0.7090909090909091,0.2909090909090909],"AN":110,"homozygote_count":[30,7]}},{"key":"severe GTS","value":{"AC":[51,23],"AF":[0.6891891891891891,0.3108108108108108],"AN":74,"homozygote_count":[18,4]}},{"key":"controls","value":{"AC":[143,57],"AF":[0.715,0.285],"AN":200,"homozygote_count":[54,11]}}]
chr1:2419657	["A","G"]	[{"key":"non-GTS TDs","value":{"AC":[49,29],"AF":[0.6282051282051282,0.3717948717948718],"AN":78,"homozygote_count":[14,4]}},{"key":"GTS","value":{"AC":[65,27],"AF":[0.7065217391304348,0.29347826086956524],"AN":92,"homozygote_count":[24,5]}},{"key":"healthy family members","value":{"AC":[78,32],"AF":[0.7090909090909091,0.2909090909090909],"AN":110,"homozygote_count":[30,7]}},{"key":"severe GTS","value":{"AC":[52,22],"AF":[0.7027027027027027,0.2972972972972973],"AN":74,"homozygote_count":[19,4]}},{"key":"controls","value":{"AC":[139,61],"AF":[0.695,0.305],"AN":200,"homozygote_count":[50,11]}}]
chr1:2420260	["T","C"]	[{"key":"non-GTS TDs","value":{"AC":[49,29],"AF":[0.6282051282051282,0.3717948717948718],"AN":78,"homozygote_count":[14,4]}},{"key":"GTS","value":{"AC":[65,27],"AF":[0.7065217391304348,0.29347826086956524],"AN":92,"homozygote_count":[24,5]}},{"key":"healthy family members","value":{"AC":[78,32],"AF":[0.7090909090909091,0.2909090909090909],"AN":110,"homozygote_count":[30,7]}},{"key":"severe GTS","value":{"AC":[51,23],"AF":[0.6891891891891891,0.3108108108108108],"AN":74,"homozygote_count":[19,5]}},{"key":"controls","value":{"AC":[139,61],"AF":[0.695,0.305],"AN":200,"homozygote_count":[50,11]}}]
chr1:2420368	["GA","G"]	[{"key":"non-GTS TDs","value":{"AC":[78,0],"AF":[1.0,0.0],"AN":78,"homozygote_count":[39,0]}},{"key":"GTS","value":{"AC":[92,0],"AF":[1.0,0.0],"AN":92,"homozygote_count":[46,0]}},{"key":"healthy family members","value":{"AC":[110,0],"AF":[1.0,0.0],"AN":110,"homozygote_count":[55,0]}},{"key":"severe GTS","value":{"AC":[73,1],"AF":[0.9864864864864865,0.013513513513513514],"AN":74,"homozygote_count":[36,0]}},{"key":"controls","value":{"AC":[197,3],"AF":[0.985,0.015],"AN":200,"homozygote_count":[97,0]}}]
chr1:2420440	["C","T"]	[{"key":"non-GTS TDs","value":{"AC":[61,17],"AF":[0.782051282051282,0.21794871794871795],"AN":78,"homozygote_count":[24,2]}},{"key":"GTS","value":{"AC":[69,23],"AF":[0.75,0.25],"AN":92,"homozygote_count":[27,4]}},{"key":"healthy family members","value":{"AC":[84,26],"AF":[0.7636363636363637,0.23636363636363636],"AN":110,"homozygote_count":[34,5]}},{"key":"severe GTS","value":{"AC":[57,17],"AF":[0.7702702702702703,0.22972972972972974],"AN":74,"homozygote_count":[22,2]}},{"key":"controls","value":{"AC":[152,48],"AF":[0.76,0.24],"AN":200,"homozygote_count":[58,6]}}]
chr1:2420707	["C","T"]	[{"key":"non-GTS TDs","value":{"AC":[61,17],"AF":[0.782051282051282,0.21794871794871795],"AN":78,"homozygote_count":[24,2]}},{"key":"GTS","value":{"AC":[69,23],"AF":[0.75,0.25],"AN":92,"homozygote_count":[27,4]}},{"key":"healthy family members","value":{"AC":[84,26],"AF":[0.7636363636363637,0.23636363636363636],"AN":110,"homozygote_count":[34,5]}},{"key":"severe GTS","value":{"AC":[57,17],"AF":[0.7702702702702703,0.22972972972972974],"AN":74,"homozygote_count":[21,1]}},{"key":"controls","value":{"AC":[152,48],"AF":[0.76,0.24],"AN":200,"homozygote_count":[58,6]}}]
chr1:2420841	["G","A"]	[{"key":"non-GTS TDs","value":{"AC":[58,20],"AF":[0.7435897435897436,0.2564102564102564],"AN":78,"homozygote_count":[20,1]}},{"key":"GTS","value":{"AC":[69,23],"AF":[0.75,0.25],"AN":92,"homozygote_count":[26,3]}},{"key":"healthy family members","value":{"AC":[79,31],"AF":[0.7181818181818181,0.2818181818181818],"AN":110,"homozygote_count":[29,5]}},{"key":"severe GTS","value":{"AC":[50,24],"AF":[0.6756756756756757,0.32432432432432434],"AN":74,"homozygote_count":[18,5]}},{"key":"controls","value":{"AC":[139,61],"AF":[0.695,0.305],"AN":200,"homozygote_count":[47,8]}}]
chr1:2425928	["C","T"]	[{"key":"non-GTS TDs","value":{"AC":[76,2],"AF":[0.9743589743589743,0.02564102564102564],"AN":78,"homozygote_count":[37,0]}},{"key":"GTS","value":{"AC":[90,2],"AF":[0.9782608695652174,0.021739130434782608],"AN":92,"homozygote_count":[44,0]}},{"key":"healthy family members","value":{"AC":[103,7],"AF":[0.9363636363636364,0.06363636363636363],"AN":110,"homozygote_count":[48,0]}},{"key":"severe GTS","value":{"AC":[73,1],"AF":[0.9864864864864865,0.013513513513513514],"AN":74,"homozygote_count":[36,0]}},{"key":"controls","value":{"AC":[195,5],"AF":[0.975,0.025],"AN":200,"homozygote_count":[95,0]}}]
chr1:2426371	["C","T"]	[{"key":"non-GTS TDs","value":{"AC":[66,12],"AF":[0.8461538461538461,0.15384615384615385],"AN":78,"homozygote_count":[28,1]}},{"key":"GTS","value":{"AC":[81,11],"AF":[0.8804347826086957,0.11956521739130435],"AN":92,"homozygote_count":[35,0]}},{"key":"healthy family members","value":{"AC":[102,8],"AF":[0.9272727272727272,0.07272727272727272],"AN":110,"homozygote_count":[47,0]}},{"key":"severe GTS","value":{"AC":[63,11],"AF":[0.8513513513513513,0.14864864864864866],"AN":74,"homozygote_count":[27,1]}},{"key":"controls","value":{"AC":[177,23],"AF":[0.885,0.115],"AN":200,"homozygote_count":[79,2]}}]
chr1:2426634	["C","T"]	[{"key":"non-GTS TDs","value":{"AC":[44,34],"AF":[0.5641025641025641,0.4358974358974359],"AN":78,"homozygote_count":[10,5]}},{"key":"GTS","value":{"AC":[55,37],"AF":[0.5978260869565217,0.40217391304347827],"AN":92,"homozygote_count":[16,7]}},{"key":"healthy family members","value":{"AC":[59,51],"AF":[0.5363636363636364,0.4636363636363636],"AN":110,"homozygote_count":[13,9]}},{"key":"severe GTS","value":{"AC":[41,33],"AF":[0.5540540540540541,0.44594594594594594],"AN":74,"homozygote_count":[13,9]}},{"key":"controls","value":{"AC":[107,93],"AF":[0.535,0.465],"AN":200,"homozygote_count":[29,22]}}]
chr1:2426653	["T","G"]	[{"key":"non-GTS TDs","value":{"AC":[63,15],"AF":[0.8076923076923077,0.19230769230769232],"AN":78,"homozygote_count":[24,0]}},{"key":"GTS","value":{"AC":[82,10],"AF":[0.8913043478260869,0.10869565217391304],"AN":92,"homozygote_count":[36,0]}},{"key":"healthy family members","value":{"AC":[96,14],"AF":[0.8727272727272727,0.12727272727272726],"AN":110,"homozygote_count":[42,1]}},{"key":"severe GTS","value":{"AC":[61,13],"AF":[0.8243243243243243,0.17567567567567569],"AN":74,"homozygote_count":[24,0]}},{"key":"controls","value":{"AC":[160,40],"AF":[0.8,0.2],"AN":200,"homozygote_count":[64,4]}}]
chr1:2427316	["G","C"]	[{"key":"non-GTS TDs","value":{"AC":[51,27],"AF":[0.6538461538461539,0.34615384615384615],"AN":78,"homozygote_count":[18,6]}},{"key":"GTS","value":{"AC":[71,21],"AF":[0.7717391304347826,0.22826086956521738],"AN":92,"homozygote_count":[26,1]}},{"key":"healthy family members","value":{"AC":[88,22],"AF":[0.8,0.2],"AN":110,"homozygote_count":[35,2]}},{"key":"severe GTS","value":{"AC":[49,25],"AF":[0.6621621621621622,0.33783783783783783],"AN":74,"homozygote_count":[15,3]}},{"key":"controls","value":{"AC":[136,64],"AF":[0.68,0.32],"AN":200,"homozygote_count":[45,9]}}]
chr1:2427319	["C","T"]	[{"key":"non-GTS TDs","value":{"AC":[32,46],"AF":[0.41025641025641024,0.5897435897435898],"AN":78,"homozygote_count":[6,13]}},{"key":"GTS","value":{"AC":[44,48],"AF":[0.4782608695652174,0.5217391304347826],"AN":92,"homozygote_count":[11,13]}},{"key":"healthy family members","value":{"AC":[51,59],"AF":[0.4636363636363636,0.5363636363636364],"AN":110,"homozygote_count":[11,15]}},{"key":"severe GTS","value":{"AC":[29,45],"AF":[0.3918918918918919,0.6081081081081081],"AN":74,"homozygote_count":[6,14]}},{"key":"controls","value":{"AC":[85,115],"AF":[0.425,0.575],"AN":200,"homozygote_count":[20,35]}}]
chr1:2427409	["G","C"]	[{"key":"non-GTS TDs","value":{"AC":[69,9],"AF":[0.8846153846153846,0.11538461538461539],"AN":78,"homozygote_count":[30,0]}},{"key":"GTS","value":{"AC":[81,11],"AF":[0.8804347826086957,0.11956521739130435],"AN":92,"homozygote_count":[35,0]}},{"key":"healthy family members","value":{"AC":[95,15],"AF":[0.8636363636363636,0.13636363636363635],"AN":110,"homozygote_count":[41,1]}},{"key":"severe GTS","value":{"AC":[58,16],"AF":[0.7837837837837838,0.21621621621621623],"AN":74,"homozygote_count":[22,1]}},{"key":"controls","value":{"AC":[173,27],"AF":[0.865,0.135],"AN":200,"homozygote_count":[76,3]}}]
chr1:2427505	["A","C"]	[{"key":"non-GTS TDs","value":{"AC":[51,27],"AF":[0.6538461538461539,0.34615384615384615],"AN":78,"homozygote_count":[18,6]}},{"key":"GTS","value":{"AC":[71,21],"AF":[0.7717391304347826,0.22826086956521738],"AN":92,"homozygote_count":[26,1]}},{"key":"healthy family members","value":{"AC":[88,22],"AF":[0.8,0.2],"AN":110,"homozygote_count":[35,2]}},{"key":"severe GTS","value":{"AC":[50,24],"AF":[0.6756756756756757,0.32432432432432434],"AN":74,"homozygote_count":[16,3]}},{"key":"controls","value":{"AC":[137,63],"AF":[0.685,0.315],"AN":200,"homozygote_count":[45,8]}}]
chr1:2427812	["G","T"]	[{"key":"non-GTS TDs","value":{"AC":[61,17],"AF":[0.782051282051282,0.21794871794871795],"AN":78,"homozygote_count":[23,1]}},{"key":"GTS","value":{"AC":[78,14],"AF":[0.8478260869565217,0.15217391304347827],"AN":92,"homozygote_count":[32,0]}},{"key":"healthy family members","value":{"AC":[100,10],"AF":[0.9090909090909091,0.09090909090909091],"AN":110,"homozygote_count":[45,0]}},{"key":"severe GTS","value":{"AC":[56,18],"AF":[0.7567567567567568,0.24324324324324326],"AN":74,"homozygote_count":[22,3]}},{"key":"controls","value":{"AC":[168,32],"AF":[0.84,0.16],"AN":200,"homozygote_count":[71,3]}}]
chr1:2427841	["C","T"]	[{"key":"non-GTS TDs","value":{"AC":[68,10],"AF":[0.8717948717948718,0.1282051282051282],"AN":78,"homozygote_count":[29,0]}},{"key":"GTS","value":{"AC":[76,16],"AF":[0.8260869565217391,0.17391304347826086],"AN":92,"homozygote_count":[30,0]}},{"key":"healthy family members","value":{"AC":[88,22],"AF":[0.8,0.2],"AN":110,"homozygote_count":[35,2]}},{"key":"severe GTS","value":{"AC":[70,4],"AF":[0.9459459459459459,0.05405405405405406],"AN":74,"homozygote_count":[33,0]}},{"key":"controls","value":{"AC":[176,24],"AF":[0.88,0.12],"AN":200,"homozygote_count":[79,3]}}]
chr1:2428287	["G","A"]	[{"key":"non-GTS TDs","value":{"AC":[76,2],"AF":[0.9743589743589743,0.02564102564102564],"AN":78,"homozygote_count":[37,0]}},{"key":"GTS","value":{"AC":[90,2],"AF":[0.9782608695652174,0.021739130434782608],"AN":92,"homozygote_count":[44,0]}},{"key":"healthy family members","value":{"AC":[109,1],"AF":[0.990909090909091,0.00909090909090909],"AN":110,"homozygote_count":[54,0]}},{"key":"severe GTS","value":{"AC":[74,0],"AF":[1.0,0.0],"AN":74,"homozygote_count":[37,0]}},{"key":"controls","value":{"AC":[199,1],"AF":[0.995,0.005],"AN":200,"homozygote_count":[99,0]}}]
chr1:2428423	["C","A"]	[{"key":"non-GTS TDs","value":{"AC":[51,27],"AF":[0.6538461538461539,0.34615384615384615],"AN":78,"homozygote_count":[18,6]}},{"key":"GTS","value":{"AC":[71,21],"AF":[0.7717391304347826,0.22826086956521738],"AN":92,"homozygote_count":[26,1]}},{"key":"healthy family members","value":{"AC":[88,22],"AF":[0.8,0.2],"AN":110,"homozygote_count":[35,2]}},{"key":"severe GTS","value":{"AC":[50,24],"AF":[0.6756756756756757,0.32432432432432434],"AN":74,"homozygote_count":[16,3]}},{"key":"controls","value":{"AC":[137,63],"AF":[0.685,0.315],"AN":200,"homozygote_count":[45,8]}}]
chr1:2428478	["T","C"]	[{"key":"non-GTS TDs","value":{"AC":[25,53],"AF":[0.32051282051282054,0.6794871794871795],"AN":78,"homozygote_count":[5,19]}},{"key":"GTS","value":{"AC":[39,53],"AF":[0.42391304347826086,0.5760869565217391],"AN":92,"homozygote_count":[8,15]}},{"key":"healthy family members","value":{"AC":[37,73],"AF":[0.33636363636363636,0.6636363636363637],"AN":110,"homozygote_count":[6,24]}},{"key":"severe GTS","value":{"AC":[25,49],"AF":[0.33783783783783783,0.6621621621621622],"AN":74,"homozygote_count":[5,17]}},{"key":"controls","value":{"AC":[64,136],"AF":[0.32,0.68],"AN":200,"homozygote_count":[12,48]}}]
chr1:2428501	["C","T"]	[{"key":"non-GTS TDs","value":{"AC":[69,9],"AF":[0.8846153846153846,0.11538461538461539],"AN":78,"homozygote_count":[30,0]}},{"key":"GTS","value":{"AC":[81,11],"AF":[0.8804347826086957,0.11956521739130435],"AN":92,"homozygote_count":[35,0]}},{"key":"healthy family members","value":{"AC":[95,15],"AF":[0.8636363636363636,0.13636363636363635],"AN":110,"homozygote_count":[41,1]}},{"key":"severe GTS","value":{"AC":[58,16],"AF":[0.7837837837837838,0.21621621621621623],"AN":74,"homozygote_count":[22,1]}},{"key":"controls","value":{"AC":[173,27],"AF":[0.865,0.135],"AN":200,"homozygote_count":[76,3]}}]
chr1:2428542	["G","T"]	[{"key":"non-GTS TDs","value":{"AC":[66,12],"AF":[0.8461538461538461,0.15384615384615385],"AN":78,"homozygote_count":[28,1]}},{"key":"GTS","value":{"AC":[81,11],"AF":[0.8804347826086957,0.11956521739130435],"AN":92,"homozygote_count":[35,0]}},{"key":"healthy family members","value":{"AC":[102,8],"AF":[0.9272727272727272,0.07272727272727272],"AN":110,"homozygote_count":[47,0]}},{"key":"severe GTS","value":{"AC":[63,11],"AF":[0.8513513513513513,0.14864864864864866],"AN":74,"homozygote_count":[27,1]}},{"key":"controls","value":{"AC":[177,23],"AF":[0.885,0.115],"AN":200,"homozygote_count":[79,2]}}]
chr1:2428720	["G","A"]	[{"key":"non-GTS TDs","value":{"AC":[77,1],"AF":[0.9871794871794872,0.01282051282051282],"AN":78,"homozygote_count":[38,0]}},{"key":"GTS","value":{"AC":[91,1],"AF":[0.9891304347826086,0.010869565217391304],"AN":92,"homozygote_count":[45,0]}},{"key":"healthy family members","value":{"AC":[109,1],"AF":[0.990909090909091,0.00909090909090909],"AN":110,"homozygote_count":[54,0]}},{"key":"severe GTS","value":{"AC":[74,0],"AF":[1.0,0.0],"AN":74,"homozygote_count":[37,0]}},{"key":"controls","value":{"AC":[200,0],"AF":[1.0,0.0],"AN":200,"homozygote_count":[100,0]}}]
chr1:2428903	["G","A"]	[{"key":"non-GTS TDs","value":{"AC":[75,3],"AF":[0.9615384615384616,0.038461538461538464],"AN":78,"homozygote_count":[36,0]}},{"key":"GTS","value":{"AC":[89,3],"AF":[0.967391304347826,0.03260869565217391],"AN":92,"homozygote_count":[43,0]}},{"key":"healthy family members","value":{"AC":[105,5],"AF":[0.9545454545454546,0.045454545454545456],"AN":110,"homozygote_count":[50,0]}},{"key":"severe GTS","value":{"AC":[69,5],"AF":[0.9324324324324325,0.06756756756756757],"AN":74,"homozygote_count":[32,0]}},{"key":"controls","value":{"AC":[193,7],"AF":[0.965,0.035],"AN":200,"homozygote_count":[93,0]}}]
chr1:2429214	["C","T"]	[{"key":"non-GTS TDs","value":{"AC":[66,12],"AF":[0.8461538461538461,0.15384615384615385],"AN":78,"homozygote_count":[28,1]}},{"key":"GTS","value":{"AC":[81,11],"AF":[0.8804347826086957,0.11956521739130435],"AN":92,"homozygote_count":[35,0]}},{"key":"healthy family members","value":{"AC":[102,8],"AF":[0.9272727272727272,0.07272727272727272],"AN":110,"homozygote_count":[47,0]}},{"key":"severe GTS","value":{"AC":[63,11],"AF":[0.8513513513513513,0.14864864864864866],"AN":74,"homozygote_count":[27,1]}},{"key":"controls","value":{"AC":[178,22],"AF":[0.89,0.11],"AN":200,"homozygote_count":[80,2]}}]
chr1:2429217	["C","G"]	[{"key":"non-GTS TDs","value":{"AC":[74,4],"AF":[0.9487179487179487,0.05128205128205128],"AN":78,"homozygote_count":[35,0]}},{"key":"GTS","value":{"AC":[90,2],"AF":[0.9782608695652174,0.021739130434782608],"AN":92,"homozygote_count":[44,0]}},{"key":"healthy family members","value":{"AC":[108,2],"AF":[0.9818181818181818,0.01818181818181818],"AN":110,"homozygote_count":[53,0]}},{"key":"severe GTS","value":{"AC":[73,1],"AF":[0.9864864864864865,0.013513513513513514],"AN":74,"homozygote_count":[36,0]}},{"key":"controls","value":{"AC":[195,5],"AF":[0.975,0.025],"AN":200,"homozygote_count":[95,0]}}]
chr1:2429381	["C","G"]	[{"key":"non-GTS TDs","value":{"AC":[51,27],"AF":[0.6538461538461539,0.34615384615384615],"AN":78,"homozygote_count":[18,6]}},{"key":"GTS","value":{"AC":[71,21],"AF":[0.7717391304347826,0.22826086956521738],"AN":92,"homozygote_count":[26,1]}},{"key":"healthy family members","value":{"AC":[88,22],"AF":[0.8,0.2],"AN":110,"homozygote_count":[35,2]}},{"key":"severe GTS","value":{"AC":[50,24],"AF":[0.6756756756756757,0.32432432432432434],"AN":74,"homozygote_count":[16,3]}},{"key":"controls","value":{"AC":[137,63],"AF":[0.685,0.315],"AN":200,"homozygote_count":[45,8]}}]
chr1:2429460	["A","G"]	[{"key":"non-GTS TDs","value":{"AC":[77,1],"AF":[0.9871794871794872,0.01282051282051282],"AN":78,"homozygote_count":[38,0]}},{"key":"GTS","value":{"AC":[91,1],"AF":[0.9891304347826086,0.010869565217391304],"AN":92,"homozygote_count":[45,0]}},{"key":"healthy family members","value":{"AC":[110,0],"AF":[1.0,0.0],"AN":110,"homozygote_count":[55,0]}},{"key":"severe GTS","value":{"AC":[74,0],"AF":[1.0,0.0],"AN":74,"homozygote_count":[37,0]}},{"key":"controls","value":{"AC":[200,0],"AF":[1.0,0.0],"AN":200,"homozygote_count":[100,0]}}]
chr1:2429693	["C","T"]	[{"key":"non-GTS TDs","value":{"AC":[69,9],"AF":[0.8846153846153846,0.11538461538461539],"AN":78,"homozygote_count":[30,0]}},{"key":"GTS","value":{"AC":[81,11],"AF":[0.8804347826086957,0.11956521739130435],"AN":92,"homozygote_count":[35,0]}},{"key":"healthy family members","value":{"AC":[96,14],"AF":[0.8727272727272727,0.12727272727272726],"AN":110,"homozygote_count":[41,0]}},{"key":"severe GTS","value":{"AC":[58,16],"AF":[0.7837837837837838,0.21621621621621623],"AN":74,"homozygote_count":[22,1]}},{"key":"controls","value":{"AC":[176,24],"AF":[0.88,0.12],"AN":200,"homozygote_count":[78,2]}}]
chr1:2429870	["C","A"]	[{"key":"non-GTS TDs","value":{"AC":[41,37],"AF":[0.5256410256410257,0.47435897435897434],"AN":78,"homozygote_count":[10,8]}},{"key":"GTS","value":{"AC":[55,37],"AF":[0.5978260869565217,0.40217391304347827],"AN":92,"homozygote_count":[17,8]}},{"key":"healthy family members","value":{"AC":[66,44],"AF":[0.6,0.4],"AN":110,"homozygote_count":[20,9]}},{"key":"severe GTS","value":{"AC":[46,28],"AF":[0.6216216216216216,0.3783783783783784],"AN":74,"homozygote_count":[12,3]}},{"key":"controls","value":{"AC":[112,88],"AF":[0.56,0.44],"AN":200,"homozygote_count":[33,21]}}]
chr1:2430201	["G","T"]	[{"key":"non-GTS TDs","value":{"AC":[34,44],"AF":[0.4358974358974359,0.5641025641025641],"AN":78,"homozygote_count":[7,12]}},{"key":"GTS","value":{"AC":[44,48],"AF":[0.4782608695652174,0.5217391304347826],"AN":92,"homozygote_count":[11,13]}},{"key":"healthy family members","value":{"AC":[52,58],"AF":[0.4727272727272727,0.5272727272727272],"AN":110,"homozygote_count":[11,14]}},{"key":"severe GTS","value":{"AC":[33,41],"AF":[0.44594594594594594,0.5540540540540541],"AN":74,"homozygote_count":[8,12]}},{"key":"controls","value":{"AC":[87,113],"AF":[0.435,0.565],"AN":200,"homozygote_count":[21,34]}}]
chr1:2430227	["C","T"]	[{"key":"non-GTS TDs","value":{"AC":[62,16],"AF":[0.7948717948717948,0.20512820512820512],"AN":78,"homozygote_count":[23,0]}},{"key":"GTS","value":{"AC":[82,10],"AF":[0.8913043478260869,0.10869565217391304],"AN":92,"homozygote_count":[36,0]}},{"key":"healthy family members","value":{"AC":[96,14],"AF":[0.8727272727272727,0.12727272727272726],"AN":110,"homozygote_count":[42,1]}},{"key":"severe GTS","value":{"AC":[60,14],"AF":[0.8108108108108109,0.1891891891891892],"AN":74,"homozygote_count":[24,1]}},{"key":"controls","value":{"AC":[159,41],"AF":[0.795,0.205],"AN":200,"homozygote_count":[64,5]}}]
chr1:2430360	["A","C"]	[{"key":"non-GTS TDs","value":{"AC":[78,0],"AF":[1.0,0.0],"AN":78,"homozygote_count":[39,0]}},{"key":"GTS","value":{"AC":[90,2],"AF":[0.9782608695652174,0.021739130434782608],"AN":92,"homozygote_count":[44,0]}},{"key":"healthy family members","value":{"AC":[106,4],"AF":[0.9636363636363636,0.03636363636363636],"AN":110,"homozygote_count":[51,0]}},{"key":"severe GTS","value":{"AC":[73,1],"AF":[0.9864864864864865,0.013513513513513514],"AN":74,"homozygote_count":[36,0]}},{"key":"controls","value":{"AC":[199,1],"AF":[0.995,0.005],"AN":200,"homozygote_count":[99,0]}}]
chr1:2430393	["C","T"]	[{"key":"non-GTS TDs","value":{"AC":[66,12],"AF":[0.8461538461538461,0.15384615384615385],"AN":78,"homozygote_count":[28,1]}},{"key":"GTS","value":{"AC":[81,11],"AF":[0.8804347826086957,0.11956521739130435],"AN":92,"homozygote_count":[35,0]}},{"key":"healthy family members","value":{"AC":[102,8],"AF":[0.9272727272727272,0.07272727272727272],"AN":110,"homozygote_count":[47,0]}},{"key":"severe GTS","value":{"AC":[63,11],"AF":[0.8513513513513513,0.14864864864864866],"AN":74,"homozygote_count":[27,1]}},{"key":"controls","value":{"AC":[177,23],"AF":[0.885,0.115],"AN":200,"homozygote_count":[79,2]}}]
chr1:2430562	["G","A"]	[{"key":"non-GTS TDs","value":{"AC":[73,5],"AF":[0.9358974358974359,0.0641025641025641],"AN":78,"homozygote_count":[34,0]}},{"key":"GTS","value":{"AC":[83,9],"AF":[0.9021739130434783,0.09782608695652174],"AN":92,"homozygote_count":[37,0]}},{"key":"healthy family members","value":{"AC":[105,5],"AF":[0.9545454545454546,0.045454545454545456],"AN":110,"homozygote_count":[50,0]}},{"key":"severe GTS","value":{"AC":[74,0],"AF":[1.0,0.0],"AN":74,"homozygote_count":[37,0]}},{"key":"controls","value":{"AC":[186,14],"AF":[0.93,0.07],"AN":200,"homozygote_count":[88,2]}}]
chr1:2430564	["C","T"]	[{"key":"non-GTS TDs","value":{"AC":[78,0],"AF":[1.0,0.0],"AN":78,"homozygote_count":[39,0]}},{"key":"GTS","value":{"AC":[92,0],"AF":[1.0,0.0],"AN":92,"homozygote_count":[46,0]}},{"key":"healthy family members","value":{"AC":[109,1],"AF":[0.990909090909091,0.00909090909090909],"AN":110,"homozygote_count":[54,0]}},{"key":"severe GTS","value":{"AC":[74,0],"AF":[1.0,0.0],"AN":74,"homozygote_count":[37,0]}},{"key":"controls","value":{"AC":[199,1],"AF":[0.995,0.005],"AN":200,"homozygote_count":[99,0]}}]
chr1:2430581	["G","T"]	[{"key":"non-GTS TDs","value":{"AC":[60,18],"AF":[0.7692307692307693,0.23076923076923078],"AN":78,"homozygote_count":[23,2]}},{"key":"GTS","value":{"AC":[65,27],"AF":[0.7065217391304348,0.29347826086956524],"AN":92,"homozygote_count":[21,2]}},{"key":"healthy family members","value":{"AC":[74,36],"AF":[0.6727272727272727,0.32727272727272727],"AN":110,"homozygote_count":[23,4]}},{"key":"severe GTS","value":{"AC":[55,19],"AF":[0.7432432432432432,0.25675675675675674],"AN":74,"homozygote_count":[21,3]}},{"key":"controls","value":{"AC":[151,49],"AF":[0.755,0.245],"AN":200,"homozygote_count":[60,9]}}]
chr1:2430625	["C","CGTGGGTGAGTGAGGCCCTGGCT"]	[{"key":"non-GTS TDs","value":{"AC":[66,12],"AF":[0.8461538461538461,0.15384615384615385],"AN":78,"homozygote_count":[28,1]}},{"key":"GTS","value":{"AC":[81,11],"AF":[0.8804347826086957,0.11956521739130435],"AN":92,"homozygote_count":[35,0]}},{"key":"healthy family members","value":{"AC":[102,8],"AF":[0.9272727272727272,0.07272727272727272],"AN":110,"homozygote_count":[47,0]}},{"key":"severe GTS","value":{"AC":[64,10],"AF":[0.8648648648648649,0.13513513513513514],"AN":74,"homozygote_count":[27,0]}},{"key":"controls","value":{"AC":[177,23],"AF":[0.885,0.115],"AN":200,"homozygote_count":[79,2]}}]
chr1:2430715	["G","A"]	[{"key":"non-GTS TDs","value":{"AC":[76,2],"AF":[0.9743589743589743,0.02564102564102564],"AN":78,"homozygote_count":[37,0]}},{"key":"GTS","value":{"AC":[89,3],"AF":[0.967391304347826,0.03260869565217391],"AN":92,"homozygote_count":[43,0]}},{"key":"healthy family members","value":{"AC":[106,4],"AF":[0.9636363636363636,0.03636363636363636],"AN":110,"homozygote_count":[51,0]}},{"key":"severe GTS","value":{"AC":[74,0],"AF":[1.0,0.0],"AN":74,"homozygote_count":[37,0]}},{"key":"controls","value":{"AC":[188,12],"AF":[0.94,0.06],"AN":200,"homozygote_count":[88,0]}}]
chr1:2431388	["C","T"]	[{"key":"non-GTS TDs","value":{"AC":[60,18],"AF":[0.7692307692307693,0.23076923076923078],"AN":78,"homozygote_count":[23,2]}},{"key":"GTS","value":{"AC":[65,27],"AF":[0.7065217391304348,0.29347826086956524],"AN":92,"homozygote_count":[21,2]}},{"key":"healthy family members","value":{"AC":[74,36],"AF":[0.6727272727272727,0.32727272727272727],"AN":110,"homozygote_count":[23,4]}},{"key":"severe GTS","value":{"AC":[55,19],"AF":[0.7432432432432432,0.25675675675675674],"AN":74,"homozygote_count":[21,3]}},{"key":"controls","value":{"AC":[149,51],"AF":[0.745,0.255],"AN":200,"homozygote_count":[58,9]}}]
chr1:2431680	["G","A"]	[{"key":"non-GTS TDs","value":{"AC":[78,0],"AF":[1.0,0.0],"AN":78,"homozygote_count":[39,0]}},{"key":"GTS","value":{"AC":[91,1],"AF":[0.9891304347826086,0.010869565217391304],"AN":92,"homozygote_count":[45,0]}},{"key":"healthy family members","value":{"AC":[109,1],"AF":[0.990909090909091,0.00909090909090909],"AN":110,"homozygote_count":[54,0]}},{"key":"severe GTS","value":{"AC":[72,2],"AF":[0.972972972972973,0.02702702702702703],"AN":74,"homozygote_count":[35,0]}},{"key":"controls","value":{"AC":[198,2],"AF":[0.99,0.01],"AN":200,"homozygote_count":[98,0]}}]
chr1:2431781	["C","T"]	[{"key":"non-GTS TDs","value":{"AC":[76,2],"AF":[0.9743589743589743,0.02564102564102564],"AN":78,"homozygote_count":[37,0]}},{"key":"GTS","value":{"AC":[91,1],"AF":[0.9891304347826086,0.010869565217391304],"AN":92,"homozygote_count":[45,0]}},{"key":"healthy family members","value":{"AC":[110,0],"AF":[1.0,0.0],"AN":110,"homozygote_count":[55,0]}},{"key":"severe GTS","value":{"AC":[74,0],"AF":[1.0,0.0],"AN":74,"homozygote_count":[37,0]}},{"key":"controls","value":{"AC":[200,0],"AF":[1.0,0.0],"AN":200,"homozygote_count":[100,0]}}]
chr1:2431888	["G","C"]	[{"key":"non-GTS TDs","value":{"AC":[33,45],"AF":[0.4230769230769231,0.5769230769230769],"AN":78,"homozygote_count":[7,13]}},{"key":"GTS","value":{"AC":[44,48],"AF":[0.4782608695652174,0.5217391304347826],"AN":92,"homozygote_count":[11,13]}},{"key":"healthy family members","value":{"AC":[52,58],"AF":[0.4727272727272727,0.5272727272727272],"AN":110,"homozygote_count":[11,14]}},{"key":"severe GTS","value":{"AC":[31,43],"AF":[0.4189189189189189,0.581081081081081],"AN":74,"homozygote_count":[8,14]}},{"key":"controls","value":{"AC":[86,114],"AF":[0.43,0.57],"AN":200,"homozygote_count":[21,35]}}]
chr1:2431982	["C","T"]	[{"key":"non-GTS TDs","value":{"AC":[66,12],"AF":[0.8461538461538461,0.15384615384615385],"AN":78,"homozygote_count":[28,1]}},{"key":"GTS","value":{"AC":[82,10],"AF":[0.8913043478260869,0.10869565217391304],"AN":92,"homozygote_count":[36,0]}},{"key":"healthy family members","value":{"AC":[102,8],"AF":[0.9272727272727272,0.07272727272727272],"AN":110,"homozygote_count":[47,0]}},{"key":"severe GTS","value":{"AC":[64,10],"AF":[0.8648648648648649,0.13513513513513514],"AN":74,"homozygote_count":[28,1]}},{"key":"controls","value":{"AC":[179,21],"AF":[0.895,0.105],"AN":200,"homozygote_count":[80,1]}}]
chr1:2432695	["T","C"]	[{"key":"non-GTS TDs","value":{"AC":[77,1],"AF":[0.9871794871794872,0.01282051282051282],"AN":78,"homozygote_count":[38,0]}},{"key":"GTS","value":{"AC":[89,3],"AF":[0.967391304347826,0.03260869565217391],"AN":92,"homozygote_count":[43,0]}},{"key":"healthy family members","value":{"AC":[110,0],"AF":[1.0,0.0],"AN":110,"homozygote_count":[55,0]}},{"key":"severe GTS","value":{"AC":[74,0],"AF":[1.0,0.0],"AN":74,"homozygote_count":[37,0]}},{"key":"controls","value":{"AC":[200,0],"AF":[1.0,0.0],"AN":200,"homozygote_count":[100,0]}}]
chr1:2432728	["G","A"]	[{"key":"non-GTS TDs","value":{"AC":[77,1],"AF":[0.9871794871794872,0.01282051282051282],"AN":78,"homozygote_count":[38,0]}},{"key":"GTS","value":{"AC":[89,3],"AF":[0.967391304347826,0.03260869565217391],"AN":92,"homozygote_count":[43,0]}},{"key":"healthy family members","value":{"AC":[108,2],"AF":[0.9818181818181818,0.01818181818181818],"AN":110,"homozygote_count":[53,0]}},{"key":"severe GTS","value":{"AC":[73,1],"AF":[0.9864864864864865,0.013513513513513514],"AN":74,"homozygote_count":[36,0]}},{"key":"controls","value":{"AC":[198,2],"AF":[0.99,0.01],"AN":200,"homozygote_count":[98,0]}}]
chr1:2432758	["C","T"]	[{"key":"non-GTS TDs","value":{"AC":[76,2],"AF":[0.9743589743589743,0.02564102564102564],"AN":78,"homozygote_count":[37,0]}},{"key":"GTS","value":{"AC":[90,2],"AF":[0.9782608695652174,0.021739130434782608],"AN":92,"homozygote_count":[44,0]}},{"key":"healthy family members","value":{"AC":[109,1],"AF":[0.990909090909091,0.00909090909090909],"AN":110,"homozygote_count":[54,0]}},{"key":"severe GTS","value":{"AC":[74,0],"AF":[1.0,0.0],"AN":74,"homozygote_count":[37,0]}},{"key":"controls","value":{"AC":[200,0],"AF":[1.0,0.0],"AN":200,"homozygote_count":[100,0]}}]
chr1:2433069	["A","G"]	[{"key":"non-GTS TDs","value":{"AC":[59,19],"AF":[0.7564102564102564,0.24358974358974358],"AN":78,"homozygote_count":[20,0]}},{"key":"GTS","value":{"AC":[75,17],"AF":[0.8152173913043478,0.18478260869565216],"AN":92,"homozygote_count":[30,1]}},{"key":"healthy family members","value":{"AC":[89,21],"AF":[0.8090909090909091,0.19090909090909092],"AN":110,"homozygote_count":[35,1]}},{"key":"severe GTS","value":{"AC":[52,22],"AF":[0.7027027027027027,0.2972972972972973],"AN":74,"homozygote_count":[21,6]}},{"key":"controls","value":{"AC":[146,54],"AF":[0.73,0.27],"AN":200,"homozygote_count":[54,8]}}]
chr1:2433341	["C","T"]	[{"key":"non-GTS TDs","value":{"AC":[78,0],"AF":[1.0,0.0],"AN":78,"homozygote_count":[39,0]}},{"key":"GTS","value":{"AC":[92,0],"AF":[1.0,0.0],"AN":92,"homozygote_count":[46,0]}},{"key":"healthy family members","value":{"AC":[110,0],"AF":[1.0,0.0],"AN":110,"homozygote_count":[55,0]}},{"key":"severe GTS","value":{"AC":[73,1],"AF":[0.9864864864864865,0.013513513513513514],"AN":74,"homozygote_count":[36,0]}},{"key":"controls","value":{"AC":[200,0],"AF":[1.0,0.0],"AN":200,"homozygote_count":[100,0]}}]
chr1:2433522	["C","T"]	[{"key":"non-GTS TDs","value":{"AC":[78,0],"AF":[1.0,0.0],"AN":78,"homozygote_count":[39,0]}},{"key":"GTS","value":{"AC":[92,0],"AF":[1.0,0.0],"AN":92,"homozygote_count":[46,0]}},{"key":"healthy family members","value":{"AC":[110,0],"AF":[1.0,0.0],"AN":110,"homozygote_count":[55,0]}},{"key":"severe GTS","value":{"AC":[73,1],"AF":[0.9864864864864865,0.013513513513513514],"AN":74,"homozygote_count":[36,0]}},{"key":"controls","value":{"AC":[200,0],"AF":[1.0,0.0],"AN":200,"homozygote_count":[100,0]}}]
chr1:2433551	["C","T"]	[{"key":"non-GTS TDs","value":{"AC":[76,2],"AF":[0.9743589743589743,0.02564102564102564],"AN":78,"homozygote_count":[37,0]}},{"key":"GTS","value":{"AC":[91,1],"AF":[0.9891304347826086,0.010869565217391304],"AN":92,"homozygote_count":[45,0]}},{"key":"healthy family members","value":{"AC":[110,0],"AF":[1.0,0.0],"AN":110,"homozygote_count":[55,0]}},{"key":"severe GTS","value":{"AC":[73,1],"AF":[0.9864864864864865,0.013513513513513514],"AN":74,"homozygote_count":[36,0]}},{"key":"controls","value":{"AC":[198,2],"AF":[0.99,0.01],"AN":200,"homozygote_count":[98,0]}}]
chr1:2433565	["A","G"]	[{"key":"non-GTS TDs","value":{"AC":[78,0],"AF":[1.0,0.0],"AN":78,"homozygote_count":[39,0]}},{"key":"GTS","value":{"AC":[87,5],"AF":[0.9456521739130435,0.05434782608695652],"AN":92,"homozygote_count":[41,0]}},{"key":"healthy family members","value":{"AC":[104,6],"AF":[0.9454545454545454,0.05454545454545454],"AN":110,"homozygote_count":[49,0]}},{"key":"severe GTS","value":{"AC":[72,2],"AF":[0.972972972972973,0.02702702702702703],"AN":74,"homozygote_count":[35,0]}},{"key":"controls","value":{"AC":[194,6],"AF":[0.97,0.03],"AN":200,"homozygote_count":[94,0]}}]
chr1:2433623	["T","C"]	[{"key":"non-GTS TDs","value":{"AC":[78,0],"AF":[1.0,0.0],"AN":78,"homozygote_count":[39,0]}},{"key":"GTS","value":{"AC":[92,0],"AF":[1.0,0.0],"AN":92,"homozygote_count":[46,0]}},{"key":"healthy family members","value":{"AC":[110,0],"AF":[1.0,0.0],"AN":110,"homozygote_count":[55,0]}},{"key":"severe GTS","value":{"AC":[73,1],"AF":[0.9864864864864865,0.013513513513513514],"AN":74,"homozygote_count":[36,0]}},{"key":"controls","value":{"AC":[200,0],"AF":[1.0,0.0],"AN":200,"homozygote_count":[100,0]}}]
chr1:2433984	["T","TC"]	[{"key":"non-GTS TDs","value":{"AC":[47,29],"AF":[0.618421052631579,0.3815789473684211],"AN":76,"homozygote_count":[13,4]}},{"key":"GTS","value":{"AC":[52,30],"AF":[0.6341463414634146,0.36585365853658536],"AN":82,"homozygote_count":[17,6]}},{"key":"healthy family members","value":{"AC":[70,38],"AF":[0.6481481481481481,0.35185185185185186],"AN":108,"homozygote_count":[22,6]}},{"key":"severe GTS","value":{"AC":[36,38],"AF":[0.4864864864864865,0.5135135135135135],"AN":74,"homozygote_count":[8,9]}},{"key":"controls","value":{"AC":[104,96],"AF":[0.52,0.48],"AN":200,"homozygote_count":[28,24]}}]
chr1:2434206	["C","T"]	[{"key":"non-GTS TDs","value":{"AC":[78,0],"AF":[1.0,0.0],"AN":78,"homozygote_count":[39,0]}},{"key":"GTS","value":{"AC":[90,0],"AF":[1.0,0.0],"AN":90,"homozygote_count":[45,0]}},{"key":"healthy family members","value":{"AC":[108,0],"AF":[1.0,0.0],"AN":108,"homozygote_count":[54,0]}},{"key":"severe GTS","value":{"AC":[73,1],"AF":[0.9864864864864865,0.013513513513513514],"AN":74,"homozygote_count":[36,0]}},{"key":"controls","value":{"AC":[197,3],"AF":[0.985,0.015],"AN":200,"homozygote_count":[97,0]}}]
chr1:2434446	["T","A"]	[{"key":"non-GTS TDs","value":{"AC":[42,36],"AF":[0.5384615384615384,0.46153846153846156],"AN":78,"homozygote_count":[8,5]}},{"key":"GTS","value":{"AC":[42,48],"AF":[0.4666666666666667,0.5333333333333333],"AN":90,"homozygote_count":[10,13]}},{"key":"healthy family members","value":{"AC":[57,53],"AF":[0.5181818181818182,0.4818181818181818],"AN":110,"homozygote_count":[14,12]}},{"key":"severe GTS","value":{"AC":[46,28],"AF":[0.6216216216216216,0.3783783783783784],"AN":74,"homozygote_count":[15,6]}},{"key":"controls","value":{"AC":[108,92],"AF":[0.54,0.46],"AN":200,"homozygote_count":[27,19]}}]
chr1:2434840	["C","T"]	[{"key":"non-GTS TDs","value":{"AC":[76,2],"AF":[0.9743589743589743,0.02564102564102564],"AN":78,"homozygote_count":[37,0]}},{"key":"GTS","value":{"AC":[90,0],"AF":[1.0,0.0],"AN":90,"homozygote_count":[45,0]}},{"key":"healthy family members","value":{"AC":[107,3],"AF":[0.9727272727272728,0.02727272727272727],"AN":110,"homozygote_count":[52,0]}},{"key":"severe GTS","value":{"AC":[73,1],"AF":[0.9864864864864865,0.013513513513513514],"AN":74,"homozygote_count":[36,0]}},{"key":"controls","value":{"AC":[199,1],"AF":[0.995,0.005],"AN":200,"homozygote_count":[99,0]}}]
chr1:2434877	["C","T"]	[{"key":"non-GTS TDs","value":{"AC":[66,12],"AF":[0.8461538461538461,0.15384615384615385],"AN":78,"homozygote_count":[28,1]}},{"key":"GTS","value":{"AC":[74,16],"AF":[0.8222222222222222,0.17777777777777778],"AN":90,"homozygote_count":[29,0]}},{"key":"healthy family members","value":{"AC":[88,22],"AF":[0.8,0.2],"AN":110,"homozygote_count":[35,2]}},{"key":"severe GTS","value":{"AC":[67,7],"AF":[0.9054054054054054,0.0945945945945946],"AN":74,"homozygote_count":[30,0]}},{"key":"controls","value":{"AC":[167,33],"AF":[0.835,0.165],"AN":200,"homozygote_count":[70,3]}}]
chr1:2434976	["AG","A"]	[{"key":"non-GTS TDs","value":{"AC":[66,12],"AF":[0.8461538461538461,0.15384615384615385],"AN":78,"homozygote_count":[28,1]}},{"key":"GTS","value":{"AC":[76,16],"AF":[0.8260869565217391,0.17391304347826086],"AN":92,"homozygote_count":[30,0]}},{"key":"healthy family members","value":{"AC":[88,22],"AF":[0.8,0.2],"AN":110,"homozygote_count":[35,2]}},{"key":"severe GTS","value":{"AC":[67,7],"AF":[0.9054054054054054,0.0945945945945946],"AN":74,"homozygote_count":[30,0]}},{"key":"controls","value":{"AC":[167,33],"AF":[0.835,0.165],"AN":200,"homozygote_count":[70,3]}}]
chr1:2434982	["G","T"]	[{"key":"non-GTS TDs","value":{"AC":[66,12],"AF":[0.8461538461538461,0.15384615384615385],"AN":78,"homozygote_count":[28,1]}},{"key":"GTS","value":{"AC":[76,16],"AF":[0.8260869565217391,0.17391304347826086],"AN":92,"homozygote_count":[30,0]}},{"key":"healthy family members","value":{"AC":[88,22],"AF":[0.8,0.2],"AN":110,"homozygote_count":[35,2]}},{"key":"severe GTS","value":{"AC":[67,7],"AF":[0.9054054054054054,0.0945945945945946],"AN":74,"homozygote_count":[30,0]}},{"key":"controls","value":{"AC":[167,33],"AF":[0.835,0.165],"AN":200,"homozygote_count":[70,3]}}]
chr1:2435078	["G","A"]	[{"key":"non-GTS TDs","value":{"AC":[74,4],"AF":[0.9487179487179487,0.05128205128205128],"AN":78,"homozygote_count":[35,0]}},{"key":"GTS","value":{"AC":[82,10],"AF":[0.8913043478260869,0.10869565217391304],"AN":92,"homozygote_count":[36,0]}},{"key":"healthy family members","value":{"AC":[103,7],"AF":[0.9363636363636364,0.06363636363636363],"AN":110,"homozygote_count":[48,0]}},{"key":"severe GTS","value":{"AC":[70,4],"AF":[0.9459459459459459,0.05405405405405406],"AN":74,"homozygote_count":[34,1]}},{"key":"controls","value":{"AC":[183,17],"AF":[0.915,0.085],"AN":200,"homozygote_count":[83,0]}}]
chr1:2435140	["C","G"]	[{"key":"non-GTS TDs","value":{"AC":[74,4],"AF":[0.9487179487179487,0.05128205128205128],"AN":78,"homozygote_count":[35,0]}},{"key":"GTS","value":{"AC":[82,10],"AF":[0.8913043478260869,0.10869565217391304],"AN":92,"homozygote_count":[36,0]}},{"key":"healthy family members","value":{"AC":[103,7],"AF":[0.9363636363636364,0.06363636363636363],"AN":110,"homozygote_count":[48,0]}},{"key":"severe GTS","value":{"AC":[70,4],"AF":[0.9459459459459459,0.05405405405405406],"AN":74,"homozygote_count":[34,1]}},{"key":"controls","value":{"AC":[183,17],"AF":[0.915,0.085],"AN":200,"homozygote_count":[83,0]}}]
chr1:2435172	["G","A"]	[{"key":"non-GTS TDs","value":{"AC":[68,10],"AF":[0.8717948717948718,0.1282051282051282],"AN":78,"homozygote_count":[31,2]}},{"key":"GTS","value":{"AC":[77,15],"AF":[0.8369565217391305,0.16304347826086957],"AN":92,"homozygote_count":[31,0]}},{"key":"healthy family members","value":{"AC":[95,15],"AF":[0.8636363636363636,0.13636363636363635],"AN":110,"homozygote_count":[41,1]}},{"key":"severe GTS","value":{"AC":[62,12],"AF":[0.8378378378378378,0.16216216216216217],"AN":74,"homozygote_count":[26,1]}},{"key":"controls","value":{"AC":[162,38],"AF":[0.81,0.19],"AN":200,"homozygote_count":[64,2]}}]
chr1:2435360	["C","T"]	[{"key":"non-GTS TDs","value":{"AC":[73,5],"AF":[0.9358974358974359,0.0641025641025641],"AN":78,"homozygote_count":[34,0]}},{"key":"GTS","value":{"AC":[87,5],"AF":[0.9456521739130435,0.05434782608695652],"AN":92,"homozygote_count":[41,0]}},{"key":"healthy family members","value":{"AC":[107,3],"AF":[0.9727272727272728,0.02727272727272727],"AN":110,"homozygote_count":[52,0]}},{"key":"severe GTS","value":{"AC":[74,0],"AF":[1.0,0.0],"AN":74,"homozygote_count":[37,0]}},{"key":"controls","value":{"AC":[191,9],"AF":[0.955,0.045],"AN":200,"homozygote_count":[92,1]}}]
chr1:2435573	["G","A"]	[{"key":"non-GTS TDs","value":{"AC":[77,1],"AF":[0.9871794871794872,0.01282051282051282],"AN":78,"homozygote_count":[38,0]}},{"key":"GTS","value":{"AC":[91,1],"AF":[0.9891304347826086,0.010869565217391304],"AN":92,"homozygote_count":[45,0]}},{"key":"healthy family members","value":{"AC":[109,1],"AF":[0.990909090909091,0.00909090909090909],"AN":110,"homozygote_count":[54,0]}},{"key":"severe GTS","value":{"AC":[74,0],"AF":[1.0,0.0],"AN":74,"homozygote_count":[37,0]}},{"key":"controls","value":{"AC":[200,0],"AF":[1.0,0.0],"AN":200,"homozygote_count":[100,0]}}]
chr1:2435670	["G","T"]	[{"key":"non-GTS TDs","value":{"AC":[76,2],"AF":[0.9743589743589743,0.02564102564102564],"AN":78,"homozygote_count":[37,0]}},{"key":"GTS","value":{"AC":[92,0],"AF":[1.0,0.0],"AN":92,"homozygote_count":[46,0]}},{"key":"healthy family members","value":{"AC":[109,1],"AF":[0.990909090909091,0.00909090909090909],"AN":110,"homozygote_count":[54,0]}},{"key":"severe GTS","value":{"AC":[71,3],"AF":[0.9594594594594594,0.04054054054054054],"AN":74,"homozygote_count":[34,0]}},{"key":"controls","value":{"AC":[198,2],"AF":[0.99,0.01],"AN":200,"homozygote_count":[98,0]}}]
chr1:2435820	["TG","T"]	[{"key":"non-GTS TDs","value":{"AC":[57,21],"AF":[0.7307692307692307,0.2692307692307692],"AN":78,"homozygote_count":[19,1]}},{"key":"GTS","value":{"AC":[70,22],"AF":[0.7608695652173914,0.2391304347826087],"AN":92,"homozygote_count":[25,1]}},{"key":"healthy family members","value":{"AC":[82,28],"AF":[0.7454545454545455,0.2545454545454545],"AN":110,"homozygote_count":[31,4]}},{"key":"severe GTS","value":{"AC":[57,17],"AF":[0.7702702702702703,0.22972972972972974],"AN":74,"homozygote_count":[22,2]}},{"key":"controls","value":{"AC":[149,51],"AF":[0.745,0.255],"AN":200,"homozygote_count":[56,7]}}]
chr1:2435904	["C","T"]	[{"key":"non-GTS TDs","value":{"AC":[78,0],"AF":[1.0,0.0],"AN":78,"homozygote_count":[39,0]}},{"key":"GTS","value":{"AC":[92,0],"AF":[1.0,0.0],"AN":92,"homozygote_count":[46,0]}},{"key":"healthy family members","value":{"AC":[110,0],"AF":[1.0,0.0],"AN":110,"homozygote_count":[55,0]}},{"key":"severe GTS","value":{"AC":[73,1],"AF":[0.9864864864864865,0.013513513513513514],"AN":74,"homozygote_count":[36,0]}},{"key":"controls","value":{"AC":[200,0],"AF":[1.0,0.0],"AN":200,"homozygote_count":[100,0]}}]
chr1:2436793	["T","C"]	[{"key":"non-GTS TDs","value":{"AC":[39,39],"AF":[0.5,0.5],"AN":78,"homozygote_count":[9,9]}},{"key":"GTS","value":{"AC":[46,46],"AF":[0.5,0.5],"AN":92,"homozygote_count":[11,11]}},{"key":"healthy family members","value":{"AC":[63,47],"AF":[0.5727272727272728,0.42727272727272725],"AN":110,"homozygote_count":[17,9]}},{"key":"severe GTS","value":{"AC":[44,30],"AF":[0.5945945945945946,0.40540540540540543],"AN":74,"homozygote_count":[16,9]}},{"key":"controls","value":{"AC":[104,96],"AF":[0.52,0.48],"AN":200,"homozygote_count":[30,26]}}]
chr1:2437066	["CCT","C"]	[{"key":"non-GTS TDs","value":{"AC":[77,1],"AF":[0.9871794871794872,0.01282051282051282],"AN":78,"homozygote_count":[38,0]}},{"key":"GTS","value":{"AC":[91,1],"AF":[0.9891304347826086,0.010869565217391304],"AN":92,"homozygote_count":[45,0]}},{"key":"healthy family members","value":{"AC":[109,1],"AF":[0.990909090909091,0.00909090909090909],"AN":110,"homozygote_count":[54,0]}},{"key":"severe GTS","value":{"AC":[73,1],"AF":[0.9864864864864865,0.013513513513513514],"AN":74,"homozygote_count":[36,0]}},{"key":"controls","value":{"AC":[197,3],"AF":[0.985,0.015],"AN":200,"homozygote_count":[97,0]}}]
chr1:2437267	["T","C"]	[{"key":"non-GTS TDs","value":{"AC":[51,27],"AF":[0.6538461538461539,0.34615384615384615],"AN":78,"homozygote_count":[16,4]}},{"key":"GTS","value":{"AC":[63,29],"AF":[0.6847826086956522,0.31521739130434784],"AN":92,"homozygote_count":[18,1]}},{"key":"healthy family members","value":{"AC":[80,30],"AF":[0.7272727272727273,0.2727272727272727],"AN":110,"homozygote_count":[28,3]}},{"key":"severe GTS","value":{"AC":[50,24],"AF":[0.6756756756756757,0.32432432432432434],"AN":74,"homozygote_count":[16,3]}},{"key":"controls","value":{"AC":[145,55],"AF":[0.725,0.275],"AN":200,"homozygote_count":[54,9]}}]
chr1:2437336	["T","C"]	[{"key":"non-GTS TDs","value":{"AC":[43,35],"AF":[0.5512820512820513,0.44871794871794873],"AN":78,"homozygote_count":[12,8]}},{"key":"GTS","value":{"AC":[47,45],"AF":[0.5108695652173914,0.4891304347826087],"AN":92,"homozygote_count":[10,9]}},{"key":"healthy family members","value":{"AC":[54,56],"AF":[0.4909090909090909,0.509090909090909],"AN":110,"homozygote_count":[14,15]}},{"key":"severe GTS","value":{"AC":[48,26],"AF":[0.6486486486486487,0.35135135135135137],"AN":74,"homozygote_count":[14,3]}},{"key":"controls","value":{"AC":[108,92],"AF":[0.54,0.46],"AN":200,"homozygote_count":[27,19]}}]
chr1:2437375	["C","T"]	[{"key":"non-GTS TDs","value":{"AC":[78,0],"AF":[1.0,0.0],"AN":78,"homozygote_count":[39,0]}},{"key":"GTS","value":{"AC":[92,0],"AF":[1.0,0.0],"AN":92,"homozygote_count":[46,0]}},{"key":"healthy family members","value":{"AC":[108,2],"AF":[0.9818181818181818,0.01818181818181818],"AN":110,"homozygote_count":[53,0]}},{"key":"severe GTS","value":{"AC":[74,0],"AF":[1.0,0.0],"AN":74,"homozygote_count":[37,0]}},{"key":"controls","value":{"AC":[199,1],"AF":[0.995,0.005],"AN":200,"homozygote_count":[99,0]}}]
chr1:2437459	["CA","C"]	[{"key":"non-GTS TDs","value":{"AC":[69,9],"AF":[0.8846153846153846,0.11538461538461539],"AN":78,"homozygote_count":[32,2]}},{"key":"GTS","value":{"AC":[85,7],"AF":[0.9239130434782609,0.07608695652173914],"AN":92,"homozygote_count":[40,1]}},{"key":"healthy family members","value":{"AC":[103,7],"AF":[0.9363636363636364,0.06363636363636363],"AN":110,"homozygote_count":[48,0]}},{"key":"severe GTS","value":{"AC":[66,8],"AF":[0.8918918918918919,0.10810810810810811],"AN":74,"homozygote_count":[29,0]}},{"key":"controls","value":{"AC":[179,21],"AF":[0.895,0.105],"AN":200,"homozygote_count":[79,0]}}]
chr1:2437582	["T","C"]	[{"key":"non-GTS TDs","value":{"AC":[75,3],"AF":[0.9615384615384616,0.038461538461538464],"AN":78,"homozygote_count":[36,0]}},{"key":"GTS","value":{"AC":[82,10],"AF":[0.8913043478260869,0.10869565217391304],"AN":92,"homozygote_count":[37,1]}},{"key":"healthy family members","value":{"AC":[105,5],"AF":[0.9545454545454546,0.045454545454545456],"AN":110,"homozygote_count":[50,0]}},{"key":"severe GTS","value":{"AC":[73,1],"AF":[0.9864864864864865,0.013513513513513514],"AN":74,"homozygote_count":[36,0]}},{"key":"controls","value":{"AC":[188,12],"AF":[0.94,0.06],"AN":200,"homozygote_count":[89,1]}}]
chr1:2437936	["G","A"]	[{"key":"non-GTS TDs","value":{"AC":[72,6],"AF":[0.9230769230769231,0.07692307692307693],"AN":78,"homozygote_count":[33,0]}},{"key":"GTS","value":{"AC":[81,11],"AF":[0.8804347826086957,0.11956521739130435],"AN":92,"homozygote_count":[35,0]}},{"key":"healthy family members","value":{"AC":[98,12],"AF":[0.8909090909090909,0.10909090909090909],"AN":110,"homozygote_count":[43,0]}},{"key":"severe GTS","value":{"AC":[71,3],"AF":[0.9594594594594594,0.04054054054054054],"AN":74,"homozygote_count":[34,0]}},{"key":"controls","value":{"AC":[180,20],"AF":[0.9,0.1],"AN":200,"homozygote_count":[80,0]}}]
chr1:2437952	["C","G"]	[{"key":"non-GTS TDs","value":{"AC":[77,1],"AF":[0.9871794871794872,0.01282051282051282],"AN":78,"homozygote_count":[38,0]}},{"key":"GTS","value":{"AC":[89,3],"AF":[0.967391304347826,0.03260869565217391],"AN":92,"homozygote_count":[43,0]}},{"key":"healthy family members","value":{"AC":[108,2],"AF":[0.9818181818181818,0.01818181818181818],"AN":110,"homozygote_count":[53,0]}},{"key":"severe GTS","value":{"AC":[70,4],"AF":[0.9459459459459459,0.05405405405405406],"AN":74,"homozygote_count":[33,0]}},{"key":"controls","value":{"AC":[191,9],"AF":[0.955,0.045],"AN":200,"homozygote_count":[92,1]}}]
chr1:2437969	["C","T"]	[{"key":"non-GTS TDs","value":{"AC":[75,3],"AF":[0.9615384615384616,0.038461538461538464],"AN":78,"homozygote_count":[36,0]}},{"key":"GTS","value":{"AC":[89,3],"AF":[0.967391304347826,0.03260869565217391],"AN":92,"homozygote_count":[43,0]}},{"key":"healthy family members","value":{"AC":[106,4],"AF":[0.9636363636363636,0.03636363636363636],"AN":110,"homozygote_count":[51,0]}},{"key":"severe GTS","value":{"AC":[72,2],"AF":[0.972972972972973,0.02702702702702703],"AN":74,"homozygote_count":[35,0]}},{"key":"controls","value":{"AC":[196,4],"AF":[0.98,0.02],"AN":200,"homozygote_count":[96,0]}}]
chr1:2438059	["T","C"]	[{"key":"non-GTS TDs","value":{"AC":[40,38],"AF":[0.5128205128205128,0.48717948717948717],"AN":78,"homozygote_count":[9,8]}},{"key":"GTS","value":{"AC":[49,43],"AF":[0.532608695652174,0.4673913043478261],"AN":92,"homozygote_count":[13,10]}},{"key":"healthy family members","value":{"AC":[61,49],"AF":[0.5545454545454546,0.44545454545454544],"AN":110,"homozygote_count":[18,12]}},{"key":"severe GTS","value":{"AC":[43,31],"AF":[0.581081081081081,0.4189189189189189],"AN":74,"homozygote_count":[15,9]}},{"key":"controls","value":{"AC":[109,91],"AF":[0.545,0.455],"AN":200,"homozygote_count":[27,18]}}]
chr1:2438223	["G","A"]	[{"key":"non-GTS TDs","value":{"AC":[76,2],"AF":[0.9743589743589743,0.02564102564102564],"AN":78,"homozygote_count":[37,0]}},{"key":"GTS","value":{"AC":[90,2],"AF":[0.9782608695652174,0.021739130434782608],"AN":92,"homozygote_count":[44,0]}},{"key":"healthy family members","value":{"AC":[109,1],"AF":[0.990909090909091,0.00909090909090909],"AN":110,"homozygote_count":[54,0]}},{"key":"severe GTS","value":{"AC":[73,1],"AF":[0.9864864864864865,0.013513513513513514],"AN":74,"homozygote_count":[36,0]}},{"key":"controls","value":{"AC":[198,2],"AF":[0.99,0.01],"AN":200,"homozygote_count":[98,0]}}]
chr1:2438240	["G","A"]	[{"key":"non-GTS TDs","value":{"AC":[76,2],"AF":[0.9743589743589743,0.02564102564102564],"AN":78,"homozygote_count":[37,0]}},{"key":"GTS","value":{"AC":[91,1],"AF":[0.9891304347826086,0.010869565217391304],"AN":92,"homozygote_count":[45,0]}},{"key":"healthy family members","value":{"AC":[109,1],"AF":[0.990909090909091,0.00909090909090909],"AN":110,"homozygote_count":[54,0]}},{"key":"severe GTS","value":{"AC":[72,2],"AF":[0.972972972972973,0.02702702702702703],"AN":74,"homozygote_count":[35,0]}},{"key":"controls","value":{"AC":[198,2],"AF":[0.99,0.01],"AN":200,"homozygote_count":[98,0]}}]
chr1:2438460	["T","C"]	[{"key":"non-GTS TDs","value":{"AC":[71,7],"AF":[0.9102564102564102,0.08974358974358974],"AN":78,"homozygote_count":[32,0]}},{"key":"GTS","value":{"AC":[79,13],"AF":[0.8586956521739131,0.14130434782608695],"AN":92,"homozygote_count":[33,0]}},{"key":"healthy family members","value":{"AC":[102,8],"AF":[0.9272727272727272,0.07272727272727272],"AN":110,"homozygote_count":[47,0]}},{"key":"severe GTS","value":{"AC":[67,7],"AF":[0.9054054054054054,0.0945945945945946],"AN":74,"homozygote_count":[31,1]}},{"key":"controls","value":{"AC":[179,21],"AF":[0.895,0.105],"AN":200,"homozygote_count":[80,1]}}]
chr1:2438680	["C","T"]	[{"key":"non-GTS TDs","value":{"AC":[78,0],"AF":[1.0,0.0],"AN":78,"homozygote_count":[39,0]}},{"key":"GTS","value":{"AC":[92,0],"AF":[1.0,0.0],"AN":92,"homozygote_count":[46,0]}},{"key":"healthy family members","value":{"AC":[109,1],"AF":[0.990909090909091,0.00909090909090909],"AN":110,"homozygote_count":[54,0]}},{"key":"severe GTS","value":{"AC":[74,0],"AF":[1.0,0.0],"AN":74,"homozygote_count":[37,0]}},{"key":"controls","value":{"AC":[200,0],"AF":[1.0,0.0],"AN":200,"homozygote_count":[100,0]}}]
chr1:2438886	["C","T"]	[{"key":"non-GTS TDs","value":{"AC":[78,0],"AF":[1.0,0.0],"AN":78,"homozygote_count":[39,0]}},{"key":"GTS","value":{"AC":[91,1],"AF":[0.9891304347826086,0.010869565217391304],"AN":92,"homozygote_count":[45,0]}},{"key":"healthy family members","value":{"AC":[108,2],"AF":[0.9818181818181818,0.01818181818181818],"AN":110,"homozygote_count":[53,0]}},{"key":"severe GTS","value":{"AC":[74,0],"AF":[1.0,0.0],"AN":74,"homozygote_count":[37,0]}},{"key":"controls","value":{"AC":[200,0],"AF":[1.0,0.0],"AN":200,"homozygote_count":[100,0]}}]
chr1:2439244	["GC","G"]	[{"key":"non-GTS TDs","value":{"AC":[34,44],"AF":[0.4358974358974359,0.5641025641025641],"AN":78,"homozygote_count":[7,12]}},{"key":"GTS","value":{"AC":[37,55],"AF":[0.40217391304347827,0.5978260869565217],"AN":92,"homozygote_count":[8,17]}},{"key":"healthy family members","value":{"AC":[54,56],"AF":[0.4909090909090909,0.509090909090909],"AN":110,"homozygote_count":[13,14]}},{"key":"severe GTS","value":{"AC":[38,36],"AF":[0.5135135135135135,0.4864864864864865],"AN":74,"homozygote_count":[11,10]}},{"key":"controls","value":{"AC":[87,113],"AF":[0.435,0.565],"AN":200,"homozygote_count":[21,34]}}]
chr1:2440525	["G","T"]	[{"key":"non-GTS TDs","value":{"AC":[75,1],"AF":[0.9868421052631579,0.013157894736842105],"AN":76,"homozygote_count":[37,0]}},{"key":"GTS","value":{"AC":[92,0],"AF":[1.0,0.0],"AN":92,"homozygote_count":[46,0]}},{"key":"healthy family members","value":{"AC":[110,0],"AF":[1.0,0.0],"AN":110,"homozygote_count":[55,0]}},{"key":"severe GTS","value":{"AC":[72,0],"AF":[1.0,0.0],"AN":72,"homozygote_count":[36,0]}},{"key":"controls","value":{"AC":[199,1],"AF":[0.995,0.005],"AN":200,"homozygote_count":[99,0]}}]
chr1:2440881	["A","G"]	[{"key":"non-GTS TDs","value":{"AC":[77,1],"AF":[0.9871794871794872,0.01282051282051282],"AN":78,"homozygote_count":[38,0]}},{"key":"GTS","value":{"AC":[89,3],"AF":[0.967391304347826,0.03260869565217391],"AN":92,"homozygote_count":[43,0]}},{"key":"healthy family members","value":{"AC":[108,2],"AF":[0.9818181818181818,0.01818181818181818],"AN":110,"homozygote_count":[53,0]}},{"key":"severe GTS","value":{"AC":[72,2],"AF":[0.972972972972973,0.02702702702702703],"AN":74,"homozygote_count":[35,0]}},{"key":"controls","value":{"AC":[196,4],"AF":[0.98,0.02],"AN":200,"homozygote_count":[96,0]}}]
chr1:2440882	["C","T"]	[{"key":"non-GTS TDs","value":{"AC":[44,34],"AF":[0.5641025641025641,0.4358974358974359],"AN":78,"homozygote_count":[12,7]}},{"key":"GTS","value":{"AC":[52,40],"AF":[0.5652173913043478,0.43478260869565216],"AN":92,"homozygote_count":[14,8]}},{"key":"healthy family members","value":{"AC":[65,45],"AF":[0.5909090909090909,0.4090909090909091],"AN":110,"homozygote_count":[19,9]}},{"key":"severe GTS","value":{"AC":[48,26],"AF":[0.6486486486486487,0.35135135135135137],"AN":74,"homozygote_count":[16,5]}},{"key":"controls","value":{"AC":[114,86],"AF":[0.57,0.43],"AN":200,"homozygote_count":[30,16]}}]
chr1:2440958	["A","G"]	[{"key":"non-GTS TDs","value":{"AC":[35,43],"AF":[0.44871794871794873,0.5512820512820513],"AN":78,"homozygote_count":[7,11]}},{"key":"GTS","value":{"AC":[37,55],"AF":[0.40217391304347827,0.5978260869565217],"AN":92,"homozygote_count":[7,16]}},{"key":"healthy family members","value":{"AC":[55,55],"AF":[0.5,0.5],"AN":110,"homozygote_count":[13,13]}},{"key":"severe GTS","value":{"AC":[41,33],"AF":[0.5540540540540541,0.44594594594594594],"AN":74,"homozygote_count":[13,9]}},{"key":"controls","value":{"AC":[88,112],"AF":[0.44,0.56],"AN":200,"homozygote_count":[22,34]}}]
chr1:2440995	["A","G"]	[{"key":"non-GTS TDs","value":{"AC":[78,0],"AF":[1.0,0.0],"AN":78,"homozygote_count":[39,0]}},{"key":"GTS","value":{"AC":[92,0],"AF":[1.0,0.0],"AN":92,"homozygote_count":[46,0]}},{"key":"healthy family members","value":{"AC":[110,0],"AF":[1.0,0.0],"AN":110,"homozygote_count":[55,0]}},{"key":"severe GTS","value":{"AC":[73,1],"AF":[0.9864864864864865,0.013513513513513514],"AN":74,"homozygote_count":[36,0]}},{"key":"controls","value":{"AC":[198,2],"AF":[0.99,0.01],"AN":200,"homozygote_count":[98,0]}}]
chr1:2441419	["T","C"]	[{"key":"non-GTS TDs","value":{"AC":[32,46],"AF":[0.41025641025641024,0.5897435897435898],"AN":78,"homozygote_count":[5,12]}},{"key":"GTS","value":{"AC":[32,60],"AF":[0.34782608695652173,0.6521739130434783],"AN":92,"homozygote_count":[6,20]}},{"key":"healthy family members","value":{"AC":[48,62],"AF":[0.43636363636363634,0.5636363636363636],"AN":110,"homozygote_count":[13,20]}},{"key":"severe GTS","value":{"AC":[33,41],"AF":[0.44594594594594594,0.5540540540540541],"AN":74,"homozygote_count":[9,13]}},{"key":"controls","value":{"AC":[76,124],"AF":[0.38,0.62],"AN":200,"homozygote_count":[20,44]}}]
chr1:2441435	["C","T"]	[{"key":"non-GTS TDs","value":{"AC":[76,2],"AF":[0.9743589743589743,0.02564102564102564],"AN":78,"homozygote_count":[37,0]}},{"key":"GTS","value":{"AC":[91,1],"AF":[0.9891304347826086,0.010869565217391304],"AN":92,"homozygote_count":[45,0]}},{"key":"healthy family members","value":{"AC":[109,1],"AF":[0.990909090909091,0.00909090909090909],"AN":110,"homozygote_count":[54,0]}},{"key":"severe GTS","value":{"AC":[72,2],"AF":[0.972972972972973,0.02702702702702703],"AN":74,"homozygote_count":[35,0]}},{"key":"controls","value":{"AC":[198,2],"AF":[0.99,0.01],"AN":200,"homozygote_count":[98,0]}}]
chr1:2441501	["C","T"]	[{"key":"non-GTS TDs","value":{"AC":[65,13],"AF":[0.8333333333333334,0.16666666666666666],"AN":78,"homozygote_count":[28,2]}},{"key":"GTS","value":{"AC":[77,15],"AF":[0.8369565217391305,0.16304347826086957],"AN":92,"homozygote_count":[33,2]}},{"key":"healthy family members","value":{"AC":[99,11],"AF":[0.9,0.1],"AN":110,"homozygote_count":[45,1]}},{"key":"severe GTS","value":{"AC":[65,9],"AF":[0.8783783783783784,0.12162162162162163],"AN":74,"homozygote_count":[28,0]}},{"key":"controls","value":{"AC":[180,20],"AF":[0.9,0.1],"AN":200,"homozygote_count":[83,3]}}]
chr1:2441515	["A","G"]	[{"key":"non-GTS TDs","value":{"AC":[35,43],"AF":[0.44871794871794873,0.5512820512820513],"AN":78,"homozygote_count":[7,11]}},{"key":"GTS","value":{"AC":[37,55],"AF":[0.40217391304347827,0.5978260869565217],"AN":92,"homozygote_count":[7,16]}},{"key":"healthy family members","value":{"AC":[55,55],"AF":[0.5,0.5],"AN":110,"homozygote_count":[13,13]}},{"key":"severe GTS","value":{"AC":[40,34],"AF":[0.5405405405405406,0.4594594594594595],"AN":74,"homozygote_count":[12,9]}},{"key":"controls","value":{"AC":[88,112],"AF":[0.44,0.56],"AN":200,"homozygote_count":[22,34]}}]
chr1:2441650	["G","T"]	[{"key":"non-GTS TDs","value":{"AC":[55,23],"AF":[0.7051282051282052,0.2948717948717949],"AN":78,"homozygote_count":[19,3]}},{"key":"GTS","value":{"AC":[66,26],"AF":[0.717391304347826,0.2826086956521739],"AN":92,"homozygote_count":[24,4]}},{"key":"healthy family members","value":{"AC":[75,35],"AF":[0.6818181818181818,0.3181818181818182],"AN":110,"homozygote_count":[26,6]}},{"key":"severe GTS","value":{"AC":[56,18],"AF":[0.7567567567567568,0.24324324324324326],"AN":74,"homozygote_count":[22,3]}},{"key":"controls","value":{"AC":[132,68],"AF":[0.66,0.34],"AN":200,"homozygote_count":[43,11]}}]
chr1:2441729	["A","G"]	[{"key":"non-GTS TDs","value":{"AC":[35,43],"AF":[0.44871794871794873,0.5512820512820513],"AN":78,"homozygote_count":[7,11]}},{"key":"GTS","value":{"AC":[37,55],"AF":[0.40217391304347827,0.5978260869565217],"AN":92,"homozygote_count":[7,16]}},{"key":"healthy family members","value":{"AC":[55,55],"AF":[0.5,0.5],"AN":110,"homozygote_count":[13,13]}},{"key":"severe GTS","value":{"AC":[38,36],"AF":[0.5135135135135135,0.4864864864864865],"AN":74,"homozygote_count":[11,10]}},{"key":"controls","value":{"AC":[88,112],"AF":[0.44,0.56],"AN":200,"homozygote_count":[22,34]}}]
chr1:2441744	["G","A"]	[{"key":"non-GTS TDs","value":{"AC":[78,0],"AF":[1.0,0.0],"AN":78,"homozygote_count":[39,0]}},{"key":"GTS","value":{"AC":[91,1],"AF":[0.9891304347826086,0.010869565217391304],"AN":92,"homozygote_count":[45,0]}},{"key":"healthy family members","value":{"AC":[110,0],"AF":[1.0,0.0],"AN":110,"homozygote_count":[55,0]}},{"key":"severe GTS","value":{"AC":[74,0],"AF":[1.0,0.0],"AN":74,"homozygote_count":[37,0]}},{"key":"controls","value":{"AC":[200,0],"AF":[1.0,0.0],"AN":200,"homozygote_count":[100,0]}}]
chr1:2441797	["A","C"]	[{"key":"non-GTS TDs","value":{"AC":[76,2],"AF":[0.9743589743589743,0.02564102564102564],"AN":78,"homozygote_count":[37,0]}},{"key":"GTS","value":{"AC":[91,1],"AF":[0.9891304347826086,0.010869565217391304],"AN":92,"homozygote_count":[45,0]}},{"key":"healthy family members","value":{"AC":[109,1],"AF":[0.990909090909091,0.00909090909090909],"AN":110,"homozygote_count":[54,0]}},{"key":"severe GTS","value":{"AC":[72,2],"AF":[0.972972972972973,0.02702702702702703],"AN":74,"homozygote_count":[35,0]}},{"key":"controls","value":{"AC":[198,2],"AF":[0.99,0.01],"AN":200,"homozygote_count":[98,0]}}]
chr1:2441948	["C","A"]	[{"key":"non-GTS TDs","value":{"AC":[49,29],"AF":[0.6282051282051282,0.3717948717948718],"AN":78,"homozygote_count":[14,4]}},{"key":"GTS","value":{"AC":[55,37],"AF":[0.5978260869565217,0.40217391304347827],"AN":92,"homozygote_count":[15,6]}},{"key":"healthy family members","value":{"AC":[68,42],"AF":[0.6181818181818182,0.38181818181818183],"AN":110,"homozygote_count":[20,7]}},{"key":"severe GTS","value":{"AC":[52,22],"AF":[0.7027027027027027,0.2972972972972973],"AN":74,"homozygote_count":[19,4]}},{"key":"controls","value":{"AC":[112,88],"AF":[0.56,0.44],"AN":200,"homozygote_count":[36,24]}}]
chr1:2442170	["CT","C"]	[{"key":"non-GTS TDs","value":{"AC":[77,1],"AF":[0.9871794871794872,0.01282051282051282],"AN":78,"homozygote_count":[38,0]}},{"key":"GTS","value":{"AC":[89,3],"AF":[0.967391304347826,0.03260869565217391],"AN":92,"homozygote_count":[43,0]}},{"key":"healthy family members","value":{"AC":[108,2],"AF":[0.9818181818181818,0.01818181818181818],"AN":110,"homozygote_count":[53,0]}},{"key":"severe GTS","value":{"AC":[72,2],"AF":[0.972972972972973,0.02702702702702703],"AN":74,"homozygote_count":[35,0]}},{"key":"controls","value":{"AC":[196,4],"AF":[0.98,0.02],"AN":200,"homozygote_count":[96,0]}}]
chr1:2442398	["C","T"]	[{"key":"non-GTS TDs","value":{"AC":[78,0],"AF":[1.0,0.0],"AN":78,"homozygote_count":[39,0]}},{"key":"GTS","value":{"AC":[91,1],"AF":[0.9891304347826086,0.010869565217391304],"AN":92,"homozygote_count":[45,0]}},{"key":"healthy family members","value":{"AC":[110,0],"AF":[1.0,0.0],"AN":110,"homozygote_count":[55,0]}},{"key":"severe GTS","value":{"AC":[74,0],"AF":[1.0,0.0],"AN":74,"homozygote_count":[37,0]}},{"key":"controls","value":{"AC":[199,1],"AF":[0.995,0.005],"AN":200,"homozygote_count":[99,0]}}]
chr1:2442548	["G","T"]	[{"key":"non-GTS TDs","value":{"AC":[72,6],"AF":[0.9230769230769231,0.07692307692307693],"AN":78,"homozygote_count":[33,0]}},{"key":"GTS","value":{"AC":[81,11],"AF":[0.8804347826086957,0.11956521739130435],"AN":92,"homozygote_count":[35,0]}},{"key":"healthy family members","value":{"AC":[103,7],"AF":[0.9363636363636364,0.06363636363636363],"AN":110,"homozygote_count":[48,0]}},{"key":"severe GTS","value":{"AC":[69,5],"AF":[0.9324324324324325,0.06756756756756757],"AN":74,"homozygote_count":[32,0]}},{"key":"controls","value":{"AC":[180,20],"AF":[0.9,0.1],"AN":200,"homozygote_count":[81,1]}}]
chr1:2442681	["C","T"]	[{"key":"non-GTS TDs","value":{"AC":[55,23],"AF":[0.7051282051282052,0.2948717948717949],"AN":78,"homozygote_count":[21,5]}},{"key":"GTS","value":{"AC":[67,25],"AF":[0.7282608695652174,0.2717391304347826],"AN":92,"homozygote_count":[25,4]}},{"key":"healthy family members","value":{"AC":[76,34],"AF":[0.6909090909090909,0.3090909090909091],"AN":110,"homozygote_count":[25,4]}},{"key":"severe GTS","value":{"AC":[58,16],"AF":[0.7837837837837838,0.21621621621621623],"AN":74,"homozygote_count":[24,3]}},{"key":"controls","value":{"AC":[134,66],"AF":[0.67,0.33],"AN":200,"homozygote_count":[43,9]}}]
chr1:2442903	["G","T"]	[{"key":"non-GTS TDs","value":{"AC":[76,2],"AF":[0.9743589743589743,0.02564102564102564],"AN":78,"homozygote_count":[37,0]}},{"key":"GTS","value":{"AC":[91,1],"AF":[0.9891304347826086,0.010869565217391304],"AN":92,"homozygote_count":[45,0]}},{"key":"healthy family members","value":{"AC":[109,1],"AF":[0.990909090909091,0.00909090909090909],"AN":110,"homozygote_count":[54,0]}},{"key":"severe GTS","value":{"AC":[72,2],"AF":[0.972972972972973,0.02702702702702703],"AN":74,"homozygote_count":[35,0]}},{"key":"controls","value":{"AC":[198,2],"AF":[0.99,0.01],"AN":200,"homozygote_count":[98,0]}}]
chr1:2442922	["C","T"]	[{"key":"non-GTS TDs","value":{"AC":[75,3],"AF":[0.9615384615384616,0.038461538461538464],"AN":78,"homozygote_count":[36,0]}},{"key":"GTS","value":{"AC":[89,3],"AF":[0.967391304347826,0.03260869565217391],"AN":92,"homozygote_count":[43,0]}},{"key":"healthy family members","value":{"AC":[106,4],"AF":[0.9636363636363636,0.03636363636363636],"AN":110,"homozygote_count":[51,0]}},{"key":"severe GTS","value":{"AC":[73,1],"AF":[0.9864864864864865,0.013513513513513514],"AN":74,"homozygote_count":[36,0]}},{"key":"controls","value":{"AC":[193,7],"AF":[0.965,0.035],"AN":200,"homozygote_count":[93,0]}}]
chr1:2442992	["G","A"]	[{"key":"non-GTS TDs","value":{"AC":[72,6],"AF":[0.9230769230769231,0.07692307692307693],"AN":78,"homozygote_count":[33,0]}},{"key":"GTS","value":{"AC":[81,11],"AF":[0.8804347826086957,0.11956521739130435],"AN":92,"homozygote_count":[35,0]}},{"key":"healthy family members","value":{"AC":[103,7],"AF":[0.9363636363636364,0.06363636363636363],"AN":110,"homozygote_count":[48,0]}},{"key":"severe GTS","value":{"AC":[69,5],"AF":[0.9324324324324325,0.06756756756756757],"AN":74,"homozygote_count":[32,0]}},{"key":"controls","value":{"AC":[180,20],"AF":[0.9,0.1],"AN":200,"homozygote_count":[81,1]}}]
chr1:2443319	["A","G"]	[{"key":"non-GTS TDs","value":{"AC":[33,45],"AF":[0.4230769230769231,0.5769230769230769],"AN":78,"homozygote_count":[7,13]}},{"key":"GTS","value":{"AC":[37,55],"AF":[0.40217391304347827,0.5978260869565217],"AN":92,"homozygote_count":[7,16]}},{"key":"healthy family members","value":{"AC":[55,55],"AF":[0.5,0.5],"AN":110,"homozygote_count":[12,12]}},{"key":"severe GTS","value":{"AC":[39,35],"AF":[0.527027027027027,0.47297297297297297],"AN":74,"homozygote_count":[11,9]}},{"key":"controls","value":{"AC":[88,112],"AF":[0.44,0.56],"AN":200,"homozygote_count":[22,34]}}]
chr1:2443353	["T","A"]	[{"key":"non-GTS TDs","value":{"AC":[64,14],"AF":[0.8205128205128205,0.1794871794871795],"AN":78,"homozygote_count":[27,2]}},{"key":"GTS","value":{"AC":[74,18],"AF":[0.8043478260869565,0.1956521739130435],"AN":92,"homozygote_count":[33,5]}},{"key":"healthy family members","value":{"AC":[97,13],"AF":[0.8818181818181818,0.11818181818181818],"AN":110,"homozygote_count":[43,1]}},{"key":"severe GTS","value":{"AC":[62,12],"AF":[0.8378378378378378,0.16216216216216217],"AN":74,"homozygote_count":[27,2]}},{"key":"controls","value":{"AC":[178,22],"AF":[0.89,0.11],"AN":200,"homozygote_count":[81,3]}}]
chr1:2443457	["G","A"]	[{"key":"non-GTS TDs","value":{"AC":[72,6],"AF":[0.9230769230769231,0.07692307692307693],"AN":78,"homozygote_count":[33,0]}},{"key":"GTS","value":{"AC":[81,11],"AF":[0.8804347826086957,0.11956521739130435],"AN":92,"homozygote_count":[35,0]}},{"key":"healthy family members","value":{"AC":[103,7],"AF":[0.9363636363636364,0.06363636363636363],"AN":110,"homozygote_count":[48,0]}},{"key":"severe GTS","value":{"AC":[70,4],"AF":[0.9459459459459459,0.05405405405405406],"AN":74,"homozygote_count":[33,0]}},{"key":"controls","value":{"AC":[180,20],"AF":[0.9,0.1],"AN":200,"homozygote_count":[81,1]}}]
chr1:2443595	["A","AGCCCCGCCGTGC"]	[{"key":"non-GTS TDs","value":{"AC":[0,78],"AF":[0.0,1.0],"AN":78,"homozygote_count":[0,39]}},{"key":"GTS","value":{"AC":[0,92],"AF":[0.0,1.0],"AN":92,"homozygote_count":[0,46]}},{"key":"healthy family members","value":{"AC":[1,109],"AF":[0.00909090909090909,0.990909090909091],"AN":110,"homozygote_count":[0,54]}},{"key":"severe GTS","value":{"AC":[0,74],"AF":[0.0,1.0],"AN":74,"homozygote_count":[0,37]}},{"key":"controls","value":{"AC":[0,200],"AF":[0.0,1.0],"AN":200,"homozygote_count":[0,100]}}]
chr1:2443697	["C","A"]	[{"key":"non-GTS TDs","value":{"AC":[64,14],"AF":[0.8205128205128205,0.1794871794871795],"AN":78,"homozygote_count":[27,2]}},{"key":"GTS","value":{"AC":[74,18],"AF":[0.8043478260869565,0.1956521739130435],"AN":92,"homozygote_count":[33,5]}},{"key":"healthy family members","value":{"AC":[97,13],"AF":[0.8818181818181818,0.11818181818181818],"AN":110,"homozygote_count":[43,1]}},{"key":"severe GTS","value":{"AC":[61,13],"AF":[0.8243243243243243,0.17567567567567569],"AN":74,"homozygote_count":[27,3]}},{"key":"controls","value":{"AC":[180,20],"AF":[0.9,0.1],"AN":200,"homozygote_count":[83,3]}}]
chr1:2444067	["C","T"]	[{"key":"non-GTS TDs","value":{"AC":[44,34],"AF":[0.5641025641025641,0.4358974358974359],"AN":78,"homozygote_count":[12,7]}},{"key":"GTS","value":{"AC":[51,41],"AF":[0.5543478260869565,0.44565217391304346],"AN":92,"homozygote_count":[14,9]}},{"key":"healthy family members","value":{"AC":[67,43],"AF":[0.6090909090909091,0.39090909090909093],"AN":110,"homozygote_count":[19,7]}},{"key":"severe GTS","value":{"AC":[49,25],"AF":[0.6621621621621622,0.33783783783783783],"AN":74,"homozygote_count":[17,5]}},{"key":"controls","value":{"AC":[109,91],"AF":[0.545,0.455],"AN":200,"homozygote_count":[34,25]}}]
chr1:2444405	["T","G"]	[{"key":"non-GTS TDs","value":{"AC":[33,45],"AF":[0.4230769230769231,0.5769230769230769],"AN":78,"homozygote_count":[7,13]}},{"key":"GTS","value":{"AC":[37,55],"AF":[0.40217391304347827,0.5978260869565217],"AN":92,"homozygote_count":[7,16]}},{"key":"healthy family members","value":{"AC":[55,55],"AF":[0.5,0.5],"AN":110,"homozygote_count":[12,12]}},{"key":"severe GTS","value":{"AC":[39,35],"AF":[0.527027027027027,0.47297297297297297],"AN":74,"homozygote_count":[11,9]}},{"key":"controls","value":{"AC":[88,112],"AF":[0.44,0.56],"AN":200,"homozygote_count":[22,34]}}]
chr1:2444536	["G","GT"]	[{"key":"non-GTS TDs","value":{"AC":[55,23],"AF":[0.7051282051282052,0.2948717948717949],"AN":78,"homozygote_count":[21,5]}},{"key":"GTS","value":{"AC":[67,25],"AF":[0.7282608695652174,0.2717391304347826],"AN":92,"homozygote_count":[25,4]}},{"key":"healthy family members","value":{"AC":[76,34],"AF":[0.6909090909090909,0.3090909090909091],"AN":110,"homozygote_count":[25,4]}},{"key":"severe GTS","value":{"AC":[58,16],"AF":[0.7837837837837838,0.21621621621621623],"AN":74,"homozygote_count":[24,3]}},{"key":"controls","value":{"AC":[133,67],"AF":[0.665,0.335],"AN":200,"homozygote_count":[43,10]}}]
chr1:2444607	["G","A"]	[{"key":"non-GTS TDs","value":{"AC":[65,13],"AF":[0.8333333333333334,0.16666666666666666],"AN":78,"homozygote_count":[28,2]}},{"key":"GTS","value":{"AC":[77,15],"AF":[0.8369565217391305,0.16304347826086957],"AN":92,"homozygote_count":[33,2]}},{"key":"healthy family members","value":{"AC":[99,11],"AF":[0.9,0.1],"AN":110,"homozygote_count":[45,1]}},{"key":"severe GTS","value":{"AC":[64,10],"AF":[0.8648648648648649,0.13513513513513514],"AN":74,"homozygote_count":[27,0]}},{"key":"controls","value":{"AC":[180,20],"AF":[0.9,0.1],"AN":200,"homozygote_count":[83,3]}}]
chr1:2444730	["T","TC"]	[{"key":"non-GTS TDs","value":{"AC":[77,1],"AF":[0.9871794871794872,0.01282051282051282],"AN":78,"homozygote_count":[38,0]}},{"key":"GTS","value":{"AC":[92,0],"AF":[1.0,0.0],"AN":92,"homozygote_count":[46,0]}},{"key":"healthy family members","value":{"AC":[110,0],"AF":[1.0,0.0],"AN":110,"homozygote_count":[55,0]}},{"key":"severe GTS","value":{"AC":[74,0],"AF":[1.0,0.0],"AN":74,"homozygote_count":[37,0]}},{"key":"controls","value":{"AC":[200,0],"AF":[1.0,0.0],"AN":200,"homozygote_count":[100,0]}}]
chr1:2444995	["G","A"]	[{"key":"non-GTS TDs","value":{"AC":[76,2],"AF":[0.9743589743589743,0.02564102564102564],"AN":78,"homozygote_count":[37,0]}},{"key":"GTS","value":{"AC":[88,4],"AF":[0.9565217391304348,0.043478260869565216],"AN":92,"homozygote_count":[42,0]}},{"key":"healthy family members","value":{"AC":[108,2],"AF":[0.9818181818181818,0.01818181818181818],"AN":110,"homozygote_count":[53,0]}},{"key":"severe GTS","value":{"AC":[71,3],"AF":[0.9594594594594594,0.04054054054054054],"AN":74,"homozygote_count":[34,0]}},{"key":"controls","value":{"AC":[199,1],"AF":[0.995,0.005],"AN":200,"homozygote_count":[99,0]}}]
chr1:2445294	["G","A"]	[{"key":"non-GTS TDs","value":{"AC":[64,14],"AF":[0.8205128205128205,0.1794871794871795],"AN":78,"homozygote_count":[27,2]}},{"key":"GTS","value":{"AC":[74,18],"AF":[0.8043478260869565,0.1956521739130435],"AN":92,"homozygote_count":[33,5]}},{"key":"healthy family members","value":{"AC":[97,13],"AF":[0.8818181818181818,0.11818181818181818],"AN":110,"homozygote_count":[43,1]}},{"key":"severe GTS","value":{"AC":[62,12],"AF":[0.8378378378378378,0.16216216216216217],"AN":74,"homozygote_count":[27,2]}},{"key":"controls","value":{"AC":[176,24],"AF":[0.88,0.12],"AN":200,"homozygote_count":[79,3]}}]
chr1:2445773	["G","A"]	[{"key":"non-GTS TDs","value":{"AC":[78,0],"AF":[1.0,0.0],"AN":78,"homozygote_count":[39,0]}},{"key":"GTS","value":{"AC":[91,1],"AF":[0.9891304347826086,0.010869565217391304],"AN":92,"homozygote_count":[45,0]}},{"key":"healthy family members","value":{"AC":[108,2],"AF":[0.9818181818181818,0.01818181818181818],"AN":110,"homozygote_count":[54,1]}},{"key":"severe GTS","value":{"AC":[74,0],"AF":[1.0,0.0],"AN":74,"homozygote_count":[37,0]}},{"key":"controls","value":{"AC":[195,5],"AF":[0.975,0.025],"AN":200,"homozygote_count":[96,1]}}]
chr1:2445961	["G","T"]	[{"key":"non-GTS TDs","value":{"AC":[72,6],"AF":[0.9230769230769231,0.07692307692307693],"AN":78,"homozygote_count":[33,0]}},{"key":"GTS","value":{"AC":[81,11],"AF":[0.8804347826086957,0.11956521739130435],"AN":92,"homozygote_count":[35,0]}},{"key":"healthy family members","value":{"AC":[103,7],"AF":[0.9363636363636364,0.06363636363636363],"AN":110,"homozygote_count":[48,0]}},{"key":"severe GTS","value":{"AC":[70,4],"AF":[0.9459459459459459,0.05405405405405406],"AN":74,"homozygote_count":[33,0]}},{"key":"controls","value":{"AC":[180,20],"AF":[0.9,0.1],"AN":200,"homozygote_count":[81,1]}}]
chr1:2446012	["C","T"]	[{"key":"non-GTS TDs","value":{"AC":[77,1],"AF":[0.9871794871794872,0.01282051282051282],"AN":78,"homozygote_count":[38,0]}},{"key":"GTS","value":{"AC":[91,1],"AF":[0.9891304347826086,0.010869565217391304],"AN":92,"homozygote_count":[45,0]}},{"key":"healthy family members","value":{"AC":[108,2],"AF":[0.9818181818181818,0.01818181818181818],"AN":110,"homozygote_count":[53,0]}},{"key":"severe GTS","value":{"AC":[74,0],"AF":[1.0,0.0],"AN":74,"homozygote_count":[37,0]}},{"key":"controls","value":{"AC":[198,2],"AF":[0.99,0.01],"AN":200,"homozygote_count":[98,0]}}]
chr1:2446041	["AG","A"]	[{"key":"non-GTS TDs","value":{"AC":[77,1],"AF":[0.9871794871794872,0.01282051282051282],"AN":78,"homozygote_count":[38,0]}},{"key":"GTS","value":{"AC":[89,3],"AF":[0.967391304347826,0.03260869565217391],"AN":92,"homozygote_count":[43,0]}},{"key":"healthy family members","value":{"AC":[108,2],"AF":[0.9818181818181818,0.01818181818181818],"AN":110,"homozygote_count":[53,0]}},{"key":"severe GTS","value":{"AC":[72,2],"AF":[0.972972972972973,0.02702702702702703],"AN":74,"homozygote_count":[35,0]}},{"key":"controls","value":{"AC":[196,4],"AF":[0.98,0.02],"AN":200,"homozygote_count":[96,0]}}]
chr1:2446086	["C","T"]	[{"key":"non-GTS TDs","value":{"AC":[72,6],"AF":[0.9230769230769231,0.07692307692307693],"AN":78,"homozygote_count":[33,0]}},{"key":"GTS","value":{"AC":[81,11],"AF":[0.8804347826086957,0.11956521739130435],"AN":92,"homozygote_count":[35,0]}},{"key":"healthy family members","value":{"AC":[103,7],"AF":[0.9363636363636364,0.06363636363636363],"AN":110,"homozygote_count":[48,0]}},{"key":"severe GTS","value":{"AC":[69,5],"AF":[0.9324324324324325,0.06756756756756757],"AN":74,"homozygote_count":[32,0]}},{"key":"controls","value":{"AC":[180,20],"AF":[0.9,0.1],"AN":200,"homozygote_count":[81,1]}}]
chr1:2446351	["C","T"]	[{"key":"non-GTS TDs","value":{"AC":[77,1],"AF":[0.9871794871794872,0.01282051282051282],"AN":78,"homozygote_count":[38,0]}},{"key":"GTS","value":{"AC":[91,1],"AF":[0.9891304347826086,0.010869565217391304],"AN":92,"homozygote_count":[45,0]}},{"key":"healthy family members","value":{"AC":[108,2],"AF":[0.9818181818181818,0.01818181818181818],"AN":110,"homozygote_count":[53,0]}},{"key":"severe GTS","value":{"AC":[74,0],"AF":[1.0,0.0],"AN":74,"homozygote_count":[37,0]}},{"key":"controls","value":{"AC":[198,2],"AF":[0.99,0.01],"AN":200,"homozygote_count":[98,0]}}]
chr1:2446607	["C","T"]	[{"key":"non-GTS TDs","value":{"AC":[72,6],"AF":[0.9230769230769231,0.07692307692307693],"AN":78,"homozygote_count":[33,0]}},{"key":"GTS","value":{"AC":[81,11],"AF":[0.8804347826086957,0.11956521739130435],"AN":92,"homozygote_count":[35,0]}},{"key":"healthy family members","value":{"AC":[103,7],"AF":[0.9363636363636364,0.06363636363636363],"AN":110,"homozygote_count":[48,0]}},{"key":"severe GTS","value":{"AC":[69,5],"AF":[0.9324324324324325,0.06756756756756757],"AN":74,"homozygote_count":[32,0]}},{"key":"controls","value":{"AC":[179,21],"AF":[0.895,0.105],"AN":200,"homozygote_count":[80,1]}}]
chr1:2446799	["C","T"]	[{"key":"non-GTS TDs","value":{"AC":[66,12],"AF":[0.8461538461538461,0.15384615384615385],"AN":78,"homozygote_count":[27,0]}},{"key":"GTS","value":{"AC":[79,13],"AF":[0.8586956521739131,0.14130434782608695],"AN":92,"homozygote_count":[34,1]}},{"key":"healthy family members","value":{"AC":[100,10],"AF":[0.9090909090909091,0.09090909090909091],"AN":110,"homozygote_count":[46,1]}},{"key":"severe GTS","value":{"AC":[65,9],"AF":[0.8783783783783784,0.12162162162162163],"AN":74,"homozygote_count":[28,0]}},{"key":"controls","value":{"AC":[184,16],"AF":[0.92,0.08],"AN":200,"homozygote_count":[86,2]}}]
chr1:2446800	["G","A"]	[{"key":"non-GTS TDs","value":{"AC":[78,0],"AF":[1.0,0.0],"AN":78,"homozygote_count":[39,0]}},{"key":"GTS","value":{"AC":[92,0],"AF":[1.0,0.0],"AN":92,"homozygote_count":[46,0]}},{"key":"healthy family members","value":{"AC":[110,0],"AF":[1.0,0.0],"AN":110,"homozygote_count":[55,0]}},{"key":"severe GTS","value":{"AC":[73,1],"AF":[0.9864864864864865,0.013513513513513514],"AN":74,"homozygote_count":[36,0]}},{"key":"controls","value":{"AC":[200,0],"AF":[1.0,0.0],"AN":200,"homozygote_count":[100,0]}}]
chr1:2447623	["A","G"]	[{"key":"non-GTS TDs","value":{"AC":[76,2],"AF":[0.9743589743589743,0.02564102564102564],"AN":78,"homozygote_count":[37,0]}},{"key":"GTS","value":{"AC":[91,1],"AF":[0.9891304347826086,0.010869565217391304],"AN":92,"homozygote_count":[45,0]}},{"key":"healthy family members","value":{"AC":[109,1],"AF":[0.990909090909091,0.00909090909090909],"AN":110,"homozygote_count":[54,0]}},{"key":"severe GTS","value":{"AC":[73,1],"AF":[0.9864864864864865,0.013513513513513514],"AN":74,"homozygote_count":[36,0]}},{"key":"controls","value":{"AC":[198,2],"AF":[0.99,0.01],"AN":200,"homozygote_count":[98,0]}}]
chr1:2447626	["G","C"]	[{"key":"non-GTS TDs","value":{"AC":[76,2],"AF":[0.9743589743589743,0.02564102564102564],"AN":78,"homozygote_count":[37,0]}},{"key":"GTS","value":{"AC":[90,2],"AF":[0.9782608695652174,0.021739130434782608],"AN":92,"homozygote_count":[44,0]}},{"key":"healthy family members","value":{"AC":[108,2],"AF":[0.9818181818181818,0.01818181818181818],"AN":110,"homozygote_count":[53,0]}},{"key":"severe GTS","value":{"AC":[73,1],"AF":[0.9864864864864865,0.013513513513513514],"AN":74,"homozygote_count":[36,0]}},{"key":"controls","value":{"AC":[196,4],"AF":[0.98,0.02],"AN":200,"homozygote_count":[96,0]}}]
chr1:2447748	["C","T"]	[{"key":"non-GTS TDs","value":{"AC":[78,0],"AF":[1.0,0.0],"AN":78,"homozygote_count":[39,0]}},{"key":"GTS","value":{"AC":[92,0],"AF":[1.0,0.0],"AN":92,"homozygote_count":[46,0]}},{"key":"healthy family members","value":{"AC":[108,2],"AF":[0.9818181818181818,0.01818181818181818],"AN":110,"homozygote_count":[53,0]}},{"key":"severe GTS","value":{"AC":[74,0],"AF":[1.0,0.0],"AN":74,"homozygote_count":[37,0]}},{"key":"controls","value":{"AC":[200,0],"AF":[1.0,0.0],"AN":200,"homozygote_count":[100,0]}}]
chr1:2447809	["G","A"]	[{"key":"non-GTS TDs","value":{"AC":[55,23],"AF":[0.7051282051282052,0.2948717948717949],"AN":78,"homozygote_count":[21,5]}},{"key":"GTS","value":{"AC":[67,25],"AF":[0.7282608695652174,0.2717391304347826],"AN":92,"homozygote_count":[25,4]}},{"key":"healthy family members","value":{"AC":[76,34],"AF":[0.6909090909090909,0.3090909090909091],"AN":110,"homozygote_count":[25,4]}},{"key":"severe GTS","value":{"AC":[58,16],"AF":[0.7837837837837838,0.21621621621621623],"AN":74,"homozygote_count":[24,3]}},{"key":"controls","value":{"AC":[136,64],"AF":[0.68,0.32],"AN":200,"homozygote_count":[44,8]}}]
chr1:2448062	["C","G"]	[{"key":"non-GTS TDs","value":{"AC":[56,22],"AF":[0.717948717948718,0.28205128205128205],"AN":78,"homozygote_count":[23,6]}},{"key":"GTS","value":{"AC":[62,30],"AF":[0.6739130434782609,0.32608695652173914],"AN":92,"homozygote_count":[24,8]}},{"key":"healthy family members","value":{"AC":[89,21],"AF":[0.8090909090909091,0.19090909090909092],"AN":110,"homozygote_count":[36,2]}},{"key":"severe GTS","value":{"AC":[56,18],"AF":[0.7567567567567568,0.24324324324324326],"AN":74,"homozygote_count":[21,2]}},{"key":"controls","value":{"AC":[155,45],"AF":[0.775,0.225],"AN":200,"homozygote_count":[61,6]}}]
chr1:2448111	["C","G"]	[{"key":"non-GTS TDs","value":{"AC":[56,22],"AF":[0.717948717948718,0.28205128205128205],"AN":78,"homozygote_count":[23,6]}},{"key":"GTS","value":{"AC":[62,30],"AF":[0.6739130434782609,0.32608695652173914],"AN":92,"homozygote_count":[24,8]}},{"key":"healthy family members","value":{"AC":[89,21],"AF":[0.8090909090909091,0.19090909090909092],"AN":110,"homozygote_count":[36,2]}},{"key":"severe GTS","value":{"AC":[56,18],"AF":[0.7567567567567568,0.24324324324324326],"AN":74,"homozygote_count":[21,2]}},{"key":"controls","value":{"AC":[155,45],"AF":[0.775,0.225],"AN":200,"homozygote_count":[61,6]}}]
chr1:2448834	["C","T"]	[{"key":"non-GTS TDs","value":{"AC":[77,1],"AF":[0.9871794871794872,0.01282051282051282],"AN":78,"homozygote_count":[38,0]}},{"key":"GTS","value":{"AC":[89,3],"AF":[0.967391304347826,0.03260869565217391],"AN":92,"homozygote_count":[43,0]}},{"key":"healthy family members","value":{"AC":[108,2],"AF":[0.9818181818181818,0.01818181818181818],"AN":110,"homozygote_count":[53,0]}},{"key":"severe GTS","value":{"AC":[72,2],"AF":[0.972972972972973,0.02702702702702703],"AN":74,"homozygote_count":[35,0]}},{"key":"controls","value":{"AC":[196,4],"AF":[0.98,0.02],"AN":200,"homozygote_count":[96,0]}}]
chr1:2448853	["G","A"]	[{"key":"non-GTS TDs","value":{"AC":[72,6],"AF":[0.9230769230769231,0.07692307692307693],"AN":78,"homozygote_count":[33,0]}},{"key":"GTS","value":{"AC":[81,11],"AF":[0.8804347826086957,0.11956521739130435],"AN":92,"homozygote_count":[35,0]}},{"key":"healthy family members","value":{"AC":[103,7],"AF":[0.9363636363636364,0.06363636363636363],"AN":110,"homozygote_count":[48,0]}},{"key":"severe GTS","value":{"AC":[69,5],"AF":[0.9324324324324325,0.06756756756756757],"AN":74,"homozygote_count":[32,0]}},{"key":"controls","value":{"AC":[183,17],"AF":[0.915,0.085],"AN":200,"homozygote_count":[84,1]}}]
chr1:2635498	["G","C"]	[{"key":"non-GTS TDs","value":{"AC":[60,18],"AF":[0.7692307692307693,0.23076923076923078],"AN":78,"homozygote_count":[25,4]}},{"key":"GTS","value":{"AC":[63,29],"AF":[0.6847826086956522,0.31521739130434784],"AN":92,"homozygote_count":[21,4]}},{"key":"healthy family members","value":{"AC":[75,35],"AF":[0.6818181818181818,0.3181818181818182],"AN":110,"homozygote_count":[27,7]}},{"key":"severe GTS","value":{"AC":[55,19],"AF":[0.7432432432432432,0.25675675675675674],"AN":74,"homozygote_count":[20,2]}},{"key":"controls","value":{"AC":[197,3],"AF":[0.985,0.015],"AN":200,"homozygote_count":[98,1]}}]
chr1:2635499	["T","G"]	[{"key":"non-GTS TDs","value":{"AC":[71,7],"AF":[0.9102564102564102,0.08974358974358974],"AN":78,"homozygote_count":[33,1]}},{"key":"GTS","value":{"AC":[91,1],"AF":[0.9891304347826086,0.010869565217391304],"AN":92,"homozygote_count":[45,0]}},{"key":"healthy family members","value":{"AC":[107,3],"AF":[0.9727272727272728,0.02727272727272727],"AN":110,"homozygote_count":[53,1]}},{"key":"severe GTS","value":{"AC":[73,1],"AF":[0.9864864864864865,0.013513513513513514],"AN":74,"homozygote_count":[36,0]}},{"key":"controls","value":{"AC":[197,3],"AF":[0.985,0.015],"AN":200,"homozygote_count":[97,0]}}]
chr1:2654728	["C","G"]	[{"key":"non-GTS TDs","value":{"AC":[63,15],"AF":[0.8076923076923077,0.19230769230769232],"AN":78,"homozygote_count":[24,0]}},{"key":"GTS","value":{"AC":[75,17],"AF":[0.8152173913043478,0.18478260869565216],"AN":92,"homozygote_count":[29,0]}},{"key":"healthy family members","value":{"AC":[90,20],"AF":[0.8181818181818182,0.18181818181818182],"AN":110,"homozygote_count":[35,0]}},{"key":"severe GTS","value":{"AC":[62,12],"AF":[0.8378378378378378,0.16216216216216217],"AN":74,"homozygote_count":[25,0]}},{"key":"controls","value":{"AC":[162,38],"AF":[0.81,0.19],"AN":200,"homozygote_count":[69,7]}}]
chr1:2654815	["C","G"]	[{"key":"non-GTS TDs","value":{"AC":[75,3],"AF":[0.9615384615384616,0.038461538461538464],"AN":78,"homozygote_count":[36,0]}},{"key":"GTS","value":{"AC":[92,0],"AF":[1.0,0.0],"AN":92,"homozygote_count":[46,0]}},{"key":"healthy family members","value":{"AC":[109,1],"AF":[0.990909090909091,0.00909090909090909],"AN":110,"homozygote_count":[54,0]}},{"key":"severe GTS","value":{"AC":[74,0],"AF":[1.0,0.0],"AN":74,"homozygote_count":[37,0]}},{"key":"controls","value":{"AC":[199,1],"AF":[0.995,0.005],"AN":200,"homozygote_count":[99,0]}}]
chr1:2654834	["C","T"]	[{"key":"non-GTS TDs","value":{"AC":[77,1],"AF":[0.9871794871794872,0.01282051282051282],"AN":78,"homozygote_count":[38,0]}},{"key":"GTS","value":{"AC":[89,3],"AF":[0.967391304347826,0.03260869565217391],"AN":92,"homozygote_count":[43,0]}},{"key":"healthy family members","value":{"AC":[109,1],"AF":[0.990909090909091,0.00909090909090909],"AN":110,"homozygote_count":[54,0]}},{"key":"severe GTS","value":{"AC":[74,0],"AF":[1.0,0.0],"AN":74,"homozygote_count":[37,0]}},{"key":"controls","value":{"AC":[200,0],"AF":[1.0,0.0],"AN":200,"homozygote_count":[100,0]}}]
chr1:2748497	["G","A"]	[{"key":"non-GTS TDs","value":{"AC":[71,1],"AF":[0.9861111111111112,0.013888888888888888],"AN":72,"homozygote_count":[35,0]}},{"key":"GTS","value":{"AC":[83,3],"AF":[0.9651162790697675,0.03488372093023256],"AN":86,"homozygote_count":[40,0]}},{"key":"healthy family members","value":{"AC":[100,2],"AF":[0.9803921568627451,0.0196078431372549],"AN":102,"homozygote_count":[49,0]}},{"key":"severe GTS","value":{"AC":[62,0],"AF":[1.0,0.0],"AN":62,"homozygote_count":[31,0]}},{"key":"controls","value":{"AC":[200,0],"AF":[1.0,0.0],"AN":200,"homozygote_count":[100,0]}}]
chr1:2791392	["T","A"]	[{"key":"non-GTS TDs","value":{"AC":[67,11],"AF":[0.8589743589743589,0.14102564102564102],"AN":78,"homozygote_count":[28,0]}},{"key":"GTS","value":{"AC":[79,13],"AF":[0.8586956521739131,0.14130434782608695],"AN":92,"homozygote_count":[33,0]}},{"key":"healthy family members","value":{"AC":[87,23],"AF":[0.7909090909090909,0.20909090909090908],"AN":110,"homozygote_count":[37,5]}},{"key":"severe GTS","value":{"AC":[61,13],"AF":[0.8243243243243243,0.17567567567567569],"AN":74,"homozygote_count":[25,1]}},{"key":"controls","value":{"AC":[183,17],"AF":[0.915,0.085],"AN":200,"homozygote_count":[84,1]}}]
chr1:2791715	["C","T"]	[{"key":"non-GTS TDs","value":{"AC":[72,6],"AF":[0.9230769230769231,0.07692307692307693],"AN":78,"homozygote_count":[33,0]}},{"key":"GTS","value":{"AC":[91,1],"AF":[0.9891304347826086,0.010869565217391304],"AN":92,"homozygote_count":[45,0]}},{"key":"healthy family members","value":{"AC":[108,2],"AF":[0.9818181818181818,0.01818181818181818],"AN":110,"homozygote_count":[53,0]}},{"key":"severe GTS","value":{"AC":[73,1],"AF":[0.9864864864864865,0.013513513513513514],"AN":74,"homozygote_count":[36,0]}},{"key":"controls","value":{"AC":[197,3],"AF":[0.985,0.015],"AN":200,"homozygote_count":[97,0]}}]
chr1:2791721	["G","C"]	[{"key":"non-GTS TDs","value":{"AC":[72,6],"AF":[0.9230769230769231,0.07692307692307693],"AN":78,"homozygote_count":[33,0]}},{"key":"GTS","value":{"AC":[91,1],"AF":[0.9891304347826086,0.010869565217391304],"AN":92,"homozygote_count":[45,0]}},{"key":"healthy family members","value":{"AC":[108,2],"AF":[0.9818181818181818,0.01818181818181818],"AN":110,"homozygote_count":[53,0]}},{"key":"severe GTS","value":{"AC":[73,1],"AF":[0.9864864864864865,0.013513513513513514],"AN":74,"homozygote_count":[36,0]}},{"key":"controls","value":{"AC":[197,3],"AF":[0.985,0.015],"AN":200,"homozygote_count":[97,0]}}]
chr1:2791776	["G","A"]	[{"key":"non-GTS TDs","value":{"AC":[78,0],"AF":[1.0,0.0],"AN":78,"homozygote_count":[39,0]}},{"key":"GTS","value":{"AC":[91,1],"AF":[0.9891304347826086,0.010869565217391304],"AN":92,"homozygote_count":[45,0]}},{"key":"healthy family members","value":{"AC":[110,0],"AF":[1.0,0.0],"AN":110,"homozygote_count":[55,0]}},{"key":"severe GTS","value":{"AC":[74,0],"AF":[1.0,0.0],"AN":74,"homozygote_count":[37,0]}},{"key":"controls","value":{"AC":[200,0],"AF":[1.0,0.0],"AN":200,"homozygote_count":[100,0]}}]
chr1:2795696	["C","T"]	[{"key":"non-GTS TDs","value":{"AC":[77,1],"AF":[0.9871794871794872,0.01282051282051282],"AN":78,"homozygote_count":[38,0]}},{"key":"GTS","value":{"AC":[91,1],"AF":[0.9891304347826086,0.010869565217391304],"AN":92,"homozygote_count":[45,0]}},{"key":"healthy family members","value":{"AC":[109,1],"AF":[0.990909090909091,0.00909090909090909],"AN":110,"homozygote_count":[54,0]}},{"key":"severe GTS","value":{"AC":[74,0],"AF":[1.0,0.0],"AN":74,"homozygote_count":[37,0]}},{"key":"controls","value":{"AC":[199,1],"AF":[0.995,0.005],"AN":200,"homozygote_count":[99,0]}}]
chr1:2796762	["C","T"]	[{"key":"non-GTS TDs","value":{"AC":[47,31],"AF":[0.6025641025641025,0.3974358974358974],"AN":78,"homozygote_count":[13,5]}},{"key":"GTS","value":{"AC":[64,28],"AF":[0.6956521739130435,0.30434782608695654],"AN":92,"homozygote_count":[20,2]}},{"key":"healthy family members","value":{"AC":[72,38],"AF":[0.6545454545454545,0.34545454545454546],"AN":110,"homozygote_count":[25,8]}},{"key":"severe GTS","value":{"AC":[45,29],"AF":[0.6081081081081081,0.3918918918918919],"AN":74,"homozygote_count":[13,5]}},{"key":"controls","value":{"AC":[115,85],"AF":[0.575,0.425],"AN":200,"homozygote_count":[36,21]}}]
chr1:2796829	["C","CA"]	[{"key":"non-GTS TDs","value":{"AC":[70,8],"AF":[0.8974358974358975,0.10256410256410256],"AN":78,"homozygote_count":[31,0]}},{"key":"GTS","value":{"AC":[78,14],"AF":[0.8478260869565217,0.15217391304347827],"AN":92,"homozygote_count":[34,2]}},{"key":"healthy family members","value":{"AC":[96,14],"AF":[0.8727272727272727,0.12727272727272726],"AN":110,"homozygote_count":[42,1]}},{"key":"severe GTS","value":{"AC":[66,8],"AF":[0.8918918918918919,0.10810810810810811],"AN":74,"homozygote_count":[29,0]}},{"key":"controls","value":{"AC":[169,31],"AF":[0.845,0.155],"AN":200,"homozygote_count":[71,2]}}]
chr1:2797460	["A","AC"]	[{"key":"non-GTS TDs","value":{"AC":[74,4],"AF":[0.9487179487179487,0.05128205128205128],"AN":78,"homozygote_count":[35,0]}},{"key":"GTS","value":{"AC":[86,6],"AF":[0.9347826086956522,0.06521739130434782],"AN":92,"homozygote_count":[40,0]}},{"key":"healthy family members","value":{"AC":[104,6],"AF":[0.9454545454545454,0.05454545454545454],"AN":110,"homozygote_count":[49,0]}},{"key":"severe GTS","value":{"AC":[72,2],"AF":[0.972972972972973,0.02702702702702703],"AN":74,"homozygote_count":[35,0]}},{"key":"controls","value":{"AC":[187,13],"AF":[0.935,0.065],"AN":200,"homozygote_count":[88,1]}}]
chr1:2797496	["G","A"]	[{"key":"non-GTS TDs","value":{"AC":[72,6],"AF":[0.9230769230769231,0.07692307692307693],"AN":78,"homozygote_count":[33,0]}},{"key":"GTS","value":{"AC":[91,1],"AF":[0.9891304347826086,0.010869565217391304],"AN":92,"homozygote_count":[45,0]}},{"key":"healthy family members","value":{"AC":[108,2],"AF":[0.9818181818181818,0.01818181818181818],"AN":110,"homozygote_count":[53,0]}},{"key":"severe GTS","value":{"AC":[73,1],"AF":[0.9864864864864865,0.013513513513513514],"AN":74,"homozygote_count":[36,0]}},{"key":"controls","value":{"AC":[197,3],"AF":[0.985,0.015],"AN":200,"homozygote_count":[97,0]}}]
chr1:2797592	["T","C"]	[{"key":"non-GTS TDs","value":{"AC":[73,5],"AF":[0.9358974358974359,0.0641025641025641],"AN":78,"homozygote_count":[34,0]}},{"key":"GTS","value":{"AC":[86,6],"AF":[0.9347826086956522,0.06521739130434782],"AN":92,"homozygote_count":[40,0]}},{"key":"healthy family members","value":{"AC":[99,11],"AF":[0.9,0.1],"AN":110,"homozygote_count":[44,0]}},{"key":"severe GTS","value":{"AC":[66,8],"AF":[0.8918918918918919,0.10810810810810811],"AN":74,"homozygote_count":[31,2]}},{"key":"controls","value":{"AC":[187,13],"AF":[0.935,0.065],"AN":200,"homozygote_count":[87,0]}}]
chr1:2797666	["G","C"]	[{"key":"non-GTS TDs","value":{"AC":[77,1],"AF":[0.9871794871794872,0.01282051282051282],"AN":78,"homozygote_count":[38,0]}},{"key":"GTS","value":{"AC":[92,0],"AF":[1.0,0.0],"AN":92,"homozygote_count":[46,0]}},{"key":"healthy family members","value":{"AC":[109,1],"AF":[0.990909090909091,0.00909090909090909],"AN":110,"homozygote_count":[54,0]}},{"key":"severe GTS","value":{"AC":[74,0],"AF":[1.0,0.0],"AN":74,"homozygote_count":[37,0]}},{"key":"controls","value":{"AC":[200,0],"AF":[1.0,0.0],"AN":200,"homozygote_count":[100,0]}}]
chr1:2797743	["C","T"]	[{"key":"non-GTS TDs","value":{"AC":[78,0],"AF":[1.0,0.0],"AN":78,"homozygote_count":[39,0]}},{"key":"GTS","value":{"AC":[92,0],"AF":[1.0,0.0],"AN":92,"homozygote_count":[46,0]}},{"key":"healthy family members","value":{"AC":[109,1],"AF":[0.990909090909091,0.00909090909090909],"AN":110,"homozygote_count":[54,0]}},{"key":"severe GTS","value":{"AC":[74,0],"AF":[1.0,0.0],"AN":74,"homozygote_count":[37,0]}},{"key":"controls","value":{"AC":[199,1],"AF":[0.995,0.005],"AN":200,"homozygote_count":[99,0]}}]
chr1:2799155	["C","T"]	[{"key":"non-GTS TDs","value":{"AC":[75,3],"AF":[0.9615384615384616,0.038461538461538464],"AN":78,"homozygote_count":[36,0]}},{"key":"GTS","value":{"AC":[89,3],"AF":[0.967391304347826,0.03260869565217391],"AN":92,"homozygote_count":[43,0]}},{"key":"healthy family members","value":{"AC":[108,2],"AF":[0.9818181818181818,0.01818181818181818],"AN":110,"homozygote_count":[53,0]}},{"key":"severe GTS","value":{"AC":[74,0],"AF":[1.0,0.0],"AN":74,"homozygote_count":[37,0]}},{"key":"controls","value":{"AC":[197,3],"AF":[0.985,0.015],"AN":200,"homozygote_count":[97,0]}}]
chr1:2800004	["C","G"]	[{"key":"non-GTS TDs","value":{"AC":[72,6],"AF":[0.9230769230769231,0.07692307692307693],"AN":78,"homozygote_count":[33,0]}},{"key":"GTS","value":{"AC":[91,1],"AF":[0.9891304347826086,0.010869565217391304],"AN":92,"homozygote_count":[45,0]}},{"key":"healthy family members","value":{"AC":[108,2],"AF":[0.9818181818181818,0.01818181818181818],"AN":110,"homozygote_count":[53,0]}},{"key":"severe GTS","value":{"AC":[73,1],"AF":[0.9864864864864865,0.013513513513513514],"AN":74,"homozygote_count":[36,0]}},{"key":"controls","value":{"AC":[197,3],"AF":[0.985,0.015],"AN":200,"homozygote_count":[97,0]}}]
chr1:2800059	["C","T"]	[{"key":"non-GTS TDs","value":{"AC":[60,18],"AF":[0.7692307692307693,0.23076923076923078],"AN":78,"homozygote_count":[24,3]}},{"key":"GTS","value":{"AC":[63,29],"AF":[0.6847826086956522,0.31521739130434784],"AN":92,"homozygote_count":[22,5]}},{"key":"healthy family members","value":{"AC":[79,31],"AF":[0.7181818181818181,0.2818181818181818],"AN":110,"homozygote_count":[30,6]}},{"key":"severe GTS","value":{"AC":[50,24],"AF":[0.6756756756756757,0.32432432432432434],"AN":74,"homozygote_count":[15,2]}},{"key":"controls","value":{"AC":[137,63],"AF":[0.685,0.315],"AN":200,"homozygote_count":[47,10]}}]
chr1:2800342	["G","C"]	[{"key":"non-GTS TDs","value":{"AC":[47,31],"AF":[0.6025641025641025,0.3974358974358974],"AN":78,"homozygote_count":[13,5]}},{"key":"GTS","value":{"AC":[64,28],"AF":[0.6956521739130435,0.30434782608695654],"AN":92,"homozygote_count":[20,2]}},{"key":"healthy family members","value":{"AC":[72,38],"AF":[0.6545454545454545,0.34545454545454546],"AN":110,"homozygote_count":[25,8]}},{"key":"severe GTS","value":{"AC":[43,31],"AF":[0.581081081081081,0.4189189189189189],"AN":74,"homozygote_count":[12,6]}},{"key":"controls","value":{"AC":[115,85],"AF":[0.575,0.425],"AN":200,"homozygote_count":[36,21]}}]
chr1:2800905	["G","A"]	[{"key":"non-GTS TDs","value":{"AC":[59,19],"AF":[0.7564102564102564,0.24358974358974358],"AN":78,"homozygote_count":[23,3]}},{"key":"GTS","value":{"AC":[62,30],"AF":[0.6739130434782609,0.32608695652173914],"AN":92,"homozygote_count":[20,4]}},{"key":"healthy family members","value":{"AC":[79,31],"AF":[0.7181818181818181,0.2818181818181818],"AN":110,"homozygote_count":[30,6]}},{"key":"severe GTS","value":{"AC":[50,24],"AF":[0.6756756756756757,0.32432432432432434],"AN":74,"homozygote_count":[15,2]}},{"key":"controls","value":{"AC":[138,62],"AF":[0.69,0.31],"AN":200,"homozygote_count":[48,10]}}]
chr1:2801122	["C","A"]	[{"key":"non-GTS TDs","value":{"AC":[72,6],"AF":[0.9230769230769231,0.07692307692307693],"AN":78,"homozygote_count":[33,0]}},{"key":"GTS","value":{"AC":[91,1],"AF":[0.9891304347826086,0.010869565217391304],"AN":92,"homozygote_count":[45,0]}},{"key":"healthy family members","value":{"AC":[108,2],"AF":[0.9818181818181818,0.01818181818181818],"AN":110,"homozygote_count":[53,0]}},{"key":"severe GTS","value":{"AC":[73,1],"AF":[0.9864864864864865,0.013513513513513514],"AN":74,"homozygote_count":[36,0]}},{"key":"controls","value":{"AC":[197,3],"AF":[0.985,0.015],"AN":200,"homozygote_count":[97,0]}}]
chr1:2801395	["C","A"]	[{"key":"non-GTS TDs","value":{"AC":[78,0],"AF":[1.0,0.0],"AN":78,"homozygote_count":[39,0]}},{"key":"GTS","value":{"AC":[91,1],"AF":[0.9891304347826086,0.010869565217391304],"AN":92,"homozygote_count":[45,0]}},{"key":"healthy family members","value":{"AC":[107,3],"AF":[0.9727272727272728,0.02727272727272727],"AN":110,"homozygote_count":[52,0]}},{"key":"severe GTS","value":{"AC":[73,1],"AF":[0.9864864864864865,0.013513513513513514],"AN":74,"homozygote_count":[36,0]}},{"key":"controls","value":{"AC":[198,2],"AF":[0.99,0.01],"AN":200,"homozygote_count":[98,0]}}]
chr1:2801460	["C","T"]	[{"key":"non-GTS TDs","value":{"AC":[74,4],"AF":[0.9487179487179487,0.05128205128205128],"AN":78,"homozygote_count":[35,0]}},{"key":"GTS","value":{"AC":[91,1],"AF":[0.9891304347826086,0.010869565217391304],"AN":92,"homozygote_count":[45,0]}},{"key":"healthy family members","value":{"AC":[106,4],"AF":[0.9636363636363636,0.03636363636363636],"AN":110,"homozygote_count":[51,0]}},{"key":"severe GTS","value":{"AC":[71,3],"AF":[0.9594594594594594,0.04054054054054054],"AN":74,"homozygote_count":[34,0]}},{"key":"controls","value":{"AC":[188,12],"AF":[0.94,0.06],"AN":200,"homozygote_count":[89,1]}}]
chr1:2801805	["A","G"]	[{"key":"non-GTS TDs","value":{"AC":[78,0],"AF":[1.0,0.0],"AN":78,"homozygote_count":[39,0]}},{"key":"GTS","value":{"AC":[92,0],"AF":[1.0,0.0],"AN":92,"homozygote_count":[46,0]}},{"key":"healthy family members","value":{"AC":[110,0],"AF":[1.0,0.0],"AN":110,"homozygote_count":[55,0]}},{"key":"severe GTS","value":{"AC":[73,1],"AF":[0.9864864864864865,0.013513513513513514],"AN":74,"homozygote_count":[36,0]}},{"key":"controls","value":{"AC":[199,1],"AF":[0.995,0.005],"AN":200,"homozygote_count":[99,0]}}]
chr1:2802129	["C","T"]	[{"key":"non-GTS TDs","value":{"AC":[75,3],"AF":[0.9615384615384616,0.038461538461538464],"AN":78,"homozygote_count":[36,0]}},{"key":"GTS","value":{"AC":[92,0],"AF":[1.0,0.0],"AN":92,"homozygote_count":[46,0]}},{"key":"healthy family members","value":{"AC":[109,1],"AF":[0.990909090909091,0.00909090909090909],"AN":110,"homozygote_count":[54,0]}},{"key":"severe GTS","value":{"AC":[74,0],"AF":[1.0,0.0],"AN":74,"homozygote_count":[37,0]}},{"key":"controls","value":{"AC":[199,1],"AF":[0.995,0.005],"AN":200,"homozygote_count":[99,0]}}]
chr1:2802884	["C","T"]	[{"key":"non-GTS TDs","value":{"AC":[78,0],"AF":[1.0,0.0],"AN":78,"homozygote_count":[39,0]}},{"key":"GTS","value":{"AC":[92,0],"AF":[1.0,0.0],"AN":92,"homozygote_count":[46,0]}},{"key":"healthy family members","value":{"AC":[110,0],"AF":[1.0,0.0],"AN":110,"homozygote_count":[55,0]}},{"key":"severe GTS","value":{"AC":[73,1],"AF":[0.9864864864864865,0.013513513513513514],"AN":74,"homozygote_count":[36,0]}},{"key":"controls","value":{"AC":[200,0],"AF":[1.0,0.0],"AN":200,"homozygote_count":[100,0]}}]
chr1:2803339	["C","A"]	[{"key":"non-GTS TDs","value":{"AC":[47,31],"AF":[0.6025641025641025,0.3974358974358974],"AN":78,"homozygote_count":[13,5]}},{"key":"GTS","value":{"AC":[66,26],"AF":[0.717391304347826,0.2826086956521739],"AN":92,"homozygote_count":[21,1]}},{"key":"healthy family members","value":{"AC":[73,37],"AF":[0.6636363636363637,0.33636363636363636],"AN":110,"homozygote_count":[26,8]}},{"key":"severe GTS","value":{"AC":[44,30],"AF":[0.5945945945945946,0.40540540540540543],"AN":74,"homozygote_count":[12,5]}},{"key":"controls","value":{"AC":[115,85],"AF":[0.575,0.425],"AN":200,"homozygote_count":[36,21]}}]
chr1:2803521	["G","A"]	[{"key":"non-GTS TDs","value":{"AC":[78,0],"AF":[1.0,0.0],"AN":78,"homozygote_count":[39,0]}},{"key":"GTS","value":{"AC":[92,0],"AF":[1.0,0.0],"AN":92,"homozygote_count":[46,0]}},{"key":"healthy family members","value":{"AC":[110,0],"AF":[1.0,0.0],"AN":110,"homozygote_count":[55,0]}},{"key":"severe GTS","value":{"AC":[73,1],"AF":[0.9864864864864865,0.013513513513513514],"AN":74,"homozygote_count":[36,0]}},{"key":"controls","value":{"AC":[200,0],"AF":[1.0,0.0],"AN":200,"homozygote_count":[100,0]}}]
chr1:2803522	["C","G"]	[{"key":"non-GTS TDs","value":{"AC":[72,6],"AF":[0.9230769230769231,0.07692307692307693],"AN":78,"homozygote_count":[33,0]}},{"key":"GTS","value":{"AC":[91,1],"AF":[0.9891304347826086,0.010869565217391304],"AN":92,"homozygote_count":[45,0]}},{"key":"healthy family members","value":{"AC":[108,2],"AF":[0.9818181818181818,0.01818181818181818],"AN":110,"homozygote_count":[53,0]}},{"key":"severe GTS","value":{"AC":[73,1],"AF":[0.9864864864864865,0.013513513513513514],"AN":74,"homozygote_count":[36,0]}},{"key":"controls","value":{"AC":[197,3],"AF":[0.985,0.015],"AN":200,"homozygote_count":[97,0]}}]
chr1:2803545	["G","A"]	[{"key":"non-GTS TDs","value":{"AC":[75,3],"AF":[0.9615384615384616,0.038461538461538464],"AN":78,"homozygote_count":[36,0]}},{"key":"GTS","value":{"AC":[92,0],"AF":[1.0,0.0],"AN":92,"homozygote_count":[46,0]}},{"key":"healthy family members","value":{"AC":[109,1],"AF":[0.990909090909091,0.00909090909090909],"AN":110,"homozygote_count":[54,0]}},{"key":"severe GTS","value":{"AC":[74,0],"AF":[1.0,0.0],"AN":74,"homozygote_count":[37,0]}},{"key":"controls","value":{"AC":[199,1],"AF":[0.995,0.005],"AN":200,"homozygote_count":[99,0]}}]
chr1:2803599	["C","T"]	[{"key":"non-GTS TDs","value":{"AC":[78,0],"AF":[1.0,0.0],"AN":78,"homozygote_count":[39,0]}},{"key":"GTS","value":{"AC":[91,1],"AF":[0.9891304347826086,0.010869565217391304],"AN":92,"homozygote_count":[45,0]}},{"key":"healthy family members","value":{"AC":[108,2],"AF":[0.9818181818181818,0.01818181818181818],"AN":110,"homozygote_count":[53,0]}},{"key":"severe GTS","value":{"AC":[74,0],"AF":[1.0,0.0],"AN":74,"homozygote_count":[37,0]}},{"key":"controls","value":{"AC":[199,1],"AF":[0.995,0.005],"AN":200,"homozygote_count":[99,0]}}]
chr1:2803608	["A","G"]	[{"key":"non-GTS TDs","value":{"AC":[60,18],"AF":[0.7692307692307693,0.23076923076923078],"AN":78,"homozygote_count":[24,3]}},{"key":"GTS","value":{"AC":[61,31],"AF":[0.6630434782608695,0.33695652173913043],"AN":92,"homozygote_count":[21,6]}},{"key":"healthy family members","value":{"AC":[78,32],"AF":[0.7090909090909091,0.2909090909090909],"AN":110,"homozygote_count":[30,7]}},{"key":"severe GTS","value":{"AC":[50,24],"AF":[0.6756756756756757,0.32432432432432434],"AN":74,"homozygote_count":[15,2]}},{"key":"controls","value":{"AC":[137,63],"AF":[0.685,0.315],"AN":200,"homozygote_count":[47,10]}}]
chr1:2803610	["T","C"]	[{"key":"non-GTS TDs","value":{"AC":[60,18],"AF":[0.7692307692307693,0.23076923076923078],"AN":78,"homozygote_count":[24,3]}},{"key":"GTS","value":{"AC":[61,31],"AF":[0.6630434782608695,0.33695652173913043],"AN":92,"homozygote_count":[21,6]}},{"key":"healthy family members","value":{"AC":[78,32],"AF":[0.7090909090909091,0.2909090909090909],"AN":110,"homozygote_count":[30,7]}},{"key":"severe GTS","value":{"AC":[50,24],"AF":[0.6756756756756757,0.32432432432432434],"AN":74,"homozygote_count":[15,2]}},{"key":"controls","value":{"AC":[137,63],"AF":[0.685,0.315],"AN":200,"homozygote_count":[47,10]}}]
chr1:2803949	["G","A"]	[{"key":"non-GTS TDs","value":{"AC":[78,0],"AF":[1.0,0.0],"AN":78,"homozygote_count":[39,0]}},{"key":"GTS","value":{"AC":[92,0],"AF":[1.0,0.0],"AN":92,"homozygote_count":[46,0]}},{"key":"healthy family members","value":{"AC":[110,0],"AF":[1.0,0.0],"AN":110,"homozygote_count":[55,0]}},{"key":"severe GTS","value":{"AC":[73,1],"AF":[0.9864864864864865,0.013513513513513514],"AN":74,"homozygote_count":[36,0]}},{"key":"controls","value":{"AC":[200,0],"AF":[1.0,0.0],"AN":200,"homozygote_count":[100,0]}}]
chr1:2804266	["C","T"]	[{"key":"non-GTS TDs","value":{"AC":[78,0],"AF":[1.0,0.0],"AN":78,"homozygote_count":[39,0]}},{"key":"GTS","value":{"AC":[90,2],"AF":[0.9782608695652174,0.021739130434782608],"AN":92,"homozygote_count":[44,0]}},{"key":"healthy family members","value":{"AC":[109,1],"AF":[0.990909090909091,0.00909090909090909],"AN":110,"homozygote_count":[54,0]}},{"key":"severe GTS","value":{"AC":[73,1],"AF":[0.9864864864864865,0.013513513513513514],"AN":74,"homozygote_count":[36,0]}},{"key":"controls","value":{"AC":[197,3],"AF":[0.985,0.015],"AN":200,"homozygote_count":[97,0]}}]
chr1:2804584	["G","A"]	[{"key":"non-GTS TDs","value":{"AC":[60,18],"AF":[0.7692307692307693,0.23076923076923078],"AN":78,"homozygote_count":[24,3]}},{"key":"GTS","value":{"AC":[61,31],"AF":[0.6630434782608695,0.33695652173913043],"AN":92,"homozygote_count":[21,6]}},{"key":"healthy family members","value":{"AC":[78,32],"AF":[0.7090909090909091,0.2909090909090909],"AN":110,"homozygote_count":[30,7]}},{"key":"severe GTS","value":{"AC":[50,24],"AF":[0.6756756756756757,0.32432432432432434],"AN":74,"homozygote_count":[15,2]}},{"key":"controls","value":{"AC":[137,63],"AF":[0.685,0.315],"AN":200,"homozygote_count":[47,10]}}]
chr1:2804747	["C","T"]	[{"key":"non-GTS TDs","value":{"AC":[76,2],"AF":[0.9743589743589743,0.02564102564102564],"AN":78,"homozygote_count":[37,0]}},{"key":"GTS","value":{"AC":[91,1],"AF":[0.9891304347826086,0.010869565217391304],"AN":92,"homozygote_count":[45,0]}},{"key":"healthy family members","value":{"AC":[107,3],"AF":[0.9727272727272728,0.02727272727272727],"AN":110,"homozygote_count":[52,0]}},{"key":"severe GTS","value":{"AC":[72,2],"AF":[0.972972972972973,0.02702702702702703],"AN":74,"homozygote_count":[35,0]}},{"key":"controls","value":{"AC":[196,4],"AF":[0.98,0.02],"AN":200,"homozygote_count":[96,0]}}]
chr1:2804956	["C","A"]	[{"key":"non-GTS TDs","value":{"AC":[72,6],"AF":[0.9230769230769231,0.07692307692307693],"AN":78,"homozygote_count":[33,0]}},{"key":"GTS","value":{"AC":[91,1],"AF":[0.9891304347826086,0.010869565217391304],"AN":92,"homozygote_count":[45,0]}},{"key":"healthy family members","value":{"AC":[108,2],"AF":[0.9818181818181818,0.01818181818181818],"AN":110,"homozygote_count":[53,0]}},{"key":"severe GTS","value":{"AC":[73,1],"AF":[0.9864864864864865,0.013513513513513514],"AN":74,"homozygote_count":[36,0]}},{"key":"controls","value":{"AC":[197,3],"AF":[0.985,0.015],"AN":200,"homozygote_count":[97,0]}}]
chr1:2805011	["A","G"]	[{"key":"non-GTS TDs","value":{"AC":[23,55],"AF":[0.2948717948717949,0.7051282051282052],"AN":78,"homozygote_count":[4,20]}},{"key":"GTS","value":{"AC":[34,58],"AF":[0.3695652173913043,0.6304347826086957],"AN":92,"homozygote_count":[5,17]}},{"key":"healthy family members","value":{"AC":[39,71],"AF":[0.35454545454545455,0.6454545454545455],"AN":110,"homozygote_count":[8,24]}},{"key":"severe GTS","value":{"AC":[19,55],"AF":[0.25675675675675674,0.7432432432432432],"AN":74,"homozygote_count":[2,20]}},{"key":"controls","value":{"AC":[50,150],"AF":[0.25,0.75],"AN":200,"homozygote_count":[10,60]}}]
chr1:2805243	["C","T"]	[{"key":"non-GTS TDs","value":{"AC":[78,0],"AF":[1.0,0.0],"AN":78,"homozygote_count":[39,0]}},{"key":"GTS","value":{"AC":[92,0],"AF":[1.0,0.0],"AN":92,"homozygote_count":[46,0]}},{"key":"healthy family members","value":{"AC":[107,3],"AF":[0.9727272727272728,0.02727272727272727],"AN":110,"homozygote_count":[52,0]}},{"key":"severe GTS","value":{"AC":[73,1],"AF":[0.9864864864864865,0.013513513513513514],"AN":74,"homozygote_count":[36,0]}},{"key":"controls","value":{"AC":[196,4],"AF":[0.98,0.02],"AN":200,"homozygote_count":[96,0]}}]
chr1:2805252	["G","C"]	[{"key":"non-GTS TDs","value":{"AC":[72,6],"AF":[0.9230769230769231,0.07692307692307693],"AN":78,"homozygote_count":[33,0]}},{"key":"GTS","value":{"AC":[91,1],"AF":[0.9891304347826086,0.010869565217391304],"AN":92,"homozygote_count":[45,0]}},{"key":"healthy family members","value":{"AC":[108,2],"AF":[0.9818181818181818,0.01818181818181818],"AN":110,"homozygote_count":[53,0]}},{"key":"severe GTS","value":{"AC":[73,1],"AF":[0.9864864864864865,0.013513513513513514],"AN":74,"homozygote_count":[36,0]}},{"key":"controls","value":{"AC":[197,3],"AF":[0.985,0.015],"AN":200,"homozygote_count":[97,0]}}]
chr1:2805999	["C","T"]	[{"key":"non-GTS TDs","value":{"AC":[77,1],"AF":[0.9871794871794872,0.01282051282051282],"AN":78,"homozygote_count":[38,0]}},{"key":"GTS","value":{"AC":[90,2],"AF":[0.9782608695652174,0.021739130434782608],"AN":92,"homozygote_count":[44,0]}},{"key":"healthy family members","value":{"AC":[107,3],"AF":[0.9727272727272728,0.02727272727272727],"AN":110,"homozygote_count":[52,0]}},{"key":"severe GTS","value":{"AC":[74,0],"AF":[1.0,0.0],"AN":74,"homozygote_count":[37,0]}},{"key":"controls","value":{"AC":[200,0],"AF":[1.0,0.0],"AN":200,"homozygote_count":[100,0]}}]
chr1:2806010	["C","T"]	[{"key":"non-GTS TDs","value":{"AC":[78,0],"AF":[1.0,0.0],"AN":78,"homozygote_count":[39,0]}},{"key":"GTS","value":{"AC":[92,0],"AF":[1.0,0.0],"AN":92,"homozygote_count":[46,0]}},{"key":"healthy family members","value":{"AC":[110,0],"AF":[1.0,0.0],"AN":110,"homozygote_count":[55,0]}},{"key":"severe GTS","value":{"AC":[73,1],"AF":[0.9864864864864865,0.013513513513513514],"AN":74,"homozygote_count":[36,0]}},{"key":"controls","value":{"AC":[200,0],"AF":[1.0,0.0],"AN":200,"homozygote_count":[100,0]}}]
chr1:2806257	["C","T"]	[{"key":"non-GTS TDs","value":{"AC":[68,10],"AF":[0.8717948717948718,0.1282051282051282],"AN":78,"homozygote_count":[30,1]}},{"key":"GTS","value":{"AC":[73,19],"AF":[0.7934782608695652,0.20652173913043478],"AN":92,"homozygote_count":[28,1]}},{"key":"healthy family members","value":{"AC":[95,15],"AF":[0.8636363636363636,0.13636363636363635],"AN":110,"homozygote_count":[40,0]}},{"key":"severe GTS","value":{"AC":[68,6],"AF":[0.918918918918919,0.08108108108108109],"AN":74,"homozygote_count":[31,0]}},{"key":"controls","value":{"AC":[169,31],"AF":[0.845,0.155],"AN":200,"homozygote_count":[71,2]}}]
chr1:2806283	["C","T"]	[{"key":"non-GTS TDs","value":{"AC":[42,36],"AF":[0.5384615384615384,0.46153846153846156],"AN":78,"homozygote_count":[11,8]}},{"key":"GTS","value":{"AC":[66,26],"AF":[0.717391304347826,0.2826086956521739],"AN":92,"homozygote_count":[21,1]}},{"key":"healthy family members","value":{"AC":[72,38],"AF":[0.6545454545454545,0.34545454545454546],"AN":110,"homozygote_count":[24,7]}},{"key":"severe GTS","value":{"AC":[41,33],"AF":[0.5540540540540541,0.44594594594594594],"AN":74,"homozygote_count":[10,6]}},{"key":"controls","value":{"AC":[113,87],"AF":[0.565,0.435],"AN":200,"homozygote_count":[35,22]}}]
chr1:2806607	["A","G"]	[{"key":"non-GTS TDs","value":{"AC":[72,6],"AF":[0.9230769230769231,0.07692307692307693],"AN":78,"homozygote_count":[33,0]}},{"key":"GTS","value":{"AC":[91,1],"AF":[0.9891304347826086,0.010869565217391304],"AN":92,"homozygote_count":[45,0]}},{"key":"healthy family members","value":{"AC":[108,2],"AF":[0.9818181818181818,0.01818181818181818],"AN":110,"homozygote_count":[53,0]}},{"key":"severe GTS","value":{"AC":[73,1],"AF":[0.9864864864864865,0.013513513513513514],"AN":74,"homozygote_count":[36,0]}},{"key":"controls","value":{"AC":[196,4],"AF":[0.98,0.02],"AN":200,"homozygote_count":[96,0]}}]
chr1:2806628	["G","T"]	[{"key":"non-GTS TDs","value":{"AC":[78,0],"AF":[1.0,0.0],"AN":78,"homozygote_count":[39,0]}},{"key":"GTS","value":{"AC":[92,0],"AF":[1.0,0.0],"AN":92,"homozygote_count":[46,0]}},{"key":"healthy family members","value":{"AC":[110,0],"AF":[1.0,0.0],"AN":110,"homozygote_count":[55,0]}},{"key":"severe GTS","value":{"AC":[72,2],"AF":[0.972972972972973,0.02702702702702703],"AN":74,"homozygote_count":[35,0]}},{"key":"controls","value":{"AC":[194,6],"AF":[0.97,0.03],"AN":200,"homozygote_count":[94,0]}}]
chr1:2806649	["C","A"]	[{"key":"non-GTS TDs","value":{"AC":[41,37],"AF":[0.5256410256410257,0.47435897435897434],"AN":78,"homozygote_count":[10,8]}},{"key":"GTS","value":{"AC":[65,27],"AF":[0.7065217391304348,0.29347826086956524],"AN":92,"homozygote_count":[20,1]}},{"key":"healthy family members","value":{"AC":[71,39],"AF":[0.6454545454545455,0.35454545454545455],"AN":110,"homozygote_count":[23,7]}},{"key":"severe GTS","value":{"AC":[43,31],"AF":[0.581081081081081,0.4189189189189189],"AN":74,"homozygote_count":[11,5]}},{"key":"controls","value":{"AC":[112,88],"AF":[0.56,0.44],"AN":200,"homozygote_count":[35,23]}}]
chr1:2806727	["G","A"]	[{"key":"non-GTS TDs","value":{"AC":[78,0],"AF":[1.0,0.0],"AN":78,"homozygote_count":[39,0]}},{"key":"GTS","value":{"AC":[91,1],"AF":[0.9891304347826086,0.010869565217391304],"AN":92,"homozygote_count":[45,0]}},{"key":"healthy family members","value":{"AC":[108,2],"AF":[0.9818181818181818,0.01818181818181818],"AN":110,"homozygote_count":[53,0]}},{"key":"severe GTS","value":{"AC":[74,0],"AF":[1.0,0.0],"AN":74,"homozygote_count":[37,0]}},{"key":"controls","value":{"AC":[200,0],"AF":[1.0,0.0],"AN":200,"homozygote_count":[100,0]}}]
chr1:2806780	["C","T"]	[{"key":"non-GTS TDs","value":{"AC":[43,35],"AF":[0.5512820512820513,0.44871794871794873],"AN":78,"homozygote_count":[13,9]}},{"key":"GTS","value":{"AC":[66,26],"AF":[0.717391304347826,0.2826086956521739],"AN":92,"homozygote_count":[21,1]}},{"key":"healthy family members","value":{"AC":[71,39],"AF":[0.6454545454545455,0.35454545454545455],"AN":110,"homozygote_count":[24,8]}},{"key":"severe GTS","value":{"AC":[44,30],"AF":[0.5945945945945946,0.40540540540540543],"AN":74,"homozygote_count":[12,5]}},{"key":"controls","value":{"AC":[114,86],"AF":[0.57,0.43],"AN":200,"homozygote_count":[36,22]}}]
chr1:2806979	["G","C"]	[{"key":"non-GTS TDs","value":{"AC":[78,0],"AF":[1.0,0.0],"AN":78,"homozygote_count":[39,0]}},{"key":"GTS","value":{"AC":[92,0],"AF":[1.0,0.0],"AN":92,"homozygote_count":[46,0]}},{"key":"healthy family members","value":{"AC":[110,0],"AF":[1.0,0.0],"AN":110,"homozygote_count":[55,0]}},{"key":"severe GTS","value":{"AC":[73,1],"AF":[0.9864864864864865,0.013513513513513514],"AN":74,"homozygote_count":[36,0]}},{"key":"controls","value":{"AC":[200,0],"AF":[1.0,0.0],"AN":200,"homozygote_count":[100,0]}}]
chr1:2806987	["T","G"]	[{"key":"non-GTS TDs","value":{"AC":[74,4],"AF":[0.9487179487179487,0.05128205128205128],"AN":78,"homozygote_count":[35,0]}},{"key":"GTS","value":{"AC":[91,1],"AF":[0.9891304347826086,0.010869565217391304],"AN":92,"homozygote_count":[45,0]}},{"key":"healthy family members","value":{"AC":[108,2],"AF":[0.9818181818181818,0.01818181818181818],"AN":110,"homozygote_count":[53,0]}},{"key":"severe GTS","value":{"AC":[74,0],"AF":[1.0,0.0],"AN":74,"homozygote_count":[37,0]}},{"key":"controls","value":{"AC":[197,3],"AF":[0.985,0.015],"AN":200,"homozygote_count":[97,0]}}]
chr1:2807162	["C","T"]	[{"key":"non-GTS TDs","value":{"AC":[78,0],"AF":[1.0,0.0],"AN":78,"homozygote_count":[39,0]}},{"key":"GTS","value":{"AC":[92,0],"AF":[1.0,0.0],"AN":92,"homozygote_count":[46,0]}},{"key":"healthy family members","value":{"AC":[110,0],"AF":[1.0,0.0],"AN":110,"homozygote_count":[55,0]}},{"key":"severe GTS","value":{"AC":[73,1],"AF":[0.9864864864864865,0.013513513513513514],"AN":74,"homozygote_count":[36,0]}},{"key":"controls","value":{"AC":[200,0],"AF":[1.0,0.0],"AN":200,"homozygote_count":[100,0]}}]
chr1:2807616	["C","T"]	[{"key":"non-GTS TDs","value":{"AC":[78,0],"AF":[1.0,0.0],"AN":78,"homozygote_count":[39,0]}},{"key":"GTS","value":{"AC":[92,0],"AF":[1.0,0.0],"AN":92,"homozygote_count":[46,0]}},{"key":"healthy family members","value":{"AC":[110,0],"AF":[1.0,0.0],"AN":110,"homozygote_count":[55,0]}},{"key":"severe GTS","value":{"AC":[72,2],"AF":[0.972972972972973,0.02702702702702703],"AN":74,"homozygote_count":[35,0]}},{"key":"controls","value":{"AC":[200,0],"AF":[1.0,0.0],"AN":200,"homozygote_count":[100,0]}}]
chr1:2807625	["C","T"]	[{"key":"non-GTS TDs","value":{"AC":[77,1],"AF":[0.9871794871794872,0.01282051282051282],"AN":78,"homozygote_count":[38,0]}},{"key":"GTS","value":{"AC":[91,1],"AF":[0.9891304347826086,0.010869565217391304],"AN":92,"homozygote_count":[45,0]}},{"key":"healthy family members","value":{"AC":[109,1],"AF":[0.990909090909091,0.00909090909090909],"AN":110,"homozygote_count":[54,0]}},{"key":"severe GTS","value":{"AC":[74,0],"AF":[1.0,0.0],"AN":74,"homozygote_count":[37,0]}},{"key":"controls","value":{"AC":[199,1],"AF":[0.995,0.005],"AN":200,"homozygote_count":[99,0]}}]
chr1:2807932	["C","T"]	[{"key":"non-GTS TDs","value":{"AC":[77,1],"AF":[0.9871794871794872,0.01282051282051282],"AN":78,"homozygote_count":[38,0]}},{"key":"GTS","value":{"AC":[92,0],"AF":[1.0,0.0],"AN":92,"homozygote_count":[46,0]}},{"key":"healthy family members","value":{"AC":[109,1],"AF":[0.990909090909091,0.00909090909090909],"AN":110,"homozygote_count":[54,0]}},{"key":"severe GTS","value":{"AC":[74,0],"AF":[1.0,0.0],"AN":74,"homozygote_count":[37,0]}},{"key":"controls","value":{"AC":[199,1],"AF":[0.995,0.005],"AN":200,"homozygote_count":[99,0]}}]
chr1:2808134	["G","A"]	[{"key":"non-GTS TDs","value":{"AC":[74,4],"AF":[0.9487179487179487,0.05128205128205128],"AN":78,"homozygote_count":[35,0]}},{"key":"GTS","value":{"AC":[91,1],"AF":[0.9891304347826086,0.010869565217391304],"AN":92,"homozygote_count":[45,0]}},{"key":"healthy family members","value":{"AC":[108,2],"AF":[0.9818181818181818,0.01818181818181818],"AN":110,"homozygote_count":[53,0]}},{"key":"severe GTS","value":{"AC":[74,0],"AF":[1.0,0.0],"AN":74,"homozygote_count":[37,0]}},{"key":"controls","value":{"AC":[197,3],"AF":[0.985,0.015],"AN":200,"homozygote_count":[97,0]}}]
chr1:2808217	["A","T"]	[{"key":"non-GTS TDs","value":{"AC":[77,1],"AF":[0.9871794871794872,0.01282051282051282],"AN":78,"homozygote_count":[38,0]}},{"key":"GTS","value":{"AC":[92,0],"AF":[1.0,0.0],"AN":92,"homozygote_count":[46,0]}},{"key":"healthy family members","value":{"AC":[109,1],"AF":[0.990909090909091,0.00909090909090909],"AN":110,"homozygote_count":[54,0]}},{"key":"severe GTS","value":{"AC":[74,0],"AF":[1.0,0.0],"AN":74,"homozygote_count":[37,0]}},{"key":"controls","value":{"AC":[199,1],"AF":[0.995,0.005],"AN":200,"homozygote_count":[99,0]}}]
chr1:2808516	["G","A"]	[{"key":"non-GTS TDs","value":{"AC":[78,0],"AF":[1.0,0.0],"AN":78,"homozygote_count":[39,0]}},{"key":"GTS","value":{"AC":[91,1],"AF":[0.9891304347826086,0.010869565217391304],"AN":92,"homozygote_count":[45,0]}},{"key":"healthy family members","value":{"AC":[109,1],"AF":[0.990909090909091,0.00909090909090909],"AN":110,"homozygote_count":[54,0]}},{"key":"severe GTS","value":{"AC":[74,0],"AF":[1.0,0.0],"AN":74,"homozygote_count":[37,0]}},{"key":"controls","value":{"AC":[200,0],"AF":[1.0,0.0],"AN":200,"homozygote_count":[100,0]}}]
chr1:2808597	["G","A"]	[{"key":"non-GTS TDs","value":{"AC":[75,3],"AF":[0.9615384615384616,0.038461538461538464],"AN":78,"homozygote_count":[36,0]}},{"key":"GTS","value":{"AC":[92,0],"AF":[1.0,0.0],"AN":92,"homozygote_count":[46,0]}},{"key":"healthy family members","value":{"AC":[109,1],"AF":[0.990909090909091,0.00909090909090909],"AN":110,"homozygote_count":[54,0]}},{"key":"severe GTS","value":{"AC":[74,0],"AF":[1.0,0.0],"AN":74,"homozygote_count":[37,0]}},{"key":"controls","value":{"AC":[198,2],"AF":[0.99,0.01],"AN":200,"homozygote_count":[98,0]}}]
chr1:2808685	["C","T"]	[{"key":"non-GTS TDs","value":{"AC":[77,1],"AF":[0.9871794871794872,0.01282051282051282],"AN":78,"homozygote_count":[38,0]}},{"key":"GTS","value":{"AC":[91,1],"AF":[0.9891304347826086,0.010869565217391304],"AN":92,"homozygote_count":[45,0]}},{"key":"healthy family members","value":{"AC":[109,1],"AF":[0.990909090909091,0.00909090909090909],"AN":110,"homozygote_count":[54,0]}},{"key":"severe GTS","value":{"AC":[74,0],"AF":[1.0,0.0],"AN":74,"homozygote_count":[37,0]}},{"key":"controls","value":{"AC":[200,0],"AF":[1.0,0.0],"AN":200,"homozygote_count":[100,0]}}]
chr1:2808910	["C","A"]	[{"key":"non-GTS TDs","value":{"AC":[39,39],"AF":[0.5,0.5],"AN":78,"homozygote_count":[10,10]}},{"key":"GTS","value":{"AC":[29,63],"AF":[0.31521739130434784,0.6847826086956522],"AN":92,"homozygote_count":[2,19]}},{"key":"healthy family members","value":{"AC":[40,70],"AF":[0.36363636363636365,0.6363636363636364],"AN":110,"homozygote_count":[7,22]}},{"key":"severe GTS","value":{"AC":[31,43],"AF":[0.4189189189189189,0.581081081081081],"AN":74,"homozygote_count":[5,11]}},{"key":"controls","value":{"AC":[89,111],"AF":[0.445,0.555],"AN":200,"homozygote_count":[24,35]}}]
chr1:2809387	["C","T"]	[{"key":"non-GTS TDs","value":{"AC":[67,11],"AF":[0.8589743589743589,0.14102564102564102],"AN":78,"homozygote_count":[29,1]}},{"key":"GTS","value":{"AC":[73,19],"AF":[0.7934782608695652,0.20652173913043478],"AN":92,"homozygote_count":[28,1]}},{"key":"healthy family members","value":{"AC":[92,18],"AF":[0.8363636363636363,0.16363636363636364],"AN":110,"homozygote_count":[39,2]}},{"key":"severe GTS","value":{"AC":[58,16],"AF":[0.7837837837837838,0.21621621621621623],"AN":74,"homozygote_count":[21,0]}},{"key":"controls","value":{"AC":[169,31],"AF":[0.845,0.155],"AN":200,"homozygote_count":[72,3]}}]
chr1:2809493	["G","A"]	[{"key":"non-GTS TDs","value":{"AC":[77,1],"AF":[0.9871794871794872,0.01282051282051282],"AN":78,"homozygote_count":[38,0]}},{"key":"GTS","value":{"AC":[91,1],"AF":[0.9891304347826086,0.010869565217391304],"AN":92,"homozygote_count":[45,0]}},{"key":"healthy family members","value":{"AC":[109,1],"AF":[0.990909090909091,0.00909090909090909],"AN":110,"homozygote_count":[54,0]}},{"key":"severe GTS","value":{"AC":[74,0],"AF":[1.0,0.0],"AN":74,"homozygote_count":[37,0]}},{"key":"controls","value":{"AC":[199,1],"AF":[0.995,0.005],"AN":200,"homozygote_count":[99,0]}}]
chr1:2809598	["G","A"]	[{"key":"non-GTS TDs","value":{"AC":[77,1],"AF":[0.9871794871794872,0.01282051282051282],"AN":78,"homozygote_count":[38,0]}},{"key":"GTS","value":{"AC":[91,1],"AF":[0.9891304347826086,0.010869565217391304],"AN":92,"homozygote_count":[45,0]}},{"key":"healthy family members","value":{"AC":[109,1],"AF":[0.990909090909091,0.00909090909090909],"AN":110,"homozygote_count":[54,0]}},{"key":"severe GTS","value":{"AC":[74,0],"AF":[1.0,0.0],"AN":74,"homozygote_count":[37,0]}},{"key":"controls","value":{"AC":[199,1],"AF":[0.995,0.005],"AN":200,"homozygote_count":[99,0]}}]
chr1:2809626	["G","A"]	[{"key":"non-GTS TDs","value":{"AC":[77,1],"AF":[0.9871794871794872,0.01282051282051282],"AN":78,"homozygote_count":[38,0]}},{"key":"GTS","value":{"AC":[91,1],"AF":[0.9891304347826086,0.010869565217391304],"AN":92,"homozygote_count":[45,0]}},{"key":"healthy family members","value":{"AC":[109,1],"AF":[0.990909090909091,0.00909090909090909],"AN":110,"homozygote_count":[54,0]}},{"key":"severe GTS","value":{"AC":[74,0],"AF":[1.0,0.0],"AN":74,"homozygote_count":[37,0]}},{"key":"controls","value":{"AC":[199,1],"AF":[0.995,0.005],"AN":200,"homozygote_count":[99,0]}}]
chr1:2809812	["T","C"]	[{"key":"non-GTS TDs","value":{"AC":[78,0],"AF":[1.0,0.0],"AN":78,"homozygote_count":[39,0]}},{"key":"GTS","value":{"AC":[92,0],"AF":[1.0,0.0],"AN":92,"homozygote_count":[46,0]}},{"key":"healthy family members","value":{"AC":[109,1],"AF":[0.990909090909091,0.00909090909090909],"AN":110,"homozygote_count":[54,0]}},{"key":"severe GTS","value":{"AC":[74,0],"AF":[1.0,0.0],"AN":74,"homozygote_count":[37,0]}},{"key":"controls","value":{"AC":[199,1],"AF":[0.995,0.005],"AN":200,"homozygote_count":[99,0]}}]
chr1:2809842	["C","T"]	[{"key":"non-GTS TDs","value":{"AC":[78,0],"AF":[1.0,0.0],"AN":78,"homozygote_count":[39,0]}},{"key":"GTS","value":{"AC":[92,0],"AF":[1.0,0.0],"AN":92,"homozygote_count":[46,0]}},{"key":"healthy family members","value":{"AC":[110,0],"AF":[1.0,0.0],"AN":110,"homozygote_count":[55,0]}},{"key":"severe GTS","value":{"AC":[72,2],"AF":[0.972972972972973,0.02702702702702703],"AN":74,"homozygote_count":[35,0]}},{"key":"controls","value":{"AC":[200,0],"AF":[1.0,0.0],"AN":200,"homozygote_count":[100,0]}}]
chr1:2809903	["T","A"]	[{"key":"non-GTS TDs","value":{"AC":[76,2],"AF":[0.9743589743589743,0.02564102564102564],"AN":78,"homozygote_count":[37,0]}},{"key":"GTS","value":{"AC":[90,2],"AF":[0.9782608695652174,0.021739130434782608],"AN":92,"homozygote_count":[44,0]}},{"key":"healthy family members","value":{"AC":[108,2],"AF":[0.9818181818181818,0.01818181818181818],"AN":110,"homozygote_count":[53,0]}},{"key":"severe GTS","value":{"AC":[71,3],"AF":[0.9594594594594594,0.04054054054054054],"AN":74,"homozygote_count":[34,0]}},{"key":"controls","value":{"AC":[187,13],"AF":[0.935,0.065],"AN":200,"homozygote_count":[88,1]}}]
chr1:2810299	["C","G"]	[{"key":"non-GTS TDs","value":{"AC":[69,9],"AF":[0.8846153846153846,0.11538461538461539],"AN":78,"homozygote_count":[31,1]}},{"key":"GTS","value":{"AC":[83,9],"AF":[0.9021739130434783,0.09782608695652174],"AN":92,"homozygote_count":[37,0]}},{"key":"healthy family members","value":{"AC":[91,19],"AF":[0.8272727272727273,0.17272727272727273],"AN":110,"homozygote_count":[38,2]}},{"key":"severe GTS","value":{"AC":[63,11],"AF":[0.8513513513513513,0.14864864864864866],"AN":74,"homozygote_count":[28,2]}},{"key":"controls","value":{"AC":[186,14],"AF":[0.93,0.07],"AN":200,"homozygote_count":[86,0]}}]
chr1:2810523	["C","T"]	[{"key":"non-GTS TDs","value":{"AC":[75,3],"AF":[0.9615384615384616,0.038461538461538464],"AN":78,"homozygote_count":[36,0]}},{"key":"GTS","value":{"AC":[92,0],"AF":[1.0,0.0],"AN":92,"homozygote_count":[46,0]}},{"key":"healthy family members","value":{"AC":[109,1],"AF":[0.990909090909091,0.00909090909090909],"AN":110,"homozygote_count":[54,0]}},{"key":"severe GTS","value":{"AC":[74,0],"AF":[1.0,0.0],"AN":74,"homozygote_count":[37,0]}},{"key":"controls","value":{"AC":[198,2],"AF":[0.99,0.01],"AN":200,"homozygote_count":[98,0]}}]
chr1:2810627	["T","A"]	[{"key":"non-GTS TDs","value":{"AC":[75,3],"AF":[0.9615384615384616,0.038461538461538464],"AN":78,"homozygote_count":[36,0]}},{"key":"GTS","value":{"AC":[92,0],"AF":[1.0,0.0],"AN":92,"homozygote_count":[46,0]}},{"key":"healthy family members","value":{"AC":[109,1],"AF":[0.990909090909091,0.00909090909090909],"AN":110,"homozygote_count":[54,0]}},{"key":"severe GTS","value":{"AC":[74,0],"AF":[1.0,0.0],"AN":74,"homozygote_count":[37,0]}},{"key":"controls","value":{"AC":[198,2],"AF":[0.99,0.01],"AN":200,"homozygote_count":[98,0]}}]
chr1:2810631	["C","A"]	[{"key":"non-GTS TDs","value":{"AC":[75,3],"AF":[0.9615384615384616,0.038461538461538464],"AN":78,"homozygote_count":[36,0]}},{"key":"GTS","value":{"AC":[92,0],"AF":[1.0,0.0],"AN":92,"homozygote_count":[46,0]}},{"key":"healthy family members","value":{"AC":[109,1],"AF":[0.990909090909091,0.00909090909090909],"AN":110,"homozygote_count":[54,0]}},{"key":"severe GTS","value":{"AC":[74,0],"AF":[1.0,0.0],"AN":74,"homozygote_count":[37,0]}},{"key":"controls","value":{"AC":[198,2],"AF":[0.99,0.01],"AN":200,"homozygote_count":[98,0]}}]
chr1:2811073	["G","A"]	[{"key":"non-GTS TDs","value":{"AC":[45,33],"AF":[0.5769230769230769,0.4230769230769231],"AN":78,"homozygote_count":[13,7]}},{"key":"GTS","value":{"AC":[66,26],"AF":[0.717391304347826,0.2826086956521739],"AN":92,"homozygote_count":[21,1]}},{"key":"healthy family members","value":{"AC":[73,37],"AF":[0.6636363636363637,0.33636363636363636],"AN":110,"homozygote_count":[25,7]}},{"key":"severe GTS","value":{"AC":[43,31],"AF":[0.581081081081081,0.4189189189189189],"AN":74,"homozygote_count":[11,5]}},{"key":"controls","value":{"AC":[114,86],"AF":[0.57,0.43],"AN":200,"homozygote_count":[36,22]}}]
chr1:2811239	["C","T"]	[{"key":"non-GTS TDs","value":{"AC":[45,33],"AF":[0.5769230769230769,0.4230769230769231],"AN":78,"homozygote_count":[13,7]}},{"key":"GTS","value":{"AC":[66,26],"AF":[0.717391304347826,0.2826086956521739],"AN":92,"homozygote_count":[21,1]}},{"key":"healthy family members","value":{"AC":[73,37],"AF":[0.6636363636363637,0.33636363636363636],"AN":110,"homozygote_count":[25,7]}},{"key":"severe GTS","value":{"AC":[44,30],"AF":[0.5945945945945946,0.40540540540540543],"AN":74,"homozygote_count":[12,5]}},{"key":"controls","value":{"AC":[114,86],"AF":[0.57,0.43],"AN":200,"homozygote_count":[36,22]}}]
chr1:2811624	["T","C"]	[{"key":"non-GTS TDs","value":{"AC":[77,1],"AF":[0.9871794871794872,0.01282051282051282],"AN":78,"homozygote_count":[38,0]}},{"key":"GTS","value":{"AC":[92,0],"AF":[1.0,0.0],"AN":92,"homozygote_count":[46,0]}},{"key":"healthy family members","value":{"AC":[110,0],"AF":[1.0,0.0],"AN":110,"homozygote_count":[55,0]}},{"key":"severe GTS","value":{"AC":[73,1],"AF":[0.9864864864864865,0.013513513513513514],"AN":74,"homozygote_count":[36,0]}},{"key":"controls","value":{"AC":[200,0],"AF":[1.0,0.0],"AN":200,"homozygote_count":[100,0]}}]
chr1:2812063	["G","A"]	[{"key":"non-GTS TDs","value":{"AC":[75,3],"AF":[0.9615384615384616,0.038461538461538464],"AN":78,"homozygote_count":[36,0]}},{"key":"GTS","value":{"AC":[92,0],"AF":[1.0,0.0],"AN":92,"homozygote_count":[46,0]}},{"key":"healthy family members","value":{"AC":[109,1],"AF":[0.990909090909091,0.00909090909090909],"AN":110,"homozygote_count":[54,0]}},{"key":"severe GTS","value":{"AC":[74,0],"AF":[1.0,0.0],"AN":74,"homozygote_count":[37,0]}},{"key":"controls","value":{"AC":[198,2],"AF":[0.99,0.01],"AN":200,"homozygote_count":[98,0]}}]
chr1:2812473	["C","T"]	[{"key":"non-GTS TDs","value":{"AC":[74,4],"AF":[0.9487179487179487,0.05128205128205128],"AN":78,"homozygote_count":[35,0]}},{"key":"GTS","value":{"AC":[91,1],"AF":[0.9891304347826086,0.010869565217391304],"AN":92,"homozygote_count":[45,0]}},{"key":"healthy family members","value":{"AC":[108,2],"AF":[0.9818181818181818,0.01818181818181818],"AN":110,"homozygote_count":[53,0]}},{"key":"severe GTS","value":{"AC":[74,0],"AF":[1.0,0.0],"AN":74,"homozygote_count":[37,0]}},{"key":"controls","value":{"AC":[197,3],"AF":[0.985,0.015],"AN":200,"homozygote_count":[97,0]}}]
chr1:2814532	["T","C"]	[{"key":"non-GTS TDs","value":{"AC":[76,2],"AF":[0.9743589743589743,0.02564102564102564],"AN":78,"homozygote_count":[37,0]}},{"key":"GTS","value":{"AC":[91,1],"AF":[0.9891304347826086,0.010869565217391304],"AN":92,"homozygote_count":[45,0]}},{"key":"healthy family members","value":{"AC":[109,1],"AF":[0.990909090909091,0.00909090909090909],"AN":110,"homozygote_count":[54,0]}},{"key":"severe GTS","value":{"AC":[72,2],"AF":[0.972972972972973,0.02702702702702703],"AN":74,"homozygote_count":[35,0]}},{"key":"controls","value":{"AC":[198,2],"AF":[0.99,0.01],"AN":200,"homozygote_count":[98,0]}}]
chr1:2814634	["C","T"]	[{"key":"non-GTS TDs","value":{"AC":[75,3],"AF":[0.9615384615384616,0.038461538461538464],"AN":78,"homozygote_count":[36,0]}},{"key":"GTS","value":{"AC":[92,0],"AF":[1.0,0.0],"AN":92,"homozygote_count":[46,0]}},{"key":"healthy family members","value":{"AC":[109,1],"AF":[0.990909090909091,0.00909090909090909],"AN":110,"homozygote_count":[54,0]}},{"key":"severe GTS","value":{"AC":[74,0],"AF":[1.0,0.0],"AN":74,"homozygote_count":[37,0]}},{"key":"controls","value":{"AC":[198,2],"AF":[0.99,0.01],"AN":200,"homozygote_count":[98,0]}}]
chr1:2814838	["T","C"]	[{"key":"non-GTS TDs","value":{"AC":[74,4],"AF":[0.9487179487179487,0.05128205128205128],"AN":78,"homozygote_count":[35,0]}},{"key":"GTS","value":{"AC":[91,1],"AF":[0.9891304347826086,0.010869565217391304],"AN":92,"homozygote_count":[45,0]}},{"key":"healthy family members","value":{"AC":[108,2],"AF":[0.9818181818181818,0.01818181818181818],"AN":110,"homozygote_count":[53,0]}},{"key":"severe GTS","value":{"AC":[72,2],"AF":[0.972972972972973,0.02702702702702703],"AN":74,"homozygote_count":[35,0]}},{"key":"controls","value":{"AC":[197,3],"AF":[0.985,0.015],"AN":200,"homozygote_count":[97,0]}}]
chr1:2814856	["G","A"]	[{"key":"non-GTS TDs","value":{"AC":[77,1],"AF":[0.9871794871794872,0.01282051282051282],"AN":78,"homozygote_count":[38,0]}},{"key":"GTS","value":{"AC":[91,1],"AF":[0.9891304347826086,0.010869565217391304],"AN":92,"homozygote_count":[45,0]}},{"key":"healthy family members","value":{"AC":[109,1],"AF":[0.990909090909091,0.00909090909090909],"AN":110,"homozygote_count":[54,0]}},{"key":"severe GTS","value":{"AC":[72,2],"AF":[0.972972972972973,0.02702702702702703],"AN":74,"homozygote_count":[35,0]}},{"key":"controls","value":{"AC":[199,1],"AF":[0.995,0.005],"AN":200,"homozygote_count":[99,0]}}]
chr1:2815019	["T","G"]	[{"key":"non-GTS TDs","value":{"AC":[76,2],"AF":[0.9743589743589743,0.02564102564102564],"AN":78,"homozygote_count":[37,0]}},{"key":"GTS","value":{"AC":[91,1],"AF":[0.9891304347826086,0.010869565217391304],"AN":92,"homozygote_count":[45,0]}},{"key":"healthy family members","value":{"AC":[110,0],"AF":[1.0,0.0],"AN":110,"homozygote_count":[55,0]}},{"key":"severe GTS","value":{"AC":[72,2],"AF":[0.972972972972973,0.02702702702702703],"AN":74,"homozygote_count":[35,0]}},{"key":"controls","value":{"AC":[197,3],"AF":[0.985,0.015],"AN":200,"homozygote_count":[97,0]}}]
chr1:2816116	["A","C"]	[{"key":"non-GTS TDs","value":{"AC":[77,1],"AF":[0.9871794871794872,0.01282051282051282],"AN":78,"homozygote_count":[38,0]}},{"key":"GTS","value":{"AC":[91,1],"AF":[0.9891304347826086,0.010869565217391304],"AN":92,"homozygote_count":[45,0]}},{"key":"healthy family members","value":{"AC":[109,1],"AF":[0.990909090909091,0.00909090909090909],"AN":110,"homozygote_count":[54,0]}},{"key":"severe GTS","value":{"AC":[72,2],"AF":[0.972972972972973,0.02702702702702703],"AN":74,"homozygote_count":[35,0]}},{"key":"controls","value":{"AC":[199,1],"AF":[0.995,0.005],"AN":200,"homozygote_count":[99,0]}}]
chr1:2817472	["T","G"]	[{"key":"non-GTS TDs","value":{"AC":[72,6],"AF":[0.9230769230769231,0.07692307692307693],"AN":78,"homozygote_count":[33,0]}},{"key":"GTS","value":{"AC":[88,4],"AF":[0.9565217391304348,0.043478260869565216],"AN":92,"homozygote_count":[42,0]}},{"key":"healthy family members","value":{"AC":[107,3],"AF":[0.9727272727272728,0.02727272727272727],"AN":110,"homozygote_count":[52,0]}},{"key":"severe GTS","value":{"AC":[72,2],"AF":[0.972972972972973,0.02702702702702703],"AN":74,"homozygote_count":[35,0]}},{"key":"controls","value":{"AC":[196,4],"AF":[0.98,0.02],"AN":200,"homozygote_count":[96,0]}}]
chr1:2818299	["T","G"]	[{"key":"non-GTS TDs","value":{"AC":[78,0],"AF":[1.0,0.0],"AN":78,"homozygote_count":[39,0]}},{"key":"GTS","value":{"AC":[91,1],"AF":[0.9891304347826086,0.010869565217391304],"AN":92,"homozygote_count":[45,0]}},{"key":"healthy family members","value":{"AC":[110,0],"AF":[1.0,0.0],"AN":110,"homozygote_count":[55,0]}},{"key":"severe GTS","value":{"AC":[74,0],"AF":[1.0,0.0],"AN":74,"homozygote_count":[37,0]}},{"key":"controls","value":{"AC":[199,1],"AF":[0.995,0.005],"AN":200,"homozygote_count":[99,0]}}]
chr1:2818309	["A","G"]	[{"key":"non-GTS TDs","value":{"AC":[74,4],"AF":[0.9487179487179487,0.05128205128205128],"AN":78,"homozygote_count":[35,0]}},{"key":"GTS","value":{"AC":[91,1],"AF":[0.9891304347826086,0.010869565217391304],"AN":92,"homozygote_count":[45,0]}},{"key":"healthy family members","value":{"AC":[108,2],"AF":[0.9818181818181818,0.01818181818181818],"AN":110,"homozygote_count":[53,0]}},{"key":"severe GTS","value":{"AC":[72,2],"AF":[0.972972972972973,0.02702702702702703],"AN":74,"homozygote_count":[35,0]}},{"key":"controls","value":{"AC":[197,3],"AF":[0.985,0.015],"AN":200,"homozygote_count":[97,0]}}]
chr1:2818604	["A","G"]	[{"key":"non-GTS TDs","value":{"AC":[77,1],"AF":[0.9871794871794872,0.01282051282051282],"AN":78,"homozygote_count":[38,0]}},{"key":"GTS","value":{"AC":[91,1],"AF":[0.9891304347826086,0.010869565217391304],"AN":92,"homozygote_count":[45,0]}},{"key":"healthy family members","value":{"AC":[109,1],"AF":[0.990909090909091,0.00909090909090909],"AN":110,"homozygote_count":[54,0]}},{"key":"severe GTS","value":{"AC":[74,0],"AF":[1.0,0.0],"AN":74,"homozygote_count":[37,0]}},{"key":"controls","value":{"AC":[200,0],"AF":[1.0,0.0],"AN":200,"homozygote_count":[100,0]}}]
chr1:2818700	["GC","G"]	[{"key":"non-GTS TDs","value":{"AC":[45,33],"AF":[0.5769230769230769,0.4230769230769231],"AN":78,"homozygote_count":[13,7]}},{"key":"GTS","value":{"AC":[66,26],"AF":[0.717391304347826,0.2826086956521739],"AN":92,"homozygote_count":[21,1]}},{"key":"healthy family members","value":{"AC":[73,37],"AF":[0.6636363636363637,0.33636363636363636],"AN":110,"homozygote_count":[25,7]}},{"key":"severe GTS","value":{"AC":[43,31],"AF":[0.581081081081081,0.4189189189189189],"AN":74,"homozygote_count":[11,5]}},{"key":"controls","value":{"AC":[114,86],"AF":[0.57,0.43],"AN":200,"homozygote_count":[36,22]}}]
chr1:2818728	["G","A"]	[{"key":"non-GTS TDs","value":{"AC":[78,0],"AF":[1.0,0.0],"AN":78,"homozygote_count":[39,0]}},{"key":"GTS","value":{"AC":[92,0],"AF":[1.0,0.0],"AN":92,"homozygote_count":[46,0]}},{"key":"healthy family members","value":{"AC":[110,0],"AF":[1.0,0.0],"AN":110,"homozygote_count":[55,0]}},{"key":"severe GTS","value":{"AC":[73,1],"AF":[0.9864864864864865,0.013513513513513514],"AN":74,"homozygote_count":[36,0]}},{"key":"controls","value":{"AC":[200,0],"AF":[1.0,0.0],"AN":200,"homozygote_count":[100,0]}}]
chr1:2818763	["A","C"]	[{"key":"non-GTS TDs","value":{"AC":[75,3],"AF":[0.9615384615384616,0.038461538461538464],"AN":78,"homozygote_count":[36,0]}},{"key":"GTS","value":{"AC":[92,0],"AF":[1.0,0.0],"AN":92,"homozygote_count":[46,0]}},{"key":"healthy family members","value":{"AC":[109,1],"AF":[0.990909090909091,0.00909090909090909],"AN":110,"homozygote_count":[54,0]}},{"key":"severe GTS","value":{"AC":[74,0],"AF":[1.0,0.0],"AN":74,"homozygote_count":[37,0]}},{"key":"controls","value":{"AC":[198,2],"AF":[0.99,0.01],"AN":200,"homozygote_count":[98,0]}}]
chr1:2818842	["C","T"]	[{"key":"non-GTS TDs","value":{"AC":[76,2],"AF":[0.9743589743589743,0.02564102564102564],"AN":78,"homozygote_count":[37,0]}},{"key":"GTS","value":{"AC":[90,2],"AF":[0.9782608695652174,0.021739130434782608],"AN":92,"homozygote_count":[44,0]}},{"key":"healthy family members","value":{"AC":[106,4],"AF":[0.9636363636363636,0.03636363636363636],"AN":110,"homozygote_count":[51,0]}},{"key":"severe GTS","value":{"AC":[74,0],"AF":[1.0,0.0],"AN":74,"homozygote_count":[37,0]}},{"key":"controls","value":{"AC":[200,0],"AF":[1.0,0.0],"AN":200,"homozygote_count":[100,0]}}]
chr1:2818853	["A","G"]	[{"key":"non-GTS TDs","value":{"AC":[77,1],"AF":[0.9871794871794872,0.01282051282051282],"AN":78,"homozygote_count":[38,0]}},{"key":"GTS","value":{"AC":[91,1],"AF":[0.9891304347826086,0.010869565217391304],"AN":92,"homozygote_count":[45,0]}},{"key":"healthy family members","value":{"AC":[109,1],"AF":[0.990909090909091,0.00909090909090909],"AN":110,"homozygote_count":[54,0]}},{"key":"severe GTS","value":{"AC":[72,2],"AF":[0.972972972972973,0.02702702702702703],"AN":74,"homozygote_count":[35,0]}},{"key":"controls","value":{"AC":[199,1],"AF":[0.995,0.005],"AN":200,"homozygote_count":[99,0]}}]
chr1:2820023	["C","G"]	[{"key":"non-GTS TDs","value":{"AC":[75,3],"AF":[0.9615384615384616,0.038461538461538464],"AN":78,"homozygote_count":[36,0]}},{"key":"GTS","value":{"AC":[92,0],"AF":[1.0,0.0],"AN":92,"homozygote_count":[46,0]}},{"key":"healthy family members","value":{"AC":[109,1],"AF":[0.990909090909091,0.00909090909090909],"AN":110,"homozygote_count":[54,0]}},{"key":"severe GTS","value":{"AC":[74,0],"AF":[1.0,0.0],"AN":74,"homozygote_count":[37,0]}},{"key":"controls","value":{"AC":[198,2],"AF":[0.99,0.01],"AN":200,"homozygote_count":[98,0]}}]
chr1:2820130	["C","A"]	[{"key":"non-GTS TDs","value":{"AC":[75,3],"AF":[0.9615384615384616,0.038461538461538464],"AN":78,"homozygote_count":[36,0]}},{"key":"GTS","value":{"AC":[92,0],"AF":[1.0,0.0],"AN":92,"homozygote_count":[46,0]}},{"key":"healthy family members","value":{"AC":[109,1],"AF":[0.990909090909091,0.00909090909090909],"AN":110,"homozygote_count":[54,0]}},{"key":"severe GTS","value":{"AC":[74,0],"AF":[1.0,0.0],"AN":74,"homozygote_count":[37,0]}},{"key":"controls","value":{"AC":[198,2],"AF":[0.99,0.01],"AN":200,"homozygote_count":[98,0]}}]
chr1:2820267	["G","C"]	[{"key":"non-GTS TDs","value":{"AC":[74,4],"AF":[0.9487179487179487,0.05128205128205128],"AN":78,"homozygote_count":[35,0]}},{"key":"GTS","value":{"AC":[91,1],"AF":[0.9891304347826086,0.010869565217391304],"AN":92,"homozygote_count":[45,0]}},{"key":"healthy family members","value":{"AC":[108,2],"AF":[0.9818181818181818,0.01818181818181818],"AN":110,"homozygote_count":[53,0]}},{"key":"severe GTS","value":{"AC":[72,2],"AF":[0.972972972972973,0.02702702702702703],"AN":74,"homozygote_count":[35,0]}},{"key":"controls","value":{"AC":[198,2],"AF":[0.99,0.01],"AN":200,"homozygote_count":[98,0]}}]
chr1:2820398	["T","C"]	[{"key":"non-GTS TDs","value":{"AC":[74,4],"AF":[0.9487179487179487,0.05128205128205128],"AN":78,"homozygote_count":[35,0]}},{"key":"GTS","value":{"AC":[91,1],"AF":[0.9891304347826086,0.010869565217391304],"AN":92,"homozygote_count":[45,0]}},{"key":"healthy family members","value":{"AC":[108,2],"AF":[0.9818181818181818,0.01818181818181818],"AN":110,"homozygote_count":[53,0]}},{"key":"severe GTS","value":{"AC":[72,2],"AF":[0.972972972972973,0.02702702702702703],"AN":74,"homozygote_count":[35,0]}},{"key":"controls","value":{"AC":[200,0],"AF":[1.0,0.0],"AN":200,"homozygote_count":[100,0]}}]
chr1:2820921	["C","T"]	[{"key":"non-GTS TDs","value":{"AC":[0,78],"AF":[0.0,1.0],"AN":78,"homozygote_count":[0,39]}},{"key":"GTS","value":{"AC":[0,92],"AF":[0.0,1.0],"AN":92,"homozygote_count":[0,46]}},{"key":"healthy family members","value":{"AC":[0,110],"AF":[0.0,1.0],"AN":110,"homozygote_count":[0,55]}},{"key":"severe GTS","value":{"AC":[0,74],"AF":[0.0,1.0],"AN":74,"homozygote_count":[0,37]}},{"key":"controls","value":{"AC":[1,199],"AF":[0.005,0.995],"AN":200,"homozygote_count":[0,99]}}]
chr1:2821072	["A","G"]	[{"key":"non-GTS TDs","value":{"AC":[73,5],"AF":[0.9358974358974359,0.0641025641025641],"AN":78,"homozygote_count":[34,0]}},{"key":"GTS","value":{"AC":[90,2],"AF":[0.9782608695652174,0.021739130434782608],"AN":92,"homozygote_count":[44,0]}},{"key":"healthy family members","value":{"AC":[110,0],"AF":[1.0,0.0],"AN":110,"homozygote_count":[55,0]}},{"key":"severe GTS","value":{"AC":[72,2],"AF":[0.972972972972973,0.02702702702702703],"AN":74,"homozygote_count":[35,0]}},{"key":"controls","value":{"AC":[195,5],"AF":[0.975,0.025],"AN":200,"homozygote_count":[95,0]}}]
chr1:2821137	["G","T"]	[{"key":"non-GTS TDs","value":{"AC":[78,0],"AF":[1.0,0.0],"AN":78,"homozygote_count":[39,0]}},{"key":"GTS","value":{"AC":[91,1],"AF":[0.9891304347826086,0.010869565217391304],"AN":92,"homozygote_count":[45,0]}},{"key":"healthy family members","value":{"AC":[110,0],"AF":[1.0,0.0],"AN":110,"homozygote_count":[55,0]}},{"key":"severe GTS","value":{"AC":[72,2],"AF":[0.972972972972973,0.02702702702702703],"AN":74,"homozygote_count":[35,0]}},{"key":"controls","value":{"AC":[197,3],"AF":[0.985,0.015],"AN":200,"homozygote_count":[97,0]}}]
chr1:2821510	["C","T"]	[{"key":"non-GTS TDs","value":{"AC":[74,4],"AF":[0.9487179487179487,0.05128205128205128],"AN":78,"homozygote_count":[35,0]}},{"key":"GTS","value":{"AC":[91,1],"AF":[0.9891304347826086,0.010869565217391304],"AN":92,"homozygote_count":[45,0]}},{"key":"healthy family members","value":{"AC":[108,2],"AF":[0.9818181818181818,0.01818181818181818],"AN":110,"homozygote_count":[53,0]}},{"key":"severe GTS","value":{"AC":[72,2],"AF":[0.972972972972973,0.02702702702702703],"AN":74,"homozygote_count":[35,0]}},{"key":"controls","value":{"AC":[197,3],"AF":[0.985,0.015],"AN":200,"homozygote_count":[97,0]}}]
chr1:3001621	["C","T"]	[{"key":"non-GTS TDs","value":{"AC":[73,5],"AF":[0.9358974358974359,0.0641025641025641],"AN":78,"homozygote_count":[34,0]}},{"key":"GTS","value":{"AC":[87,5],"AF":[0.9456521739130435,0.05434782608695652],"AN":92,"homozygote_count":[41,0]}},{"key":"healthy family members","value":{"AC":[101,9],"AF":[0.9181818181818182,0.08181818181818182],"AN":110,"homozygote_count":[47,1]}},{"key":"severe GTS","value":{"AC":[73,1],"AF":[0.9864864864864865,0.013513513513513514],"AN":74,"homozygote_count":[36,0]}},{"key":"controls","value":{"AC":[182,18],"AF":[0.91,0.09],"AN":200,"homozygote_count":[82,0]}}]
chr1:3001631	["G","A"]	[{"key":"non-GTS TDs","value":{"AC":[73,5],"AF":[0.9358974358974359,0.0641025641025641],"AN":78,"homozygote_count":[34,0]}},{"key":"GTS","value":{"AC":[87,5],"AF":[0.9456521739130435,0.05434782608695652],"AN":92,"homozygote_count":[41,0]}},{"key":"healthy family members","value":{"AC":[101,9],"AF":[0.9181818181818182,0.08181818181818182],"AN":110,"homozygote_count":[47,1]}},{"key":"severe GTS","value":{"AC":[73,1],"AF":[0.9864864864864865,0.013513513513513514],"AN":74,"homozygote_count":[36,0]}},{"key":"controls","value":{"AC":[182,18],"AF":[0.91,0.09],"AN":200,"homozygote_count":[82,0]}}]
chr1:3001665	["C","T"]	[{"key":"non-GTS TDs","value":{"AC":[73,5],"AF":[0.9358974358974359,0.0641025641025641],"AN":78,"homozygote_count":[34,0]}},{"key":"GTS","value":{"AC":[87,5],"AF":[0.9456521739130435,0.05434782608695652],"AN":92,"homozygote_count":[41,0]}},{"key":"healthy family members","value":{"AC":[101,9],"AF":[0.9181818181818182,0.08181818181818182],"AN":110,"homozygote_count":[47,1]}},{"key":"severe GTS","value":{"AC":[73,1],"AF":[0.9864864864864865,0.013513513513513514],"AN":74,"homozygote_count":[36,0]}},{"key":"controls","value":{"AC":[184,16],"AF":[0.92,0.08],"AN":200,"homozygote_count":[84,0]}}]
chr1:3001947	["G","A"]	[{"key":"non-GTS TDs","value":{"AC":[73,5],"AF":[0.9358974358974359,0.0641025641025641],"AN":78,"homozygote_count":[34,0]}},{"key":"GTS","value":{"AC":[87,5],"AF":[0.9456521739130435,0.05434782608695652],"AN":92,"homozygote_count":[41,0]}},{"key":"healthy family members","value":{"AC":[101,9],"AF":[0.9181818181818182,0.08181818181818182],"AN":110,"homozygote_count":[47,1]}},{"key":"severe GTS","value":{"AC":[73,1],"AF":[0.9864864864864865,0.013513513513513514],"AN":74,"homozygote_count":[36,0]}},{"key":"controls","value":{"AC":[185,15],"AF":[0.925,0.075],"AN":200,"homozygote_count":[85,0]}}]
chr1:3002069	["ACACTCTCGGG","A"]	[{"key":"non-GTS TDs","value":{"AC":[73,5],"AF":[0.9358974358974359,0.0641025641025641],"AN":78,"homozygote_count":[34,0]}},{"key":"GTS","value":{"AC":[87,5],"AF":[0.9456521739130435,0.05434782608695652],"AN":92,"homozygote_count":[41,0]}},{"key":"healthy family members","value":{"AC":[101,9],"AF":[0.9181818181818182,0.08181818181818182],"AN":110,"homozygote_count":[47,1]}},{"key":"severe GTS","value":{"AC":[73,1],"AF":[0.9864864864864865,0.013513513513513514],"AN":74,"homozygote_count":[36,0]}},{"key":"controls","value":{"AC":[181,15],"AF":[0.923469387755102,0.07653061224489796],"AN":196,"homozygote_count":[83,0]}}]
chr1:3002109	["G","A"]	[{"key":"non-GTS TDs","value":{"AC":[73,5],"AF":[0.9358974358974359,0.0641025641025641],"AN":78,"homozygote_count":[34,0]}},{"key":"GTS","value":{"AC":[87,5],"AF":[0.9456521739130435,0.05434782608695652],"AN":92,"homozygote_count":[41,0]}},{"key":"healthy family members","value":{"AC":[101,9],"AF":[0.9181818181818182,0.08181818181818182],"AN":110,"homozygote_count":[47,1]}},{"key":"severe GTS","value":{"AC":[73,1],"AF":[0.9864864864864865,0.013513513513513514],"AN":74,"homozygote_count":[36,0]}},{"key":"controls","value":{"AC":[181,15],"AF":[0.923469387755102,0.07653061224489796],"AN":196,"homozygote_count":[83,0]}}]
chr1:3002152	["C","T"]	[{"key":"non-GTS TDs","value":{"AC":[77,1],"AF":[0.9871794871794872,0.01282051282051282],"AN":78,"homozygote_count":[38,0]}},{"key":"GTS","value":{"AC":[92,0],"AF":[1.0,0.0],"AN":92,"homozygote_count":[46,0]}},{"key":"healthy family members","value":{"AC":[109,1],"AF":[0.990909090909091,0.00909090909090909],"AN":110,"homozygote_count":[54,0]}},{"key":"severe GTS","value":{"AC":[70,4],"AF":[0.9459459459459459,0.05405405405405406],"AN":74,"homozygote_count":[33,0]}},{"key":"controls","value":{"AC":[198,2],"AF":[0.99,0.01],"AN":200,"homozygote_count":[98,0]}}]
chr1:3002220	["G","A"]	[{"key":"non-GTS TDs","value":{"AC":[73,5],"AF":[0.9358974358974359,0.0641025641025641],"AN":78,"homozygote_count":[34,0]}},{"key":"GTS","value":{"AC":[87,5],"AF":[0.9456521739130435,0.05434782608695652],"AN":92,"homozygote_count":[41,0]}},{"key":"healthy family members","value":{"AC":[101,9],"AF":[0.9181818181818182,0.08181818181818182],"AN":110,"homozygote_count":[47,1]}},{"key":"severe GTS","value":{"AC":[73,1],"AF":[0.9864864864864865,0.013513513513513514],"AN":74,"homozygote_count":[36,0]}},{"key":"controls","value":{"AC":[182,18],"AF":[0.91,0.09],"AN":200,"homozygote_count":[82,0]}}]
chr1:3002226	["T","C"]	[{"key":"non-GTS TDs","value":{"AC":[73,5],"AF":[0.9358974358974359,0.0641025641025641],"AN":78,"homozygote_count":[34,0]}},{"key":"GTS","value":{"AC":[87,5],"AF":[0.9456521739130435,0.05434782608695652],"AN":92,"homozygote_count":[41,0]}},{"key":"healthy family members","value":{"AC":[101,9],"AF":[0.9181818181818182,0.08181818181818182],"AN":110,"homozygote_count":[47,1]}},{"key":"severe GTS","value":{"AC":[73,1],"AF":[0.9864864864864865,0.013513513513513514],"AN":74,"homozygote_count":[36,0]}},{"key":"controls","value":{"AC":[182,18],"AF":[0.91,0.09],"AN":200,"homozygote_count":[82,0]}}]
chr1:3002247	["T","C"]	[{"key":"non-GTS TDs","value":{"AC":[73,5],"AF":[0.9358974358974359,0.0641025641025641],"AN":78,"homozygote_count":[34,0]}},{"key":"GTS","value":{"AC":[87,5],"AF":[0.9456521739130435,0.05434782608695652],"AN":92,"homozygote_count":[41,0]}},{"key":"healthy family members","value":{"AC":[101,9],"AF":[0.9181818181818182,0.08181818181818182],"AN":110,"homozygote_count":[47,1]}},{"key":"severe GTS","value":{"AC":[73,1],"AF":[0.9864864864864865,0.013513513513513514],"AN":74,"homozygote_count":[36,0]}},{"key":"controls","value":{"AC":[182,18],"AF":[0.91,0.09],"AN":200,"homozygote_count":[82,0]}}]
chr1:3002267	["A","G"]	[{"key":"non-GTS TDs","value":{"AC":[73,5],"AF":[0.9358974358974359,0.0641025641025641],"AN":78,"homozygote_count":[34,0]}},{"key":"GTS","value":{"AC":[87,5],"AF":[0.9456521739130435,0.05434782608695652],"AN":92,"homozygote_count":[41,0]}},{"key":"healthy family members","value":{"AC":[101,9],"AF":[0.9181818181818182,0.08181818181818182],"AN":110,"homozygote_count":[47,1]}},{"key":"severe GTS","value":{"AC":[73,1],"AF":[0.9864864864864865,0.013513513513513514],"AN":74,"homozygote_count":[36,0]}},{"key":"controls","value":{"AC":[182,18],"AF":[0.91,0.09],"AN":200,"homozygote_count":[82,0]}}]
chr1:3002343	["C","T"]	[{"key":"non-GTS TDs","value":{"AC":[73,5],"AF":[0.9358974358974359,0.0641025641025641],"AN":78,"homozygote_count":[34,0]}},{"key":"GTS","value":{"AC":[87,5],"AF":[0.9456521739130435,0.05434782608695652],"AN":92,"homozygote_count":[41,0]}},{"key":"healthy family members","value":{"AC":[101,9],"AF":[0.9181818181818182,0.08181818181818182],"AN":110,"homozygote_count":[47,1]}},{"key":"severe GTS","value":{"AC":[73,1],"AF":[0.9864864864864865,0.013513513513513514],"AN":74,"homozygote_count":[36,0]}},{"key":"controls","value":{"AC":[184,16],"AF":[0.92,0.08],"AN":200,"homozygote_count":[84,0]}}]
chr1:3002374	["C","T"]	[{"key":"non-GTS TDs","value":{"AC":[73,5],"AF":[0.9358974358974359,0.0641025641025641],"AN":78,"homozygote_count":[34,0]}},{"key":"GTS","value":{"AC":[86,6],"AF":[0.9347826086956522,0.06521739130434782],"AN":92,"homozygote_count":[40,0]}},{"key":"healthy family members","value":{"AC":[100,10],"AF":[0.9090909090909091,0.09090909090909091],"AN":110,"homozygote_count":[46,1]}},{"key":"severe GTS","value":{"AC":[73,1],"AF":[0.9864864864864865,0.013513513513513514],"AN":74,"homozygote_count":[36,0]}},{"key":"controls","value":{"AC":[182,18],"AF":[0.91,0.09],"AN":200,"homozygote_count":[82,0]}}]
chr1:3003867	["A","G"]	[{"key":"non-GTS TDs","value":{"AC":[73,5],"AF":[0.9358974358974359,0.0641025641025641],"AN":78,"homozygote_count":[34,0]}},{"key":"GTS","value":{"AC":[87,5],"AF":[0.9456521739130435,0.05434782608695652],"AN":92,"homozygote_count":[41,0]}},{"key":"healthy family members","value":{"AC":[101,9],"AF":[0.9181818181818182,0.08181818181818182],"AN":110,"homozygote_count":[47,1]}},{"key":"severe GTS","value":{"AC":[73,1],"AF":[0.9864864864864865,0.013513513513513514],"AN":74,"homozygote_count":[36,0]}},{"key":"controls","value":{"AC":[182,18],"AF":[0.91,0.09],"AN":200,"homozygote_count":[82,0]}}]
chr1:3004134	["C","T"]	[{"key":"non-GTS TDs","value":{"AC":[74,4],"AF":[0.9487179487179487,0.05128205128205128],"AN":78,"homozygote_count":[35,0]}},{"key":"GTS","value":{"AC":[90,2],"AF":[0.9782608695652174,0.021739130434782608],"AN":92,"homozygote_count":[44,0]}},{"key":"healthy family members","value":{"AC":[108,2],"AF":[0.9818181818181818,0.01818181818181818],"AN":110,"homozygote_count":[53,0]}},{"key":"severe GTS","value":{"AC":[72,2],"AF":[0.972972972972973,0.02702702702702703],"AN":74,"homozygote_count":[36,1]}},{"key":"controls","value":{"AC":[197,3],"AF":[0.985,0.015],"AN":200,"homozygote_count":[97,0]}}]
chr1:3004718	["G","A"]	[{"key":"non-GTS TDs","value":{"AC":[73,5],"AF":[0.9358974358974359,0.0641025641025641],"AN":78,"homozygote_count":[34,0]}},{"key":"GTS","value":{"AC":[87,5],"AF":[0.9456521739130435,0.05434782608695652],"AN":92,"homozygote_count":[41,0]}},{"key":"healthy family members","value":{"AC":[101,9],"AF":[0.9181818181818182,0.08181818181818182],"AN":110,"homozygote_count":[47,1]}},{"key":"severe GTS","value":{"AC":[72,2],"AF":[0.972972972972973,0.02702702702702703],"AN":74,"homozygote_count":[36,1]}},{"key":"controls","value":{"AC":[185,15],"AF":[0.925,0.075],"AN":200,"homozygote_count":[85,0]}}]
chr1:3004721	["A","T"]	[{"key":"non-GTS TDs","value":{"AC":[78,0],"AF":[1.0,0.0],"AN":78,"homozygote_count":[39,0]}},{"key":"GTS","value":{"AC":[92,0],"AF":[1.0,0.0],"AN":92,"homozygote_count":[46,0]}},{"key":"healthy family members","value":{"AC":[110,0],"AF":[1.0,0.0],"AN":110,"homozygote_count":[55,0]}},{"key":"severe GTS","value":{"AC":[73,1],"AF":[0.9864864864864865,0.013513513513513514],"AN":74,"homozygote_count":[36,0]}},{"key":"controls","value":{"AC":[199,1],"AF":[0.995,0.005],"AN":200,"homozygote_count":[99,0]}}]
chr1:3004853	["C","G"]	[{"key":"non-GTS TDs","value":{"AC":[73,5],"AF":[0.9358974358974359,0.0641025641025641],"AN":78,"homozygote_count":[34,0]}},{"key":"GTS","value":{"AC":[87,5],"AF":[0.9456521739130435,0.05434782608695652],"AN":92,"homozygote_count":[41,0]}},{"key":"healthy family members","value":{"AC":[101,9],"AF":[0.9181818181818182,0.08181818181818182],"AN":110,"homozygote_count":[47,1]}},{"key":"severe GTS","value":{"AC":[73,1],"AF":[0.9864864864864865,0.013513513513513514],"AN":74,"homozygote_count":[36,0]}},{"key":"controls","value":{"AC":[185,15],"AF":[0.925,0.075],"AN":200,"homozygote_count":[85,0]}}]
chr1:3004882	["G","C"]	[{"key":"non-GTS TDs","value":{"AC":[73,5],"AF":[0.9358974358974359,0.0641025641025641],"AN":78,"homozygote_count":[34,0]}},{"key":"GTS","value":{"AC":[87,5],"AF":[0.9456521739130435,0.05434782608695652],"AN":92,"homozygote_count":[41,0]}},{"key":"healthy family members","value":{"AC":[101,9],"AF":[0.9181818181818182,0.08181818181818182],"AN":110,"homozygote_count":[47,1]}},{"key":"severe GTS","value":{"AC":[73,1],"AF":[0.9864864864864865,0.013513513513513514],"AN":74,"homozygote_count":[36,0]}},{"key":"controls","value":{"AC":[186,14],"AF":[0.93,0.07],"AN":200,"homozygote_count":[86,0]}}]
chr1:3005007	["C","T"]	[{"key":"non-GTS TDs","value":{"AC":[75,3],"AF":[0.9615384615384616,0.038461538461538464],"AN":78,"homozygote_count":[36,0]}},{"key":"GTS","value":{"AC":[84,8],"AF":[0.9130434782608695,0.08695652173913043],"AN":92,"homozygote_count":[38,0]}},{"key":"healthy family members","value":{"AC":[109,1],"AF":[0.990909090909091,0.00909090909090909],"AN":110,"homozygote_count":[54,0]}},{"key":"severe GTS","value":{"AC":[72,2],"AF":[0.972972972972973,0.02702702702702703],"AN":74,"homozygote_count":[35,0]}},{"key":"controls","value":{"AC":[193,7],"AF":[0.965,0.035],"AN":200,"homozygote_count":[93,0]}}]
chr1:3005296	["G","A"]	[{"key":"non-GTS TDs","value":{"AC":[73,5],"AF":[0.9358974358974359,0.0641025641025641],"AN":78,"homozygote_count":[34,0]}},{"key":"GTS","value":{"AC":[87,5],"AF":[0.9456521739130435,0.05434782608695652],"AN":92,"homozygote_count":[41,0]}},{"key":"healthy family members","value":{"AC":[101,9],"AF":[0.9181818181818182,0.08181818181818182],"AN":110,"homozygote_count":[47,1]}},{"key":"severe GTS","value":{"AC":[73,1],"AF":[0.9864864864864865,0.013513513513513514],"AN":74,"homozygote_count":[36,0]}},{"key":"controls","value":{"AC":[185,15],"AF":[0.925,0.075],"AN":200,"homozygote_count":[85,0]}}]
chr1:3005763	["C","T"]	[{"key":"non-GTS TDs","value":{"AC":[73,5],"AF":[0.9358974358974359,0.0641025641025641],"AN":78,"homozygote_count":[34,0]}},{"key":"GTS","value":{"AC":[87,5],"AF":[0.9456521739130435,0.05434782608695652],"AN":92,"homozygote_count":[41,0]}},{"key":"healthy family members","value":{"AC":[101,9],"AF":[0.9181818181818182,0.08181818181818182],"AN":110,"homozygote_count":[47,1]}},{"key":"severe GTS","value":{"AC":[73,1],"AF":[0.9864864864864865,0.013513513513513514],"AN":74,"homozygote_count":[36,0]}},{"key":"controls","value":{"AC":[185,15],"AF":[0.925,0.075],"AN":200,"homozygote_count":[85,0]}}]
chr1:3005906	["C","T"]	[{"key":"non-GTS TDs","value":{"AC":[74,4],"AF":[0.9487179487179487,0.05128205128205128],"AN":78,"homozygote_count":[35,0]}},{"key":"GTS","value":{"AC":[90,2],"AF":[0.9782608695652174,0.021739130434782608],"AN":92,"homozygote_count":[44,0]}},{"key":"healthy family members","value":{"AC":[108,2],"AF":[0.9818181818181818,0.01818181818181818],"AN":110,"homozygote_count":[53,0]}},{"key":"severe GTS","value":{"AC":[72,2],"AF":[0.972972972972973,0.02702702702702703],"AN":74,"homozygote_count":[36,1]}},{"key":"controls","value":{"AC":[197,3],"AF":[0.985,0.015],"AN":200,"homozygote_count":[97,0]}}]
chr1:3006180	["G","A"]	[{"key":"non-GTS TDs","value":{"AC":[73,5],"AF":[0.9358974358974359,0.0641025641025641],"AN":78,"homozygote_count":[34,0]}},{"key":"GTS","value":{"AC":[87,5],"AF":[0.9456521739130435,0.05434782608695652],"AN":92,"homozygote_count":[41,0]}},{"key":"healthy family members","value":{"AC":[101,9],"AF":[0.9181818181818182,0.08181818181818182],"AN":110,"homozygote_count":[47,1]}},{"key":"severe GTS","value":{"AC":[73,1],"AF":[0.9864864864864865,0.013513513513513514],"AN":74,"homozygote_count":[36,0]}},{"key":"controls","value":{"AC":[185,15],"AF":[0.925,0.075],"AN":200,"homozygote_count":[85,0]}}]
chr1:3009098	["C","T"]	[{"key":"non-GTS TDs","value":{"AC":[76,2],"AF":[0.9743589743589743,0.02564102564102564],"AN":78,"homozygote_count":[37,0]}},{"key":"GTS","value":{"AC":[84,8],"AF":[0.9130434782608695,0.08695652173913043],"AN":92,"homozygote_count":[39,1]}},{"key":"healthy family members","value":{"AC":[102,8],"AF":[0.9272727272727272,0.07272727272727272],"AN":110,"homozygote_count":[47,0]}},{"key":"severe GTS","value":{"AC":[66,8],"AF":[0.8918918918918919,0.10810810810810811],"AN":74,"homozygote_count":[29,0]}},{"key":"controls","value":{"AC":[188,12],"AF":[0.94,0.06],"AN":200,"homozygote_count":[88,0]}}]
chr1:3009602	["T","G"]	[{"key":"non-GTS TDs","value":{"AC":[78,0],"AF":[1.0,0.0],"AN":78,"homozygote_count":[39,0]}},{"key":"GTS","value":{"AC":[91,1],"AF":[0.9891304347826086,0.010869565217391304],"AN":92,"homozygote_count":[45,0]}},{"key":"healthy family members","value":{"AC":[109,1],"AF":[0.990909090909091,0.00909090909090909],"AN":110,"homozygote_count":[54,0]}},{"key":"severe GTS","value":{"AC":[74,0],"AF":[1.0,0.0],"AN":74,"homozygote_count":[37,0]}},{"key":"controls","value":{"AC":[200,0],"AF":[1.0,0.0],"AN":200,"homozygote_count":[100,0]}}]
chr1:3009815	["T","C"]	[{"key":"non-GTS TDs","value":{"AC":[73,5],"AF":[0.9358974358974359,0.0641025641025641],"AN":78,"homozygote_count":[34,0]}},{"key":"GTS","value":{"AC":[87,5],"AF":[0.9456521739130435,0.05434782608695652],"AN":92,"homozygote_count":[41,0]}},{"key":"healthy family members","value":{"AC":[101,9],"AF":[0.9181818181818182,0.08181818181818182],"AN":110,"homozygote_count":[47,1]}},{"key":"severe GTS","value":{"AC":[73,1],"AF":[0.9864864864864865,0.013513513513513514],"AN":74,"homozygote_count":[36,0]}},{"key":"controls","value":{"AC":[185,15],"AF":[0.925,0.075],"AN":200,"homozygote_count":[85,0]}}]
chr1:3009973	["A","G"]	[{"key":"non-GTS TDs","value":{"AC":[73,5],"AF":[0.9358974358974359,0.0641025641025641],"AN":78,"homozygote_count":[34,0]}},{"key":"GTS","value":{"AC":[87,5],"AF":[0.9456521739130435,0.05434782608695652],"AN":92,"homozygote_count":[41,0]}},{"key":"healthy family members","value":{"AC":[101,9],"AF":[0.9181818181818182,0.08181818181818182],"AN":110,"homozygote_count":[47,1]}},{"key":"severe GTS","value":{"AC":[73,1],"AF":[0.9864864864864865,0.013513513513513514],"AN":74,"homozygote_count":[36,0]}},{"key":"controls","value":{"AC":[185,15],"AF":[0.925,0.075],"AN":200,"homozygote_count":[85,0]}}]
chr1:3009991	["G","A"]	[{"key":"non-GTS TDs","value":{"AC":[73,5],"AF":[0.9358974358974359,0.0641025641025641],"AN":78,"homozygote_count":[34,0]}},{"key":"GTS","value":{"AC":[87,5],"AF":[0.9456521739130435,0.05434782608695652],"AN":92,"homozygote_count":[41,0]}},{"key":"healthy family members","value":{"AC":[101,9],"AF":[0.9181818181818182,0.08181818181818182],"AN":110,"homozygote_count":[47,1]}},{"key":"severe GTS","value":{"AC":[73,1],"AF":[0.9864864864864865,0.013513513513513514],"AN":74,"homozygote_count":[36,0]}},{"key":"controls","value":{"AC":[185,15],"AF":[0.925,0.075],"AN":200,"homozygote_count":[85,0]}}]
chr1:3011060	["T","C"]	[{"key":"non-GTS TDs","value":{"AC":[70,8],"AF":[0.8974358974358975,0.10256410256410256],"AN":78,"homozygote_count":[31,0]}},{"key":"GTS","value":{"AC":[82,10],"AF":[0.8913043478260869,0.10869565217391304],"AN":92,"homozygote_count":[36,0]}},{"key":"healthy family members","value":{"AC":[102,8],"AF":[0.9272727272727272,0.07272727272727272],"AN":110,"homozygote_count":[47,0]}},{"key":"severe GTS","value":{"AC":[71,3],"AF":[0.9594594594594594,0.04054054054054054],"AN":74,"homozygote_count":[34,0]}},{"key":"controls","value":{"AC":[187,13],"AF":[0.935,0.065],"AN":200,"homozygote_count":[87,0]}}]
chr1:3011114	["C","T"]	[{"key":"non-GTS TDs","value":{"AC":[73,5],"AF":[0.9358974358974359,0.0641025641025641],"AN":78,"homozygote_count":[34,0]}},{"key":"GTS","value":{"AC":[87,5],"AF":[0.9456521739130435,0.05434782608695652],"AN":92,"homozygote_count":[41,0]}},{"key":"healthy family members","value":{"AC":[101,9],"AF":[0.9181818181818182,0.08181818181818182],"AN":110,"homozygote_count":[47,1]}},{"key":"severe GTS","value":{"AC":[73,1],"AF":[0.9864864864864865,0.013513513513513514],"AN":74,"homozygote_count":[36,0]}},{"key":"controls","value":{"AC":[185,15],"AF":[0.925,0.075],"AN":200,"homozygote_count":[85,0]}}]
chr1:3011857	["C","T"]	[{"key":"non-GTS TDs","value":{"AC":[62,16],"AF":[0.7948717948717948,0.20512820512820512],"AN":78,"homozygote_count":[23,0]}},{"key":"GTS","value":{"AC":[76,16],"AF":[0.8260869565217391,0.17391304347826086],"AN":92,"homozygote_count":[31,1]}},{"key":"healthy family members","value":{"AC":[95,15],"AF":[0.8636363636363636,0.13636363636363635],"AN":110,"homozygote_count":[42,2]}},{"key":"severe GTS","value":{"AC":[56,18],"AF":[0.7567567567567568,0.24324324324324326],"AN":74,"homozygote_count":[20,1]}},{"key":"controls","value":{"AC":[161,39],"AF":[0.805,0.195],"AN":200,"homozygote_count":[66,5]}}]
chr1:3012357	["G","A"]	[{"key":"non-GTS TDs","value":{"AC":[78,0],"AF":[1.0,0.0],"AN":78,"homozygote_count":[39,0]}},{"key":"GTS","value":{"AC":[92,0],"AF":[1.0,0.0],"AN":92,"homozygote_count":[46,0]}},{"key":"healthy family members","value":{"AC":[109,1],"AF":[0.990909090909091,0.00909090909090909],"AN":110,"homozygote_count":[54,0]}},{"key":"severe GTS","value":{"AC":[74,0],"AF":[1.0,0.0],"AN":74,"homozygote_count":[37,0]}},{"key":"controls","value":{"AC":[195,5],"AF":[0.975,0.025],"AN":200,"homozygote_count":[95,0]}}]
chr1:3012412	["C","T"]	[{"key":"non-GTS TDs","value":{"AC":[71,7],"AF":[0.9102564102564102,0.08974358974358974],"AN":78,"homozygote_count":[33,1]}},{"key":"GTS","value":{"AC":[86,6],"AF":[0.9347826086956522,0.06521739130434782],"AN":92,"homozygote_count":[40,0]}},{"key":"healthy family members","value":{"AC":[100,10],"AF":[0.9090909090909091,0.09090909090909091],"AN":110,"homozygote_count":[47,2]}},{"key":"severe GTS","value":{"AC":[70,4],"AF":[0.9459459459459459,0.05405405405405406],"AN":74,"homozygote_count":[33,0]}},{"key":"controls","value":{"AC":[181,19],"AF":[0.905,0.095],"AN":200,"homozygote_count":[81,0]}}]
chr1:3013030	["C","T"]	[{"key":"non-GTS TDs","value":{"AC":[78,0],"AF":[1.0,0.0],"AN":78,"homozygote_count":[39,0]}},{"key":"GTS","value":{"AC":[91,1],"AF":[0.9891304347826086,0.010869565217391304],"AN":92,"homozygote_count":[45,0]}},{"key":"healthy family members","value":{"AC":[109,1],"AF":[0.990909090909091,0.00909090909090909],"AN":110,"homozygote_count":[54,0]}},{"key":"severe GTS","value":{"AC":[74,0],"AF":[1.0,0.0],"AN":74,"homozygote_count":[37,0]}},{"key":"controls","value":{"AC":[200,0],"AF":[1.0,0.0],"AN":200,"homozygote_count":[100,0]}}]
chr1:3014763	["C","A"]	[{"key":"non-GTS TDs","value":{"AC":[73,5],"AF":[0.9358974358974359,0.0641025641025641],"AN":78,"homozygote_count":[34,0]}},{"key":"GTS","value":{"AC":[87,5],"AF":[0.9456521739130435,0.05434782608695652],"AN":92,"homozygote_count":[41,0]}},{"key":"healthy family members","value":{"AC":[101,9],"AF":[0.9181818181818182,0.08181818181818182],"AN":110,"homozygote_count":[47,1]}},{"key":"severe GTS","value":{"AC":[72,2],"AF":[0.972972972972973,0.02702702702702703],"AN":74,"homozygote_count":[35,0]}},{"key":"controls","value":{"AC":[183,17],"AF":[0.915,0.085],"AN":200,"homozygote_count":[83,0]}}]
chr1:3014850	["G","C"]	[{"key":"non-GTS TDs","value":{"AC":[73,5],"AF":[0.9358974358974359,0.0641025641025641],"AN":78,"homozygote_count":[34,0]}},{"key":"GTS","value":{"AC":[87,5],"AF":[0.9456521739130435,0.05434782608695652],"AN":92,"homozygote_count":[41,0]}},{"key":"healthy family members","value":{"AC":[101,9],"AF":[0.9181818181818182,0.08181818181818182],"AN":110,"homozygote_count":[47,1]}},{"key":"severe GTS","value":{"AC":[72,2],"AF":[0.972972972972973,0.02702702702702703],"AN":74,"homozygote_count":[35,0]}},{"key":"controls","value":{"AC":[185,15],"AF":[0.925,0.075],"AN":200,"homozygote_count":[85,0]}}]
chr1:3014876	["C","T"]	[{"key":"non-GTS TDs","value":{"AC":[73,5],"AF":[0.9358974358974359,0.0641025641025641],"AN":78,"homozygote_count":[34,0]}},{"key":"GTS","value":{"AC":[87,5],"AF":[0.9456521739130435,0.05434782608695652],"AN":92,"homozygote_count":[41,0]}},{"key":"healthy family members","value":{"AC":[101,9],"AF":[0.9181818181818182,0.08181818181818182],"AN":110,"homozygote_count":[47,1]}},{"key":"severe GTS","value":{"AC":[72,2],"AF":[0.972972972972973,0.02702702702702703],"AN":74,"homozygote_count":[35,0]}},{"key":"controls","value":{"AC":[185,15],"AF":[0.925,0.075],"AN":200,"homozygote_count":[85,0]}}]
chr1:3015552	["G","A"]	[{"key":"non-GTS TDs","value":{"AC":[75,3],"AF":[0.9615384615384616,0.038461538461538464],"AN":78,"homozygote_count":[36,0]}},{"key":"GTS","value":{"AC":[82,10],"AF":[0.8913043478260869,0.10869565217391304],"AN":92,"homozygote_count":[37,1]}},{"key":"healthy family members","value":{"AC":[101,9],"AF":[0.9181818181818182,0.08181818181818182],"AN":110,"homozygote_count":[46,0]}},{"key":"severe GTS","value":{"AC":[70,4],"AF":[0.9459459459459459,0.05405405405405406],"AN":74,"homozygote_count":[34,1]}},{"key":"controls","value":{"AC":[184,16],"AF":[0.92,0.08],"AN":200,"homozygote_count":[85,1]}}]
chr1:3015583	["T","C"]	[{"key":"non-GTS TDs","value":{"AC":[73,5],"AF":[0.9358974358974359,0.0641025641025641],"AN":78,"homozygote_count":[34,0]}},{"key":"GTS","value":{"AC":[87,5],"AF":[0.9456521739130435,0.05434782608695652],"AN":92,"homozygote_count":[41,0]}},{"key":"healthy family members","value":{"AC":[101,9],"AF":[0.9181818181818182,0.08181818181818182],"AN":110,"homozygote_count":[47,1]}},{"key":"severe GTS","value":{"AC":[72,2],"AF":[0.972972972972973,0.02702702702702703],"AN":74,"homozygote_count":[35,0]}},{"key":"controls","value":{"AC":[183,17],"AF":[0.915,0.085],"AN":200,"homozygote_count":[83,0]}}]
chr1:3015996	["C","T"]	[{"key":"non-GTS TDs","value":{"AC":[73,5],"AF":[0.9358974358974359,0.0641025641025641],"AN":78,"homozygote_count":[34,0]}},{"key":"GTS","value":{"AC":[87,5],"AF":[0.9456521739130435,0.05434782608695652],"AN":92,"homozygote_count":[41,0]}},{"key":"healthy family members","value":{"AC":[101,9],"AF":[0.9181818181818182,0.08181818181818182],"AN":110,"homozygote_count":[47,1]}},{"key":"severe GTS","value":{"AC":[71,3],"AF":[0.9594594594594594,0.04054054054054054],"AN":74,"homozygote_count":[34,0]}},{"key":"controls","value":{"AC":[185,15],"AF":[0.925,0.075],"AN":200,"homozygote_count":[85,0]}}]
chr1:3017181	["G","A"]	[{"key":"non-GTS TDs","value":{"AC":[76,2],"AF":[0.9743589743589743,0.02564102564102564],"AN":78,"homozygote_count":[37,0]}},{"key":"GTS","value":{"AC":[89,3],"AF":[0.967391304347826,0.03260869565217391],"AN":92,"homozygote_count":[43,0]}},{"key":"healthy family members","value":{"AC":[104,6],"AF":[0.9454545454545454,0.05454545454545454],"AN":110,"homozygote_count":[49,0]}},{"key":"severe GTS","value":{"AC":[68,6],"AF":[0.918918918918919,0.08108108108108109],"AN":74,"homozygote_count":[31,0]}},{"key":"controls","value":{"AC":[184,16],"AF":[0.92,0.08],"AN":200,"homozygote_count":[86,2]}}]
chr1:3017570	["AAGG","A"]	[{"key":"non-GTS TDs","value":{"AC":[73,5],"AF":[0.9358974358974359,0.0641025641025641],"AN":78,"homozygote_count":[34,0]}},{"key":"GTS","value":{"AC":[87,5],"AF":[0.9456521739130435,0.05434782608695652],"AN":92,"homozygote_count":[41,0]}},{"key":"healthy family members","value":{"AC":[101,9],"AF":[0.9181818181818182,0.08181818181818182],"AN":110,"homozygote_count":[47,1]}},{"key":"severe GTS","value":{"AC":[72,2],"AF":[0.972972972972973,0.02702702702702703],"AN":74,"homozygote_count":[35,0]}},{"key":"controls","value":{"AC":[185,15],"AF":[0.925,0.075],"AN":200,"homozygote_count":[85,0]}}]
chr1:3018171	["C","T"]	[{"key":"non-GTS TDs","value":{"AC":[75,3],"AF":[0.9615384615384616,0.038461538461538464],"AN":78,"homozygote_count":[36,0]}},{"key":"GTS","value":{"AC":[87,5],"AF":[0.9456521739130435,0.05434782608695652],"AN":92,"homozygote_count":[41,0]}},{"key":"healthy family members","value":{"AC":[102,8],"AF":[0.9272727272727272,0.07272727272727272],"AN":110,"homozygote_count":[48,1]}},{"key":"severe GTS","value":{"AC":[72,2],"AF":[0.972972972972973,0.02702702702702703],"AN":74,"homozygote_count":[35,0]}},{"key":"controls","value":{"AC":[186,14],"AF":[0.93,0.07],"AN":200,"homozygote_count":[86,0]}}]
chr1:3018282	["G","A"]	[{"key":"non-GTS TDs","value":{"AC":[75,3],"AF":[0.9615384615384616,0.038461538461538464],"AN":78,"homozygote_count":[36,0]}},{"key":"GTS","value":{"AC":[87,5],"AF":[0.9456521739130435,0.05434782608695652],"AN":92,"homozygote_count":[41,0]}},{"key":"healthy family members","value":{"AC":[102,8],"AF":[0.9272727272727272,0.07272727272727272],"AN":110,"homozygote_count":[48,1]}},{"key":"severe GTS","value":{"AC":[72,2],"AF":[0.972972972972973,0.02702702702702703],"AN":74,"homozygote_count":[35,0]}},{"key":"controls","value":{"AC":[186,14],"AF":[0.93,0.07],"AN":200,"homozygote_count":[86,0]}}]
chr1:3018304	["G","A"]	[{"key":"non-GTS TDs","value":{"AC":[78,0],"AF":[1.0,0.0],"AN":78,"homozygote_count":[39,0]}},{"key":"GTS","value":{"AC":[92,0],"AF":[1.0,0.0],"AN":92,"homozygote_count":[46,0]}},{"key":"healthy family members","value":{"AC":[108,2],"AF":[0.9818181818181818,0.01818181818181818],"AN":110,"homozygote_count":[53,0]}},{"key":"severe GTS","value":{"AC":[70,4],"AF":[0.9459459459459459,0.05405405405405406],"AN":74,"homozygote_count":[33,0]}},{"key":"controls","value":{"AC":[194,6],"AF":[0.97,0.03],"AN":200,"homozygote_count":[94,0]}}]
chr1:3018468	["G","T"]	[{"key":"non-GTS TDs","value":{"AC":[76,2],"AF":[0.9743589743589743,0.02564102564102564],"AN":78,"homozygote_count":[37,0]}},{"key":"GTS","value":{"AC":[91,1],"AF":[0.9891304347826086,0.010869565217391304],"AN":92,"homozygote_count":[45,0]}},{"key":"healthy family members","value":{"AC":[108,2],"AF":[0.9818181818181818,0.01818181818181818],"AN":110,"homozygote_count":[53,0]}},{"key":"severe GTS","value":{"AC":[73,1],"AF":[0.9864864864864865,0.013513513513513514],"AN":74,"homozygote_count":[36,0]}},{"key":"controls","value":{"AC":[197,3],"AF":[0.985,0.015],"AN":200,"homozygote_count":[97,0]}}]
chr1:3019037	["G","A"]	[{"key":"non-GTS TDs","value":{"AC":[76,2],"AF":[0.9743589743589743,0.02564102564102564],"AN":78,"homozygote_count":[37,0]}},{"key":"GTS","value":{"AC":[92,0],"AF":[1.0,0.0],"AN":92,"homozygote_count":[46,0]}},{"key":"healthy family members","value":{"AC":[109,1],"AF":[0.990909090909091,0.00909090909090909],"AN":110,"homozygote_count":[54,0]}},{"key":"severe GTS","value":{"AC":[74,0],"AF":[1.0,0.0],"AN":74,"homozygote_count":[37,0]}},{"key":"controls","value":{"AC":[200,0],"AF":[1.0,0.0],"AN":200,"homozygote_count":[100,0]}}]
chr1:3019121	["C","T"]	[{"key":"non-GTS TDs","value":{"AC":[78,0],"AF":[1.0,0.0],"AN":78,"homozygote_count":[39,0]}},{"key":"GTS","value":{"AC":[92,0],"AF":[1.0,0.0],"AN":92,"homozygote_count":[46,0]}},{"key":"healthy family members","value":{"AC":[108,2],"AF":[0.9818181818181818,0.01818181818181818],"AN":110,"homozygote_count":[53,0]}},{"key":"severe GTS","value":{"AC":[74,0],"AF":[1.0,0.0],"AN":74,"homozygote_count":[37,0]}},{"key":"controls","value":{"AC":[199,1],"AF":[0.995,0.005],"AN":200,"homozygote_count":[99,0]}}]
chr1:3019472	["C","T"]	[{"key":"non-GTS TDs","value":{"AC":[73,5],"AF":[0.9358974358974359,0.0641025641025641],"AN":78,"homozygote_count":[34,0]}},{"key":"GTS","value":{"AC":[89,3],"AF":[0.967391304347826,0.03260869565217391],"AN":92,"homozygote_count":[43,0]}},{"key":"healthy family members","value":{"AC":[106,4],"AF":[0.9636363636363636,0.03636363636363636],"AN":110,"homozygote_count":[51,0]}},{"key":"severe GTS","value":{"AC":[74,0],"AF":[1.0,0.0],"AN":74,"homozygote_count":[37,0]}},{"key":"controls","value":{"AC":[200,0],"AF":[1.0,0.0],"AN":200,"homozygote_count":[100,0]}}]
chr1:3019822	["C","G"]	[{"key":"non-GTS TDs","value":{"AC":[71,7],"AF":[0.9102564102564102,0.08974358974358974],"AN":78,"homozygote_count":[32,0]}},{"key":"GTS","value":{"AC":[79,13],"AF":[0.8586956521739131,0.14130434782608695],"AN":92,"homozygote_count":[34,1]}},{"key":"healthy family members","value":{"AC":[101,9],"AF":[0.9181818181818182,0.08181818181818182],"AN":110,"homozygote_count":[47,1]}},{"key":"severe GTS","value":{"AC":[68,6],"AF":[0.918918918918919,0.08108108108108109],"AN":74,"homozygote_count":[31,0]}},{"key":"controls","value":{"AC":[176,24],"AF":[0.88,0.12],"AN":200,"homozygote_count":[76,0]}}]
chr1:3019856	["A","C"]	[{"key":"non-GTS TDs","value":{"AC":[75,3],"AF":[0.9615384615384616,0.038461538461538464],"AN":78,"homozygote_count":[36,0]}},{"key":"GTS","value":{"AC":[88,4],"AF":[0.9565217391304348,0.043478260869565216],"AN":92,"homozygote_count":[42,0]}},{"key":"healthy family members","value":{"AC":[104,6],"AF":[0.9454545454545454,0.05454545454545454],"AN":110,"homozygote_count":[49,0]}},{"key":"severe GTS","value":{"AC":[73,1],"AF":[0.9864864864864865,0.013513513513513514],"AN":74,"homozygote_count":[36,0]}},{"key":"controls","value":{"AC":[196,4],"AF":[0.98,0.02],"AN":200,"homozygote_count":[96,0]}}]
chr1:3019916	["T","C"]	[{"key":"non-GTS TDs","value":{"AC":[0,78],"AF":[0.0,1.0],"AN":78,"homozygote_count":[0,39]}},{"key":"GTS","value":{"AC":[0,92],"AF":[0.0,1.0],"AN":92,"homozygote_count":[0,46]}},{"key":"healthy family members","value":{"AC":[0,110],"AF":[0.0,1.0],"AN":110,"homozygote_count":[0,55]}},{"key":"severe GTS","value":{"AC":[0,74],"AF":[0.0,1.0],"AN":74,"homozygote_count":[0,37]}},{"key":"controls","value":{"AC":[0,200],"AF":[0.0,1.0],"AN":200,"homozygote_count":[0,100]}}]
chr1:3020114	["T","C"]	[{"key":"non-GTS TDs","value":{"AC":[78,0],"AF":[1.0,0.0],"AN":78,"homozygote_count":[39,0]}},{"key":"GTS","value":{"AC":[92,0],"AF":[1.0,0.0],"AN":92,"homozygote_count":[46,0]}},{"key":"healthy family members","value":{"AC":[110,0],"AF":[1.0,0.0],"AN":110,"homozygote_count":[55,0]}},{"key":"severe GTS","value":{"AC":[73,1],"AF":[0.9864864864864865,0.013513513513513514],"AN":74,"homozygote_count":[36,0]}},{"key":"controls","value":{"AC":[198,2],"AF":[0.99,0.01],"AN":200,"homozygote_count":[98,0]}}]
chr1:3020120	["T","TG"]	[{"key":"non-GTS TDs","value":{"AC":[71,7],"AF":[0.9102564102564102,0.08974358974358974],"AN":78,"homozygote_count":[32,0]}},{"key":"GTS","value":{"AC":[79,13],"AF":[0.8586956521739131,0.14130434782608695],"AN":92,"homozygote_count":[34,1]}},{"key":"healthy family members","value":{"AC":[101,9],"AF":[0.9181818181818182,0.08181818181818182],"AN":110,"homozygote_count":[47,1]}},{"key":"severe GTS","value":{"AC":[68,6],"AF":[0.918918918918919,0.08108108108108109],"AN":74,"homozygote_count":[31,0]}},{"key":"controls","value":{"AC":[178,22],"AF":[0.89,0.11],"AN":200,"homozygote_count":[78,0]}}]
chr1:3020182	["A","T"]	[{"key":"non-GTS TDs","value":{"AC":[71,7],"AF":[0.9102564102564102,0.08974358974358974],"AN":78,"homozygote_count":[32,0]}},{"key":"GTS","value":{"AC":[79,13],"AF":[0.8586956521739131,0.14130434782608695],"AN":92,"homozygote_count":[34,1]}},{"key":"healthy family members","value":{"AC":[101,9],"AF":[0.9181818181818182,0.08181818181818182],"AN":110,"homozygote_count":[47,1]}},{"key":"severe GTS","value":{"AC":[68,6],"AF":[0.918918918918919,0.08108108108108109],"AN":74,"homozygote_count":[31,0]}},{"key":"controls","value":{"AC":[176,24],"AF":[0.88,0.12],"AN":200,"homozygote_count":[76,0]}}]
chr1:3020190	["G","T"]	[{"key":"non-GTS TDs","value":{"AC":[71,7],"AF":[0.9102564102564102,0.08974358974358974],"AN":78,"homozygote_count":[32,0]}},{"key":"GTS","value":{"AC":[79,13],"AF":[0.8586956521739131,0.14130434782608695],"AN":92,"homozygote_count":[34,1]}},{"key":"healthy family members","value":{"AC":[101,9],"AF":[0.9181818181818182,0.08181818181818182],"AN":110,"homozygote_count":[47,1]}},{"key":"severe GTS","value":{"AC":[68,6],"AF":[0.918918918918919,0.08108108108108109],"AN":74,"homozygote_count":[31,0]}},{"key":"controls","value":{"AC":[176,24],"AF":[0.88,0.12],"AN":200,"homozygote_count":[76,0]}}]
chr1:3020239	["A","G"]	[{"key":"non-GTS TDs","value":{"AC":[71,7],"AF":[0.9102564102564102,0.08974358974358974],"AN":78,"homozygote_count":[32,0]}},{"key":"GTS","value":{"AC":[79,13],"AF":[0.8586956521739131,0.14130434782608695],"AN":92,"homozygote_count":[34,1]}},{"key":"healthy family members","value":{"AC":[101,9],"AF":[0.9181818181818182,0.08181818181818182],"AN":110,"homozygote_count":[47,1]}},{"key":"severe GTS","value":{"AC":[68,6],"AF":[0.918918918918919,0.08108108108108109],"AN":74,"homozygote_count":[31,0]}},{"key":"controls","value":{"AC":[176,24],"AF":[0.88,0.12],"AN":200,"homozygote_count":[76,0]}}]
chr1:3020251	["G","A"]	[{"key":"non-GTS TDs","value":{"AC":[7,71],"AF":[0.08974358974358974,0.9102564102564102],"AN":78,"homozygote_count":[0,32]}},{"key":"GTS","value":{"AC":[13,79],"AF":[0.14130434782608695,0.8586956521739131],"AN":92,"homozygote_count":[1,34]}},{"key":"healthy family members","value":{"AC":[9,101],"AF":[0.08181818181818182,0.9181818181818182],"AN":110,"homozygote_count":[1,47]}},{"key":"severe GTS","value":{"AC":[7,67],"AF":[0.0945945945945946,0.9054054054054054],"AN":74,"homozygote_count":[0,30]}},{"key":"controls","value":{"AC":[25,175],"AF":[0.125,0.875],"AN":200,"homozygote_count":[0,75]}}]
chr1:3020467	["A","G"]	[{"key":"non-GTS TDs","value":{"AC":[71,7],"AF":[0.9102564102564102,0.08974358974358974],"AN":78,"homozygote_count":[32,0]}},{"key":"GTS","value":{"AC":[79,13],"AF":[0.8586956521739131,0.14130434782608695],"AN":92,"homozygote_count":[34,1]}},{"key":"healthy family members","value":{"AC":[101,9],"AF":[0.9181818181818182,0.08181818181818182],"AN":110,"homozygote_count":[47,1]}},{"key":"severe GTS","value":{"AC":[67,7],"AF":[0.9054054054054054,0.0945945945945946],"AN":74,"homozygote_count":[31,1]}},{"key":"controls","value":{"AC":[176,24],"AF":[0.88,0.12],"AN":200,"homozygote_count":[76,0]}}]
chr1:3020664	["G","A"]	[{"key":"non-GTS TDs","value":{"AC":[78,0],"AF":[1.0,0.0],"AN":78,"homozygote_count":[39,0]}},{"key":"GTS","value":{"AC":[92,0],"AF":[1.0,0.0],"AN":92,"homozygote_count":[46,0]}},{"key":"healthy family members","value":{"AC":[110,0],"AF":[1.0,0.0],"AN":110,"homozygote_count":[55,0]}},{"key":"severe GTS","value":{"AC":[73,1],"AF":[0.9864864864864865,0.013513513513513514],"AN":74,"homozygote_count":[36,0]}},{"key":"controls","value":{"AC":[199,1],"AF":[0.995,0.005],"AN":200,"homozygote_count":[99,0]}}]
chr1:3020986	["A","G"]	[{"key":"non-GTS TDs","value":{"AC":[71,7],"AF":[0.9102564102564102,0.08974358974358974],"AN":78,"homozygote_count":[32,0]}},{"key":"GTS","value":{"AC":[79,13],"AF":[0.8586956521739131,0.14130434782608695],"AN":92,"homozygote_count":[34,1]}},{"key":"healthy family members","value":{"AC":[101,9],"AF":[0.9181818181818182,0.08181818181818182],"AN":110,"homozygote_count":[47,1]}},{"key":"severe GTS","value":{"AC":[68,6],"AF":[0.918918918918919,0.08108108108108109],"AN":74,"homozygote_count":[31,0]}},{"key":"controls","value":{"AC":[178,22],"AF":[0.89,0.11],"AN":200,"homozygote_count":[78,0]}}]
chr1:3020987	["T","G"]	[{"key":"non-GTS TDs","value":{"AC":[71,7],"AF":[0.9102564102564102,0.08974358974358974],"AN":78,"homozygote_count":[32,0]}},{"key":"GTS","value":{"AC":[79,13],"AF":[0.8586956521739131,0.14130434782608695],"AN":92,"homozygote_count":[34,1]}},{"key":"healthy family members","value":{"AC":[101,9],"AF":[0.9181818181818182,0.08181818181818182],"AN":110,"homozygote_count":[47,1]}},{"key":"severe GTS","value":{"AC":[68,6],"AF":[0.918918918918919,0.08108108108108109],"AN":74,"homozygote_count":[31,0]}},{"key":"controls","value":{"AC":[176,24],"AF":[0.88,0.12],"AN":200,"homozygote_count":[76,0]}}]
chr1:3021701	["C","T"]	[{"key":"non-GTS TDs","value":{"AC":[71,7],"AF":[0.9102564102564102,0.08974358974358974],"AN":78,"homozygote_count":[32,0]}},{"key":"GTS","value":{"AC":[79,13],"AF":[0.8586956521739131,0.14130434782608695],"AN":92,"homozygote_count":[34,1]}},{"key":"healthy family members","value":{"AC":[101,9],"AF":[0.9181818181818182,0.08181818181818182],"AN":110,"homozygote_count":[47,1]}},{"key":"severe GTS","value":{"AC":[68,6],"AF":[0.918918918918919,0.08108108108108109],"AN":74,"homozygote_count":[31,0]}},{"key":"controls","value":{"AC":[176,24],"AF":[0.88,0.12],"AN":200,"homozygote_count":[76,0]}}]
chr1:3021843	["CAGA","C"]	[{"key":"non-GTS TDs","value":{"AC":[71,7],"AF":[0.9102564102564102,0.08974358974358974],"AN":78,"homozygote_count":[32,0]}},{"key":"GTS","value":{"AC":[79,13],"AF":[0.8586956521739131,0.14130434782608695],"AN":92,"homozygote_count":[34,1]}},{"key":"healthy family members","value":{"AC":[101,9],"AF":[0.9181818181818182,0.08181818181818182],"AN":110,"homozygote_count":[47,1]}},{"key":"severe GTS","value":{"AC":[68,6],"AF":[0.918918918918919,0.08108108108108109],"AN":74,"homozygote_count":[31,0]}},{"key":"controls","value":{"AC":[178,22],"AF":[0.89,0.11],"AN":200,"homozygote_count":[78,0]}}]
chr1:3022005	["C","T"]	[{"key":"non-GTS TDs","value":{"AC":[78,0],"AF":[1.0,0.0],"AN":78,"homozygote_count":[39,0]}},{"key":"GTS","value":{"AC":[92,0],"AF":[1.0,0.0],"AN":92,"homozygote_count":[46,0]}},{"key":"healthy family members","value":{"AC":[110,0],"AF":[1.0,0.0],"AN":110,"homozygote_count":[55,0]}},{"key":"severe GTS","value":{"AC":[73,1],"AF":[0.9864864864864865,0.013513513513513514],"AN":74,"homozygote_count":[36,0]}},{"key":"controls","value":{"AC":[199,1],"AF":[0.995,0.005],"AN":200,"homozygote_count":[99,0]}}]
chr1:3022133	["T","G"]	[{"key":"non-GTS TDs","value":{"AC":[71,7],"AF":[0.9102564102564102,0.08974358974358974],"AN":78,"homozygote_count":[32,0]}},{"key":"GTS","value":{"AC":[79,13],"AF":[0.8586956521739131,0.14130434782608695],"AN":92,"homozygote_count":[34,1]}},{"key":"healthy family members","value":{"AC":[101,9],"AF":[0.9181818181818182,0.08181818181818182],"AN":110,"homozygote_count":[47,1]}},{"key":"severe GTS","value":{"AC":[68,6],"AF":[0.918918918918919,0.08108108108108109],"AN":74,"homozygote_count":[31,0]}},{"key":"controls","value":{"AC":[176,24],"AF":[0.88,0.12],"AN":200,"homozygote_count":[76,0]}}]
chr1:3022360	["T","G"]	[{"key":"non-GTS TDs","value":{"AC":[78,0],"AF":[1.0,0.0],"AN":78,"homozygote_count":[39,0]}},{"key":"GTS","value":{"AC":[92,0],"AF":[1.0,0.0],"AN":92,"homozygote_count":[46,0]}},{"key":"healthy family members","value":{"AC":[110,0],"AF":[1.0,0.0],"AN":110,"homozygote_count":[55,0]}},{"key":"severe GTS","value":{"AC":[73,1],"AF":[0.9864864864864865,0.013513513513513514],"AN":74,"homozygote_count":[36,0]}},{"key":"controls","value":{"AC":[199,1],"AF":[0.995,0.005],"AN":200,"homozygote_count":[99,0]}}]
chr1:3022425	["G","A"]	[{"key":"non-GTS TDs","value":{"AC":[62,16],"AF":[0.7948717948717948,0.20512820512820512],"AN":78,"homozygote_count":[23,0]}},{"key":"GTS","value":{"AC":[81,11],"AF":[0.8804347826086957,0.11956521739130435],"AN":92,"homozygote_count":[35,0]}},{"key":"healthy family members","value":{"AC":[90,20],"AF":[0.8181818181818182,0.18181818181818182],"AN":110,"homozygote_count":[37,2]}},{"key":"severe GTS","value":{"AC":[62,12],"AF":[0.8378378378378378,0.16216216216216217],"AN":74,"homozygote_count":[27,2]}},{"key":"controls","value":{"AC":[165,35],"AF":[0.825,0.175],"AN":200,"homozygote_count":[69,4]}}]
chr1:3023675	["G","A"]	[{"key":"non-GTS TDs","value":{"AC":[76,2],"AF":[0.9743589743589743,0.02564102564102564],"AN":78,"homozygote_count":[37,0]}},{"key":"GTS","value":{"AC":[83,9],"AF":[0.9021739130434783,0.09782608695652174],"AN":92,"homozygote_count":[38,1]}},{"key":"healthy family members","value":{"AC":[103,7],"AF":[0.9363636363636364,0.06363636363636363],"AN":110,"homozygote_count":[48,0]}},{"key":"severe GTS","value":{"AC":[65,9],"AF":[0.8783783783783784,0.12162162162162163],"AN":74,"homozygote_count":[28,0]}},{"key":"controls","value":{"AC":[186,14],"AF":[0.93,0.07],"AN":200,"homozygote_count":[87,1]}}]
chr1:3023773	["A","G"]	[{"key":"non-GTS TDs","value":{"AC":[78,0],"AF":[1.0,0.0],"AN":78,"homozygote_count":[39,0]}},{"key":"GTS","value":{"AC":[92,0],"AF":[1.0,0.0],"AN":92,"homozygote_count":[46,0]}},{"key":"healthy family members","value":{"AC":[110,0],"AF":[1.0,0.0],"AN":110,"homozygote_count":[55,0]}},{"key":"severe GTS","value":{"AC":[73,1],"AF":[0.9864864864864865,0.013513513513513514],"AN":74,"homozygote_count":[36,0]}},{"key":"controls","value":{"AC":[200,0],"AF":[1.0,0.0],"AN":200,"homozygote_count":[100,0]}}]
chr1:3023852	["C","T"]	[{"key":"non-GTS TDs","value":{"AC":[78,0],"AF":[1.0,0.0],"AN":78,"homozygote_count":[39,0]}},{"key":"GTS","value":{"AC":[92,0],"AF":[1.0,0.0],"AN":92,"homozygote_count":[46,0]}},{"key":"healthy family members","value":{"AC":[110,0],"AF":[1.0,0.0],"AN":110,"homozygote_count":[55,0]}},{"key":"severe GTS","value":{"AC":[73,1],"AF":[0.9864864864864865,0.013513513513513514],"AN":74,"homozygote_count":[36,0]}},{"key":"controls","value":{"AC":[200,0],"AF":[1.0,0.0],"AN":200,"homozygote_count":[100,0]}}]
chr1:3024861	["G","A"]	[{"key":"non-GTS TDs","value":{"AC":[78,0],"AF":[1.0,0.0],"AN":78,"homozygote_count":[39,0]}},{"key":"GTS","value":{"AC":[92,0],"AF":[1.0,0.0],"AN":92,"homozygote_count":[46,0]}},{"key":"healthy family members","value":{"AC":[110,0],"AF":[1.0,0.0],"AN":110,"homozygote_count":[55,0]}},{"key":"severe GTS","value":{"AC":[73,1],"AF":[0.9864864864864865,0.013513513513513514],"AN":74,"homozygote_count":[36,0]}},{"key":"controls","value":{"AC":[200,0],"AF":[1.0,0.0],"AN":200,"homozygote_count":[100,0]}}]
chr1:3026619	["A","C"]	[{"key":"non-GTS TDs","value":{"AC":[71,7],"AF":[0.9102564102564102,0.08974358974358974],"AN":78,"homozygote_count":[32,0]}},{"key":"GTS","value":{"AC":[79,13],"AF":[0.8586956521739131,0.14130434782608695],"AN":92,"homozygote_count":[34,1]}},{"key":"healthy family members","value":{"AC":[101,9],"AF":[0.9181818181818182,0.08181818181818182],"AN":110,"homozygote_count":[47,1]}},{"key":"severe GTS","value":{"AC":[67,7],"AF":[0.9054054054054054,0.0945945945945946],"AN":74,"homozygote_count":[30,0]}},{"key":"controls","value":{"AC":[175,25],"AF":[0.875,0.125],"AN":200,"homozygote_count":[75,0]}}]
chr1:3026834	["C","A"]	[{"key":"non-GTS TDs","value":{"AC":[71,7],"AF":[0.9102564102564102,0.08974358974358974],"AN":78,"homozygote_count":[32,0]}},{"key":"GTS","value":{"AC":[79,13],"AF":[0.8586956521739131,0.14130434782608695],"AN":92,"homozygote_count":[34,1]}},{"key":"healthy family members","value":{"AC":[101,9],"AF":[0.9181818181818182,0.08181818181818182],"AN":110,"homozygote_count":[47,1]}},{"key":"severe GTS","value":{"AC":[67,7],"AF":[0.9054054054054054,0.0945945945945946],"AN":74,"homozygote_count":[30,0]}},{"key":"controls","value":{"AC":[175,25],"AF":[0.875,0.125],"AN":200,"homozygote_count":[75,0]}}]
chr1:3026973	["C","A"]	[{"key":"non-GTS TDs","value":{"AC":[78,0],"AF":[1.0,0.0],"AN":78,"homozygote_count":[39,0]}},{"key":"GTS","value":{"AC":[92,0],"AF":[1.0,0.0],"AN":92,"homozygote_count":[46,0]}},{"key":"healthy family members","value":{"AC":[108,2],"AF":[0.9818181818181818,0.01818181818181818],"AN":110,"homozygote_count":[53,0]}},{"key":"severe GTS","value":{"AC":[74,0],"AF":[1.0,0.0],"AN":74,"homozygote_count":[37,0]}},{"key":"controls","value":{"AC":[200,0],"AF":[1.0,0.0],"AN":200,"homozygote_count":[100,0]}}]
chr1:3027104	["A","G"]	[{"key":"non-GTS TDs","value":{"AC":[71,7],"AF":[0.9102564102564102,0.08974358974358974],"AN":78,"homozygote_count":[32,0]}},{"key":"GTS","value":{"AC":[79,13],"AF":[0.8586956521739131,0.14130434782608695],"AN":92,"homozygote_count":[34,1]}},{"key":"healthy family members","value":{"AC":[101,9],"AF":[0.9181818181818182,0.08181818181818182],"AN":110,"homozygote_count":[47,1]}},{"key":"severe GTS","value":{"AC":[67,7],"AF":[0.9054054054054054,0.0945945945945946],"AN":74,"homozygote_count":[30,0]}},{"key":"controls","value":{"AC":[175,25],"AF":[0.875,0.125],"AN":200,"homozygote_count":[75,0]}}]
chr1:3027474	["A","G"]	[{"key":"non-GTS TDs","value":{"AC":[71,7],"AF":[0.9102564102564102,0.08974358974358974],"AN":78,"homozygote_count":[32,0]}},{"key":"GTS","value":{"AC":[79,13],"AF":[0.8586956521739131,0.14130434782608695],"AN":92,"homozygote_count":[34,1]}},{"key":"healthy family members","value":{"AC":[101,9],"AF":[0.9181818181818182,0.08181818181818182],"AN":110,"homozygote_count":[47,1]}},{"key":"severe GTS","value":{"AC":[68,6],"AF":[0.918918918918919,0.08108108108108109],"AN":74,"homozygote_count":[31,0]}},{"key":"controls","value":{"AC":[175,25],"AF":[0.875,0.125],"AN":200,"homozygote_count":[75,0]}}]
chr1:3027522	["C","T"]	[{"key":"non-GTS TDs","value":{"AC":[71,7],"AF":[0.9102564102564102,0.08974358974358974],"AN":78,"homozygote_count":[32,0]}},{"key":"GTS","value":{"AC":[79,13],"AF":[0.8586956521739131,0.14130434782608695],"AN":92,"homozygote_count":[34,1]}},{"key":"healthy family members","value":{"AC":[101,9],"AF":[0.9181818181818182,0.08181818181818182],"AN":110,"homozygote_count":[47,1]}},{"key":"severe GTS","value":{"AC":[68,6],"AF":[0.918918918918919,0.08108108108108109],"AN":74,"homozygote_count":[31,0]}},{"key":"controls","value":{"AC":[177,23],"AF":[0.885,0.115],"AN":200,"homozygote_count":[77,0]}}]
chr1:3027963	["G","A"]	[{"key":"non-GTS TDs","value":{"AC":[51,27],"AF":[0.6538461538461539,0.34615384615384615],"AN":78,"homozygote_count":[15,3]}},{"key":"GTS","value":{"AC":[76,16],"AF":[0.8260869565217391,0.17391304347826086],"AN":92,"homozygote_count":[31,1]}},{"key":"healthy family members","value":{"AC":[79,31],"AF":[0.7181818181818181,0.2818181818181818],"AN":110,"homozygote_count":[32,8]}},{"key":"severe GTS","value":{"AC":[49,25],"AF":[0.6621621621621622,0.33783783783783783],"AN":74,"homozygote_count":[16,4]}},{"key":"controls","value":{"AC":[127,73],"AF":[0.635,0.365],"AN":200,"homozygote_count":[40,13]}}]
chr1:3028029	["C","T"]	[{"key":"non-GTS TDs","value":{"AC":[78,0],"AF":[1.0,0.0],"AN":78,"homozygote_count":[39,0]}},{"key":"GTS","value":{"AC":[92,0],"AF":[1.0,0.0],"AN":92,"homozygote_count":[46,0]}},{"key":"healthy family members","value":{"AC":[109,1],"AF":[0.990909090909091,0.00909090909090909],"AN":110,"homozygote_count":[54,0]}},{"key":"severe GTS","value":{"AC":[74,0],"AF":[1.0,0.0],"AN":74,"homozygote_count":[37,0]}},{"key":"controls","value":{"AC":[200,0],"AF":[1.0,0.0],"AN":200,"homozygote_count":[100,0]}}]
chr1:3028107	["T","A"]	[{"key":"non-GTS TDs","value":{"AC":[71,7],"AF":[0.9102564102564102,0.08974358974358974],"AN":78,"homozygote_count":[32,0]}},{"key":"GTS","value":{"AC":[79,13],"AF":[0.8586956521739131,0.14130434782608695],"AN":92,"homozygote_count":[34,1]}},{"key":"healthy family members","value":{"AC":[101,9],"AF":[0.9181818181818182,0.08181818181818182],"AN":110,"homozygote_count":[47,1]}},{"key":"severe GTS","value":{"AC":[66,8],"AF":[0.8918918918918919,0.10810810810810811],"AN":74,"homozygote_count":[30,1]}},{"key":"controls","value":{"AC":[175,25],"AF":[0.875,0.125],"AN":200,"homozygote_count":[75,0]}}]
chr1:3028844	["C","A"]	[{"key":"non-GTS TDs","value":{"AC":[76,2],"AF":[0.9743589743589743,0.02564102564102564],"AN":78,"homozygote_count":[37,0]}},{"key":"GTS","value":{"AC":[88,4],"AF":[0.9565217391304348,0.043478260869565216],"AN":92,"homozygote_count":[42,0]}},{"key":"healthy family members","value":{"AC":[106,4],"AF":[0.9636363636363636,0.03636363636363636],"AN":110,"homozygote_count":[51,0]}},{"key":"severe GTS","value":{"AC":[72,2],"AF":[0.972972972972973,0.02702702702702703],"AN":74,"homozygote_count":[35,0]}},{"key":"controls","value":{"AC":[196,4],"AF":[0.98,0.02],"AN":200,"homozygote_count":[96,0]}}]
chr1:3028990	["C","A"]	[{"key":"non-GTS TDs","value":{"AC":[77,1],"AF":[0.9871794871794872,0.01282051282051282],"AN":78,"homozygote_count":[38,0]}},{"key":"GTS","value":{"AC":[91,1],"AF":[0.9891304347826086,0.010869565217391304],"AN":92,"homozygote_count":[45,0]}},{"key":"healthy family members","value":{"AC":[109,1],"AF":[0.990909090909091,0.00909090909090909],"AN":110,"homozygote_count":[54,0]}},{"key":"severe GTS","value":{"AC":[74,0],"AF":[1.0,0.0],"AN":74,"homozygote_count":[37,0]}},{"key":"controls","value":{"AC":[198,2],"AF":[0.99,0.01],"AN":200,"homozygote_count":[98,0]}}]
chr1:3029055	["C","G"]	[{"key":"non-GTS TDs","value":{"AC":[78,0],"AF":[1.0,0.0],"AN":78,"homozygote_count":[39,0]}},{"key":"GTS","value":{"AC":[92,0],"AF":[1.0,0.0],"AN":92,"homozygote_count":[46,0]}},{"key":"healthy family members","value":{"AC":[108,2],"AF":[0.9818181818181818,0.01818181818181818],"AN":110,"homozygote_count":[53,0]}},{"key":"severe GTS","value":{"AC":[72,0],"AF":[1.0,0.0],"AN":72,"homozygote_count":[36,0]}},{"key":"controls","value":{"AC":[197,3],"AF":[0.985,0.015],"AN":200,"homozygote_count":[97,0]}}]
chr1:3029392	["G","A"]	[{"key":"non-GTS TDs","value":{"AC":[78,0],"AF":[1.0,0.0],"AN":78,"homozygote_count":[39,0]}},{"key":"GTS","value":{"AC":[92,0],"AF":[1.0,0.0],"AN":92,"homozygote_count":[46,0]}},{"key":"healthy family members","value":{"AC":[110,0],"AF":[1.0,0.0],"AN":110,"homozygote_count":[55,0]}},{"key":"severe GTS","value":{"AC":[73,1],"AF":[0.9864864864864865,0.013513513513513514],"AN":74,"homozygote_count":[36,0]}},{"key":"controls","value":{"AC":[200,0],"AF":[1.0,0.0],"AN":200,"homozygote_count":[100,0]}}]
chr1:3030089	["G","T"]	[{"key":"non-GTS TDs","value":{"AC":[76,2],"AF":[0.9743589743589743,0.02564102564102564],"AN":78,"homozygote_count":[37,0]}},{"key":"GTS","value":{"AC":[91,1],"AF":[0.9891304347826086,0.010869565217391304],"AN":92,"homozygote_count":[45,0]}},{"key":"healthy family members","value":{"AC":[108,2],"AF":[0.9818181818181818,0.01818181818181818],"AN":110,"homozygote_count":[53,0]}},{"key":"severe GTS","value":{"AC":[73,1],"AF":[0.9864864864864865,0.013513513513513514],"AN":74,"homozygote_count":[36,0]}},{"key":"controls","value":{"AC":[197,3],"AF":[0.985,0.015],"AN":200,"homozygote_count":[97,0]}}]
chr1:3030162	["T","A"]	[{"key":"non-GTS TDs","value":{"AC":[71,7],"AF":[0.9102564102564102,0.08974358974358974],"AN":78,"homozygote_count":[32,0]}},{"key":"GTS","value":{"AC":[79,13],"AF":[0.8586956521739131,0.14130434782608695],"AN":92,"homozygote_count":[34,1]}},{"key":"healthy family members","value":{"AC":[101,9],"AF":[0.9181818181818182,0.08181818181818182],"AN":110,"homozygote_count":[47,1]}},{"key":"severe GTS","value":{"AC":[67,7],"AF":[0.9054054054054054,0.0945945945945946],"AN":74,"homozygote_count":[30,0]}},{"key":"controls","value":{"AC":[175,25],"AF":[0.875,0.125],"AN":200,"homozygote_count":[75,0]}}]
chr1:3030373	["C","A"]	[{"key":"non-GTS TDs","value":{"AC":[78,0],"AF":[1.0,0.0],"AN":78,"homozygote_count":[39,0]}},{"key":"GTS","value":{"AC":[92,0],"AF":[1.0,0.0],"AN":92,"homozygote_count":[46,0]}},{"key":"healthy family members","value":{"AC":[108,2],"AF":[0.9818181818181818,0.01818181818181818],"AN":110,"homozygote_count":[53,0]}},{"key":"severe GTS","value":{"AC":[74,0],"AF":[1.0,0.0],"AN":74,"homozygote_count":[37,0]}},{"key":"controls","value":{"AC":[200,0],"AF":[1.0,0.0],"AN":200,"homozygote_count":[100,0]}}]
chr1:3030454	["C","A"]	[{"key":"non-GTS TDs","value":{"AC":[78,0],"AF":[1.0,0.0],"AN":78,"homozygote_count":[39,0]}},{"key":"GTS","value":{"AC":[92,0],"AF":[1.0,0.0],"AN":92,"homozygote_count":[46,0]}},{"key":"healthy family members","value":{"AC":[110,0],"AF":[1.0,0.0],"AN":110,"homozygote_count":[55,0]}},{"key":"severe GTS","value":{"AC":[72,2],"AF":[0.972972972972973,0.02702702702702703],"AN":74,"homozygote_count":[36,1]}},{"key":"controls","value":{"AC":[200,0],"AF":[1.0,0.0],"AN":200,"homozygote_count":[100,0]}}]
chr1:3030484	["C","G"]	[{"key":"non-GTS TDs","value":{"AC":[77,1],"AF":[0.9871794871794872,0.01282051282051282],"AN":78,"homozygote_count":[38,0]}},{"key":"GTS","value":{"AC":[91,1],"AF":[0.9891304347826086,0.010869565217391304],"AN":92,"homozygote_count":[45,0]}},{"key":"healthy family members","value":{"AC":[110,0],"AF":[1.0,0.0],"AN":110,"homozygote_count":[55,0]}},{"key":"severe GTS","value":{"AC":[73,1],"AF":[0.9864864864864865,0.013513513513513514],"AN":74,"homozygote_count":[36,0]}},{"key":"controls","value":{"AC":[199,1],"AF":[0.995,0.005],"AN":200,"homozygote_count":[99,0]}}]
chr1:3030855	["G","A"]	[{"key":"non-GTS TDs","value":{"AC":[78,0],"AF":[1.0,0.0],"AN":78,"homozygote_count":[39,0]}},{"key":"GTS","value":{"AC":[92,0],"AF":[1.0,0.0],"AN":92,"homozygote_count":[46,0]}},{"key":"healthy family members","value":{"AC":[110,0],"AF":[1.0,0.0],"AN":110,"homozygote_count":[55,0]}},{"key":"severe GTS","value":{"AC":[72,2],"AF":[0.972972972972973,0.02702702702702703],"AN":74,"homozygote_count":[36,1]}},{"key":"controls","value":{"AC":[200,0],"AF":[1.0,0.0],"AN":200,"homozygote_count":[100,0]}}]
chr1:3031192	["C","A"]	[{"key":"non-GTS TDs","value":{"AC":[71,7],"AF":[0.9102564102564102,0.08974358974358974],"AN":78,"homozygote_count":[32,0]}},{"key":"GTS","value":{"AC":[79,13],"AF":[0.8586956521739131,0.14130434782608695],"AN":92,"homozygote_count":[34,1]}},{"key":"healthy family members","value":{"AC":[101,9],"AF":[0.9181818181818182,0.08181818181818182],"AN":110,"homozygote_count":[47,1]}},{"key":"severe GTS","value":{"AC":[67,7],"AF":[0.9054054054054054,0.0945945945945946],"AN":74,"homozygote_count":[30,0]}},{"key":"controls","value":{"AC":[176,24],"AF":[0.88,0.12],"AN":200,"homozygote_count":[76,0]}}]
chr1:3031329	["C","G"]	[{"key":"non-GTS TDs","value":{"AC":[76,2],"AF":[0.9743589743589743,0.02564102564102564],"AN":78,"homozygote_count":[37,0]}},{"key":"GTS","value":{"AC":[91,1],"AF":[0.9891304347826086,0.010869565217391304],"AN":92,"homozygote_count":[45,0]}},{"key":"healthy family members","value":{"AC":[108,2],"AF":[0.9818181818181818,0.01818181818181818],"AN":110,"homozygote_count":[53,0]}},{"key":"severe GTS","value":{"AC":[74,0],"AF":[1.0,0.0],"AN":74,"homozygote_count":[37,0]}},{"key":"controls","value":{"AC":[198,2],"AF":[0.99,0.01],"AN":200,"homozygote_count":[98,0]}}]
chr1:3031345	["T","C"]	[{"key":"non-GTS TDs","value":{"AC":[71,7],"AF":[0.9102564102564102,0.08974358974358974],"AN":78,"homozygote_count":[32,0]}},{"key":"GTS","value":{"AC":[79,13],"AF":[0.8586956521739131,0.14130434782608695],"AN":92,"homozygote_count":[34,1]}},{"key":"healthy family members","value":{"AC":[101,9],"AF":[0.9181818181818182,0.08181818181818182],"AN":110,"homozygote_count":[47,1]}},{"key":"severe GTS","value":{"AC":[68,6],"AF":[0.918918918918919,0.08108108108108109],"AN":74,"homozygote_count":[31,0]}},{"key":"controls","value":{"AC":[174,26],"AF":[0.87,0.13],"AN":200,"homozygote_count":[74,0]}}]
chr1:3031456	["G","A"]	[{"key":"non-GTS TDs","value":{"AC":[71,7],"AF":[0.9102564102564102,0.08974358974358974],"AN":78,"homozygote_count":[32,0]}},{"key":"GTS","value":{"AC":[79,13],"AF":[0.8586956521739131,0.14130434782608695],"AN":92,"homozygote_count":[34,1]}},{"key":"healthy family members","value":{"AC":[101,9],"AF":[0.9181818181818182,0.08181818181818182],"AN":110,"homozygote_count":[47,1]}},{"key":"severe GTS","value":{"AC":[68,6],"AF":[0.918918918918919,0.08108108108108109],"AN":74,"homozygote_count":[31,0]}},{"key":"controls","value":{"AC":[174,26],"AF":[0.87,0.13],"AN":200,"homozygote_count":[74,0]}}]
chr1:3031614	["T","C"]	[{"key":"non-GTS TDs","value":{"AC":[71,7],"AF":[0.9102564102564102,0.08974358974358974],"AN":78,"homozygote_count":[32,0]}},{"key":"GTS","value":{"AC":[79,13],"AF":[0.8586956521739131,0.14130434782608695],"AN":92,"homozygote_count":[34,1]}},{"key":"healthy family members","value":{"AC":[101,9],"AF":[0.9181818181818182,0.08181818181818182],"AN":110,"homozygote_count":[47,1]}},{"key":"severe GTS","value":{"AC":[68,6],"AF":[0.918918918918919,0.08108108108108109],"AN":74,"homozygote_count":[31,0]}},{"key":"controls","value":{"AC":[174,26],"AF":[0.87,0.13],"AN":200,"homozygote_count":[74,0]}}]
chr1:3031655	["C","T"]	[{"key":"non-GTS TDs","value":{"AC":[78,0],"AF":[1.0,0.0],"AN":78,"homozygote_count":[39,0]}},{"key":"GTS","value":{"AC":[92,0],"AF":[1.0,0.0],"AN":92,"homozygote_count":[46,0]}},{"key":"healthy family members","value":{"AC":[110,0],"AF":[1.0,0.0],"AN":110,"homozygote_count":[55,0]}},{"key":"severe GTS","value":{"AC":[73,1],"AF":[0.9864864864864865,0.013513513513513514],"AN":74,"homozygote_count":[36,0]}},{"key":"controls","value":{"AC":[200,0],"AF":[1.0,0.0],"AN":200,"homozygote_count":[100,0]}}]
chr1:3031816	["A","ACCAAG"]	[{"key":"non-GTS TDs","value":{"AC":[71,7],"AF":[0.9102564102564102,0.08974358974358974],"AN":78,"homozygote_count":[32,0]}},{"key":"GTS","value":{"AC":[79,13],"AF":[0.8586956521739131,0.14130434782608695],"AN":92,"homozygote_count":[34,1]}},{"key":"healthy family members","value":{"AC":[101,9],"AF":[0.9181818181818182,0.08181818181818182],"AN":110,"homozygote_count":[47,1]}},{"key":"severe GTS","value":{"AC":[69,5],"AF":[0.9324324324324325,0.06756756756756757],"AN":74,"homozygote_count":[32,0]}},{"key":"controls","value":{"AC":[174,26],"AF":[0.87,0.13],"AN":200,"homozygote_count":[74,0]}}]
chr1:3032290	["G","A"]	[{"key":"non-GTS TDs","value":{"AC":[78,0],"AF":[1.0,0.0],"AN":78,"homozygote_count":[39,0]}},{"key":"GTS","value":{"AC":[92,0],"AF":[1.0,0.0],"AN":92,"homozygote_count":[46,0]}},{"key":"healthy family members","value":{"AC":[110,0],"AF":[1.0,0.0],"AN":110,"homozygote_count":[55,0]}},{"key":"severe GTS","value":{"AC":[72,2],"AF":[0.972972972972973,0.02702702702702703],"AN":74,"homozygote_count":[36,1]}},{"key":"controls","value":{"AC":[200,0],"AF":[1.0,0.0],"AN":200,"homozygote_count":[100,0]}}]
chr1:3032464	["C","T"]	[{"key":"non-GTS TDs","value":{"AC":[71,7],"AF":[0.9102564102564102,0.08974358974358974],"AN":78,"homozygote_count":[32,0]}},{"key":"GTS","value":{"AC":[79,13],"AF":[0.8586956521739131,0.14130434782608695],"AN":92,"homozygote_count":[34,1]}},{"key":"healthy family members","value":{"AC":[101,9],"AF":[0.9181818181818182,0.08181818181818182],"AN":110,"homozygote_count":[47,1]}},{"key":"severe GTS","value":{"AC":[67,7],"AF":[0.9054054054054054,0.0945945945945946],"AN":74,"homozygote_count":[30,0]}},{"key":"controls","value":{"AC":[174,26],"AF":[0.87,0.13],"AN":200,"homozygote_count":[74,0]}}]
chr1:3032622	["G","A"]	[{"key":"non-GTS TDs","value":{"AC":[78,0],"AF":[1.0,0.0],"AN":78,"homozygote_count":[39,0]}},{"key":"GTS","value":{"AC":[92,0],"AF":[1.0,0.0],"AN":92,"homozygote_count":[46,0]}},{"key":"healthy family members","value":{"AC":[110,0],"AF":[1.0,0.0],"AN":110,"homozygote_count":[55,0]}},{"key":"severe GTS","value":{"AC":[73,1],"AF":[0.9864864864864865,0.013513513513513514],"AN":74,"homozygote_count":[36,0]}},{"key":"controls","value":{"AC":[200,0],"AF":[1.0,0.0],"AN":200,"homozygote_count":[100,0]}}]
chr1:3032791	["C","T"]	[{"key":"non-GTS TDs","value":{"AC":[71,7],"AF":[0.9102564102564102,0.08974358974358974],"AN":78,"homozygote_count":[32,0]}},{"key":"GTS","value":{"AC":[79,13],"AF":[0.8586956521739131,0.14130434782608695],"AN":92,"homozygote_count":[34,1]}},{"key":"healthy family members","value":{"AC":[101,9],"AF":[0.9181818181818182,0.08181818181818182],"AN":110,"homozygote_count":[47,1]}},{"key":"severe GTS","value":{"AC":[66,8],"AF":[0.8918918918918919,0.10810810810810811],"AN":74,"homozygote_count":[30,1]}},{"key":"controls","value":{"AC":[174,26],"AF":[0.87,0.13],"AN":200,"homozygote_count":[74,0]}}]
chr1:3033043	["G","C"]	[{"key":"non-GTS TDs","value":{"AC":[71,7],"AF":[0.9102564102564102,0.08974358974358974],"AN":78,"homozygote_count":[32,0]}},{"key":"GTS","value":{"AC":[79,13],"AF":[0.8586956521739131,0.14130434782608695],"AN":92,"homozygote_count":[34,1]}},{"key":"healthy family members","value":{"AC":[101,9],"AF":[0.9181818181818182,0.08181818181818182],"AN":110,"homozygote_count":[47,1]}},{"key":"severe GTS","value":{"AC":[66,8],"AF":[0.8918918918918919,0.10810810810810811],"AN":74,"homozygote_count":[30,1]}},{"key":"controls","value":{"AC":[174,26],"AF":[0.87,0.13],"AN":200,"homozygote_count":[74,0]}}]
chr1:3033087	["C","T"]	[{"key":"non-GTS TDs","value":{"AC":[78,0],"AF":[1.0,0.0],"AN":78,"homozygote_count":[39,0]}},{"key":"GTS","value":{"AC":[92,0],"AF":[1.0,0.0],"AN":92,"homozygote_count":[46,0]}},{"key":"healthy family members","value":{"AC":[110,0],"AF":[1.0,0.0],"AN":110,"homozygote_count":[55,0]}},{"key":"severe GTS","value":{"AC":[73,1],"AF":[0.9864864864864865,0.013513513513513514],"AN":74,"homozygote_count":[36,0]}},{"key":"controls","value":{"AC":[200,0],"AF":[1.0,0.0],"AN":200,"homozygote_count":[100,0]}}]
chr1:3033530	["T","C"]	[{"key":"non-GTS TDs","value":{"AC":[71,7],"AF":[0.9102564102564102,0.08974358974358974],"AN":78,"homozygote_count":[32,0]}},{"key":"GTS","value":{"AC":[79,13],"AF":[0.8586956521739131,0.14130434782608695],"AN":92,"homozygote_count":[34,1]}},{"key":"healthy family members","value":{"AC":[101,9],"AF":[0.9181818181818182,0.08181818181818182],"AN":110,"homozygote_count":[47,1]}},{"key":"severe GTS","value":{"AC":[67,7],"AF":[0.9054054054054054,0.0945945945945946],"AN":74,"homozygote_count":[30,0]}},{"key":"controls","value":{"AC":[174,26],"AF":[0.87,0.13],"AN":200,"homozygote_count":[74,0]}}]
chr1:3033673	["G","A"]	[{"key":"non-GTS TDs","value":{"AC":[71,7],"AF":[0.9102564102564102,0.08974358974358974],"AN":78,"homozygote_count":[32,0]}},{"key":"GTS","value":{"AC":[79,13],"AF":[0.8586956521739131,0.14130434782608695],"AN":92,"homozygote_count":[34,1]}},{"key":"healthy family members","value":{"AC":[101,9],"AF":[0.9181818181818182,0.08181818181818182],"AN":110,"homozygote_count":[47,1]}},{"key":"severe GTS","value":{"AC":[68,6],"AF":[0.918918918918919,0.08108108108108109],"AN":74,"homozygote_count":[31,0]}},{"key":"controls","value":{"AC":[174,26],"AF":[0.87,0.13],"AN":200,"homozygote_count":[74,0]}}]
chr1:3033770	["G","A"]	[{"key":"non-GTS TDs","value":{"AC":[71,7],"AF":[0.9102564102564102,0.08974358974358974],"AN":78,"homozygote_count":[32,0]}},{"key":"GTS","value":{"AC":[79,13],"AF":[0.8586956521739131,0.14130434782608695],"AN":92,"homozygote_count":[34,1]}},{"key":"healthy family members","value":{"AC":[101,9],"AF":[0.9181818181818182,0.08181818181818182],"AN":110,"homozygote_count":[47,1]}},{"key":"severe GTS","value":{"AC":[68,6],"AF":[0.918918918918919,0.08108108108108109],"AN":74,"homozygote_count":[31,0]}},{"key":"controls","value":{"AC":[174,26],"AF":[0.87,0.13],"AN":200,"homozygote_count":[74,0]}}]
chr1:3033806	["G","T"]	[{"key":"non-GTS TDs","value":{"AC":[71,7],"AF":[0.9102564102564102,0.08974358974358974],"AN":78,"homozygote_count":[32,0]}},{"key":"GTS","value":{"AC":[79,13],"AF":[0.8586956521739131,0.14130434782608695],"AN":92,"homozygote_count":[34,1]}},{"key":"healthy family members","value":{"AC":[101,9],"AF":[0.9181818181818182,0.08181818181818182],"AN":110,"homozygote_count":[47,1]}},{"key":"severe GTS","value":{"AC":[68,6],"AF":[0.918918918918919,0.08108108108108109],"AN":74,"homozygote_count":[31,0]}},{"key":"controls","value":{"AC":[177,23],"AF":[0.885,0.115],"AN":200,"homozygote_count":[77,0]}}]
chr1:3034030	["T","C"]	[{"key":"non-GTS TDs","value":{"AC":[71,7],"AF":[0.9102564102564102,0.08974358974358974],"AN":78,"homozygote_count":[32,0]}},{"key":"GTS","value":{"AC":[79,13],"AF":[0.8586956521739131,0.14130434782608695],"AN":92,"homozygote_count":[34,1]}},{"key":"healthy family members","value":{"AC":[101,9],"AF":[0.9181818181818182,0.08181818181818182],"AN":110,"homozygote_count":[47,1]}},{"key":"severe GTS","value":{"AC":[67,7],"AF":[0.9054054054054054,0.0945945945945946],"AN":74,"homozygote_count":[30,0]}},{"key":"controls","value":{"AC":[174,26],"AF":[0.87,0.13],"AN":200,"homozygote_count":[74,0]}}]
chr1:3034308	["T","C"]	[{"key":"non-GTS TDs","value":{"AC":[71,7],"AF":[0.9102564102564102,0.08974358974358974],"AN":78,"homozygote_count":[32,0]}},{"key":"GTS","value":{"AC":[79,13],"AF":[0.8586956521739131,0.14130434782608695],"AN":92,"homozygote_count":[34,1]}},{"key":"healthy family members","value":{"AC":[101,9],"AF":[0.9181818181818182,0.08181818181818182],"AN":110,"homozygote_count":[47,1]}},{"key":"severe GTS","value":{"AC":[67,7],"AF":[0.9054054054054054,0.0945945945945946],"AN":74,"homozygote_count":[30,0]}},{"key":"controls","value":{"AC":[174,26],"AF":[0.87,0.13],"AN":200,"homozygote_count":[74,0]}}]
chr1:3034322	["A","G"]	[{"key":"non-GTS TDs","value":{"AC":[71,7],"AF":[0.9102564102564102,0.08974358974358974],"AN":78,"homozygote_count":[32,0]}},{"key":"GTS","value":{"AC":[79,13],"AF":[0.8586956521739131,0.14130434782608695],"AN":92,"homozygote_count":[34,1]}},{"key":"healthy family members","value":{"AC":[101,9],"AF":[0.9181818181818182,0.08181818181818182],"AN":110,"homozygote_count":[47,1]}},{"key":"severe GTS","value":{"AC":[67,7],"AF":[0.9054054054054054,0.0945945945945946],"AN":74,"homozygote_count":[30,0]}},{"key":"controls","value":{"AC":[174,26],"AF":[0.87,0.13],"AN":200,"homozygote_count":[74,0]}}]
chr1:3034470	["A","T"]	[{"key":"non-GTS TDs","value":{"AC":[71,7],"AF":[0.9102564102564102,0.08974358974358974],"AN":78,"homozygote_count":[32,0]}},{"key":"GTS","value":{"AC":[79,13],"AF":[0.8586956521739131,0.14130434782608695],"AN":92,"homozygote_count":[34,1]}},{"key":"healthy family members","value":{"AC":[101,9],"AF":[0.9181818181818182,0.08181818181818182],"AN":110,"homozygote_count":[47,1]}},{"key":"severe GTS","value":{"AC":[68,6],"AF":[0.918918918918919,0.08108108108108109],"AN":74,"homozygote_count":[31,0]}},{"key":"controls","value":{"AC":[174,26],"AF":[0.87,0.13],"AN":200,"homozygote_count":[74,0]}}]
chr1:3034477	["C","T"]	[{"key":"non-GTS TDs","value":{"AC":[71,7],"AF":[0.9102564102564102,0.08974358974358974],"AN":78,"homozygote_count":[32,0]}},{"key":"GTS","value":{"AC":[79,13],"AF":[0.8586956521739131,0.14130434782608695],"AN":92,"homozygote_count":[34,1]}},{"key":"healthy family members","value":{"AC":[101,9],"AF":[0.9181818181818182,0.08181818181818182],"AN":110,"homozygote_count":[47,1]}},{"key":"severe GTS","value":{"AC":[68,6],"AF":[0.918918918918919,0.08108108108108109],"AN":74,"homozygote_count":[31,0]}},{"key":"controls","value":{"AC":[174,26],"AF":[0.87,0.13],"AN":200,"homozygote_count":[74,0]}}]
chr1:3034680	["T","C"]	[{"key":"non-GTS TDs","value":{"AC":[71,7],"AF":[0.9102564102564102,0.08974358974358974],"AN":78,"homozygote_count":[32,0]}},{"key":"GTS","value":{"AC":[79,13],"AF":[0.8586956521739131,0.14130434782608695],"AN":92,"homozygote_count":[34,1]}},{"key":"healthy family members","value":{"AC":[101,9],"AF":[0.9181818181818182,0.08181818181818182],"AN":110,"homozygote_count":[47,1]}},{"key":"severe GTS","value":{"AC":[68,6],"AF":[0.918918918918919,0.08108108108108109],"AN":74,"homozygote_count":[31,0]}},{"key":"controls","value":{"AC":[174,26],"AF":[0.87,0.13],"AN":200,"homozygote_count":[74,0]}}]
chr1:3034783	["G","A"]	[{"key":"non-GTS TDs","value":{"AC":[71,7],"AF":[0.9102564102564102,0.08974358974358974],"AN":78,"homozygote_count":[32,0]}},{"key":"GTS","value":{"AC":[79,13],"AF":[0.8586956521739131,0.14130434782608695],"AN":92,"homozygote_count":[34,1]}},{"key":"healthy family members","value":{"AC":[101,9],"AF":[0.9181818181818182,0.08181818181818182],"AN":110,"homozygote_count":[47,1]}},{"key":"severe GTS","value":{"AC":[68,6],"AF":[0.918918918918919,0.08108108108108109],"AN":74,"homozygote_count":[31,0]}},{"key":"controls","value":{"AC":[174,26],"AF":[0.87,0.13],"AN":200,"homozygote_count":[74,0]}}]
chr1:3034785	["T","C"]	[{"key":"non-GTS TDs","value":{"AC":[71,7],"AF":[0.9102564102564102,0.08974358974358974],"AN":78,"homozygote_count":[32,0]}},{"key":"GTS","value":{"AC":[79,13],"AF":[0.8586956521739131,0.14130434782608695],"AN":92,"homozygote_count":[34,1]}},{"key":"healthy family members","value":{"AC":[101,9],"AF":[0.9181818181818182,0.08181818181818182],"AN":110,"homozygote_count":[47,1]}},{"key":"severe GTS","value":{"AC":[68,6],"AF":[0.918918918918919,0.08108108108108109],"AN":74,"homozygote_count":[31,0]}},{"key":"controls","value":{"AC":[174,26],"AF":[0.87,0.13],"AN":200,"homozygote_count":[74,0]}}]
chr1:3034947	["C","T"]	[{"key":"non-GTS TDs","value":{"AC":[71,7],"AF":[0.9102564102564102,0.08974358974358974],"AN":78,"homozygote_count":[32,0]}},{"key":"GTS","value":{"AC":[79,13],"AF":[0.8586956521739131,0.14130434782608695],"AN":92,"homozygote_count":[34,1]}},{"key":"healthy family members","value":{"AC":[101,9],"AF":[0.9181818181818182,0.08181818181818182],"AN":110,"homozygote_count":[47,1]}},{"key":"severe GTS","value":{"AC":[67,7],"AF":[0.9054054054054054,0.0945945945945946],"AN":74,"homozygote_count":[30,0]}},{"key":"controls","value":{"AC":[174,26],"AF":[0.87,0.13],"AN":200,"homozygote_count":[74,0]}}]
chr1:3035181	["CGGTG","C"]	[{"key":"non-GTS TDs","value":{"AC":[78,0],"AF":[1.0,0.0],"AN":78,"homozygote_count":[39,0]}},{"key":"GTS","value":{"AC":[92,0],"AF":[1.0,0.0],"AN":92,"homozygote_count":[46,0]}},{"key":"healthy family members","value":{"AC":[108,2],"AF":[0.9818181818181818,0.01818181818181818],"AN":110,"homozygote_count":[53,0]}},{"key":"severe GTS","value":{"AC":[70,4],"AF":[0.9459459459459459,0.05405405405405406],"AN":74,"homozygote_count":[33,0]}},{"key":"controls","value":{"AC":[194,6],"AF":[0.97,0.03],"AN":200,"homozygote_count":[94,0]}}]
chr1:3035186	["G","A"]	[{"key":"non-GTS TDs","value":{"AC":[78,0],"AF":[1.0,0.0],"AN":78,"homozygote_count":[39,0]}},{"key":"GTS","value":{"AC":[92,0],"AF":[1.0,0.0],"AN":92,"homozygote_count":[46,0]}},{"key":"healthy family members","value":{"AC":[108,2],"AF":[0.9818181818181818,0.01818181818181818],"AN":110,"homozygote_count":[53,0]}},{"key":"severe GTS","value":{"AC":[70,4],"AF":[0.9459459459459459,0.05405405405405406],"AN":74,"homozygote_count":[33,0]}},{"key":"controls","value":{"AC":[194,6],"AF":[0.97,0.03],"AN":200,"homozygote_count":[94,0]}}]
chr1:3035204	["A","T"]	[{"key":"non-GTS TDs","value":{"AC":[78,0],"AF":[1.0,0.0],"AN":78,"homozygote_count":[39,0]}},{"key":"GTS","value":{"AC":[92,0],"AF":[1.0,0.0],"AN":92,"homozygote_count":[46,0]}},{"key":"healthy family members","value":{"AC":[110,0],"AF":[1.0,0.0],"AN":110,"homozygote_count":[55,0]}},{"key":"severe GTS","value":{"AC":[73,1],"AF":[0.9864864864864865,0.013513513513513514],"AN":74,"homozygote_count":[36,0]}},{"key":"controls","value":{"AC":[200,0],"AF":[1.0,0.0],"AN":200,"homozygote_count":[100,0]}}]
chr1:3035242	["T","C"]	[{"key":"non-GTS TDs","value":{"AC":[71,7],"AF":[0.9102564102564102,0.08974358974358974],"AN":78,"homozygote_count":[32,0]}},{"key":"GTS","value":{"AC":[79,13],"AF":[0.8586956521739131,0.14130434782608695],"AN":92,"homozygote_count":[34,1]}},{"key":"healthy family members","value":{"AC":[101,9],"AF":[0.9181818181818182,0.08181818181818182],"AN":110,"homozygote_count":[47,1]}},{"key":"severe GTS","value":{"AC":[68,6],"AF":[0.918918918918919,0.08108108108108109],"AN":74,"homozygote_count":[31,0]}},{"key":"controls","value":{"AC":[174,26],"AF":[0.87,0.13],"AN":200,"homozygote_count":[74,0]}}]
chr1:3035270	["G","A"]	[{"key":"non-GTS TDs","value":{"AC":[71,7],"AF":[0.9102564102564102,0.08974358974358974],"AN":78,"homozygote_count":[32,0]}},{"key":"GTS","value":{"AC":[79,13],"AF":[0.8586956521739131,0.14130434782608695],"AN":92,"homozygote_count":[34,1]}},{"key":"healthy family members","value":{"AC":[99,11],"AF":[0.9,0.1],"AN":110,"homozygote_count":[45,1]}},{"key":"severe GTS","value":{"AC":[62,12],"AF":[0.8378378378378378,0.16216216216216217],"AN":74,"homozygote_count":[27,2]}},{"key":"controls","value":{"AC":[168,32],"AF":[0.84,0.16],"AN":200,"homozygote_count":[68,0]}}]
chr1:3035354	["G","A"]	[{"key":"non-GTS TDs","value":{"AC":[77,1],"AF":[0.9871794871794872,0.01282051282051282],"AN":78,"homozygote_count":[38,0]}},{"key":"GTS","value":{"AC":[89,3],"AF":[0.967391304347826,0.03260869565217391],"AN":92,"homozygote_count":[43,0]}},{"key":"healthy family members","value":{"AC":[110,0],"AF":[1.0,0.0],"AN":110,"homozygote_count":[55,0]}},{"key":"severe GTS","value":{"AC":[74,0],"AF":[1.0,0.0],"AN":74,"homozygote_count":[37,0]}},{"key":"controls","value":{"AC":[200,0],"AF":[1.0,0.0],"AN":200,"homozygote_count":[100,0]}}]
chr1:3035425	["C","T"]	[{"key":"non-GTS TDs","value":{"AC":[71,7],"AF":[0.9102564102564102,0.08974358974358974],"AN":78,"homozygote_count":[32,0]}},{"key":"GTS","value":{"AC":[79,13],"AF":[0.8586956521739131,0.14130434782608695],"AN":92,"homozygote_count":[34,1]}},{"key":"healthy family members","value":{"AC":[101,9],"AF":[0.9181818181818182,0.08181818181818182],"AN":110,"homozygote_count":[47,1]}},{"key":"severe GTS","value":{"AC":[67,7],"AF":[0.9054054054054054,0.0945945945945946],"AN":74,"homozygote_count":[30,0]}},{"key":"controls","value":{"AC":[174,26],"AF":[0.87,0.13],"AN":200,"homozygote_count":[74,0]}}]
chr1:3035548	["T","TG"]	[{"key":"non-GTS TDs","value":{"AC":[71,7],"AF":[0.9102564102564102,0.08974358974358974],"AN":78,"homozygote_count":[32,0]}},{"key":"GTS","value":{"AC":[79,13],"AF":[0.8586956521739131,0.14130434782608695],"AN":92,"homozygote_count":[34,1]}},{"key":"healthy family members","value":{"AC":[101,9],"AF":[0.9181818181818182,0.08181818181818182],"AN":110,"homozygote_count":[47,1]}},{"key":"severe GTS","value":{"AC":[68,6],"AF":[0.918918918918919,0.08108108108108109],"AN":74,"homozygote_count":[31,0]}},{"key":"controls","value":{"AC":[174,26],"AF":[0.87,0.13],"AN":200,"homozygote_count":[74,0]}}]
chr1:3035571	["C","A"]	[{"key":"non-GTS TDs","value":{"AC":[77,1],"AF":[0.9871794871794872,0.01282051282051282],"AN":78,"homozygote_count":[38,0]}},{"key":"GTS","value":{"AC":[89,3],"AF":[0.967391304347826,0.03260869565217391],"AN":92,"homozygote_count":[43,0]}},{"key":"healthy family members","value":{"AC":[109,1],"AF":[0.990909090909091,0.00909090909090909],"AN":110,"homozygote_count":[54,0]}},{"key":"severe GTS","value":{"AC":[74,0],"AF":[1.0,0.0],"AN":74,"homozygote_count":[37,0]}},{"key":"controls","value":{"AC":[198,2],"AF":[0.99,0.01],"AN":200,"homozygote_count":[98,0]}}]
chr1:3035739	["A","C"]	[{"key":"non-GTS TDs","value":{"AC":[0,78],"AF":[0.0,1.0],"AN":78,"homozygote_count":[0,39]}},{"key":"GTS","value":{"AC":[0,92],"AF":[0.0,1.0],"AN":92,"homozygote_count":[0,46]}},{"key":"healthy family members","value":{"AC":[0,110],"AF":[0.0,1.0],"AN":110,"homozygote_count":[0,55]}},{"key":"severe GTS","value":{"AC":[0,74],"AF":[0.0,1.0],"AN":74,"homozygote_count":[0,37]}},{"key":"controls","value":{"AC":[0,200],"AF":[0.0,1.0],"AN":200,"homozygote_count":[0,100]}}]
chr1:3035840	["A","G"]	[{"key":"non-GTS TDs","value":{"AC":[78,0],"AF":[1.0,0.0],"AN":78,"homozygote_count":[39,0]}},{"key":"GTS","value":{"AC":[92,0],"AF":[1.0,0.0],"AN":92,"homozygote_count":[46,0]}},{"key":"healthy family members","value":{"AC":[108,2],"AF":[0.9818181818181818,0.01818181818181818],"AN":110,"homozygote_count":[53,0]}},{"key":"severe GTS","value":{"AC":[70,4],"AF":[0.9459459459459459,0.05405405405405406],"AN":74,"homozygote_count":[33,0]}},{"key":"controls","value":{"AC":[192,8],"AF":[0.96,0.04],"AN":200,"homozygote_count":[92,0]}}]
chr1:3035875	["G","T"]	[{"key":"non-GTS TDs","value":{"AC":[78,0],"AF":[1.0,0.0],"AN":78,"homozygote_count":[39,0]}},{"key":"GTS","value":{"AC":[92,0],"AF":[1.0,0.0],"AN":92,"homozygote_count":[46,0]}},{"key":"healthy family members","value":{"AC":[110,0],"AF":[1.0,0.0],"AN":110,"homozygote_count":[55,0]}},{"key":"severe GTS","value":{"AC":[73,1],"AF":[0.9864864864864865,0.013513513513513514],"AN":74,"homozygote_count":[36,0]}},{"key":"controls","value":{"AC":[200,0],"AF":[1.0,0.0],"AN":200,"homozygote_count":[100,0]}}]
chr1:3036050	["T","C"]	[{"key":"non-GTS TDs","value":{"AC":[71,7],"AF":[0.9102564102564102,0.08974358974358974],"AN":78,"homozygote_count":[32,0]}},{"key":"GTS","value":{"AC":[79,13],"AF":[0.8586956521739131,0.14130434782608695],"AN":92,"homozygote_count":[34,1]}},{"key":"healthy family members","value":{"AC":[101,9],"AF":[0.9181818181818182,0.08181818181818182],"AN":110,"homozygote_count":[47,1]}},{"key":"severe GTS","value":{"AC":[66,8],"AF":[0.8918918918918919,0.10810810810810811],"AN":74,"homozygote_count":[29,0]}},{"key":"controls","value":{"AC":[174,26],"AF":[0.87,0.13],"AN":200,"homozygote_count":[74,0]}}]
chr1:3036259	["C","T"]	[{"key":"non-GTS TDs","value":{"AC":[71,7],"AF":[0.9102564102564102,0.08974358974358974],"AN":78,"homozygote_count":[32,0]}},{"key":"GTS","value":{"AC":[79,13],"AF":[0.8586956521739131,0.14130434782608695],"AN":92,"homozygote_count":[34,1]}},{"key":"healthy family members","value":{"AC":[101,9],"AF":[0.9181818181818182,0.08181818181818182],"AN":110,"homozygote_count":[47,1]}},{"key":"severe GTS","value":{"AC":[67,7],"AF":[0.9054054054054054,0.0945945945945946],"AN":74,"homozygote_count":[30,0]}},{"key":"controls","value":{"AC":[174,26],"AF":[0.87,0.13],"AN":200,"homozygote_count":[74,0]}}]
chr1:3036276	["T","G"]	[{"key":"non-GTS TDs","value":{"AC":[71,7],"AF":[0.9102564102564102,0.08974358974358974],"AN":78,"homozygote_count":[32,0]}},{"key":"GTS","value":{"AC":[79,13],"AF":[0.8586956521739131,0.14130434782608695],"AN":92,"homozygote_count":[34,1]}},{"key":"healthy family members","value":{"AC":[101,9],"AF":[0.9181818181818182,0.08181818181818182],"AN":110,"homozygote_count":[47,1]}},{"key":"severe GTS","value":{"AC":[67,7],"AF":[0.9054054054054054,0.0945945945945946],"AN":74,"homozygote_count":[30,0]}},{"key":"controls","value":{"AC":[174,26],"AF":[0.87,0.13],"AN":200,"homozygote_count":[74,0]}}]
chr1:3036527	["G","C"]	[{"key":"non-GTS TDs","value":{"AC":[78,0],"AF":[1.0,0.0],"AN":78,"homozygote_count":[39,0]}},{"key":"GTS","value":{"AC":[91,1],"AF":[0.9891304347826086,0.010869565217391304],"AN":92,"homozygote_count":[45,0]}},{"key":"healthy family members","value":{"AC":[109,1],"AF":[0.990909090909091,0.00909090909090909],"AN":110,"homozygote_count":[54,0]}},{"key":"severe GTS","value":{"AC":[74,0],"AF":[1.0,0.0],"AN":74,"homozygote_count":[37,0]}},{"key":"controls","value":{"AC":[200,0],"AF":[1.0,0.0],"AN":200,"homozygote_count":[100,0]}}]
chr1:3036579	["G","A"]	[{"key":"non-GTS TDs","value":{"AC":[71,7],"AF":[0.9102564102564102,0.08974358974358974],"AN":78,"homozygote_count":[32,0]}},{"key":"GTS","value":{"AC":[79,13],"AF":[0.8586956521739131,0.14130434782608695],"AN":92,"homozygote_count":[34,1]}},{"key":"healthy family members","value":{"AC":[101,9],"AF":[0.9181818181818182,0.08181818181818182],"AN":110,"homozygote_count":[47,1]}},{"key":"severe GTS","value":{"AC":[67,7],"AF":[0.9054054054054054,0.0945945945945946],"AN":74,"homozygote_count":[30,0]}},{"key":"controls","value":{"AC":[177,23],"AF":[0.885,0.115],"AN":200,"homozygote_count":[77,0]}}]
chr1:3036617	["CG","C"]	[{"key":"non-GTS TDs","value":{"AC":[71,7],"AF":[0.9102564102564102,0.08974358974358974],"AN":78,"homozygote_count":[32,0]}},{"key":"GTS","value":{"AC":[79,13],"AF":[0.8586956521739131,0.14130434782608695],"AN":92,"homozygote_count":[34,1]}},{"key":"healthy family members","value":{"AC":[101,9],"AF":[0.9181818181818182,0.08181818181818182],"AN":110,"homozygote_count":[47,1]}},{"key":"severe GTS","value":{"AC":[66,8],"AF":[0.8918918918918919,0.10810810810810811],"AN":74,"homozygote_count":[30,1]}},{"key":"controls","value":{"AC":[173,27],"AF":[0.865,0.135],"AN":200,"homozygote_count":[74,1]}}]
chr1:3037181	["G","GC"]	[{"key":"non-GTS TDs","value":{"AC":[71,7],"AF":[0.9102564102564102,0.08974358974358974],"AN":78,"homozygote_count":[32,0]}},{"key":"GTS","value":{"AC":[79,13],"AF":[0.8586956521739131,0.14130434782608695],"AN":92,"homozygote_count":[34,1]}},{"key":"healthy family members","value":{"AC":[101,9],"AF":[0.9181818181818182,0.08181818181818182],"AN":110,"homozygote_count":[47,1]}},{"key":"severe GTS","value":{"AC":[68,6],"AF":[0.918918918918919,0.08108108108108109],"AN":74,"homozygote_count":[31,0]}},{"key":"controls","value":{"AC":[176,24],"AF":[0.88,0.12],"AN":200,"homozygote_count":[76,0]}}]
chr1:3037269	["C","G"]	[{"key":"non-GTS TDs","value":{"AC":[71,7],"AF":[0.9102564102564102,0.08974358974358974],"AN":78,"homozygote_count":[32,0]}},{"key":"GTS","value":{"AC":[79,13],"AF":[0.8586956521739131,0.14130434782608695],"AN":92,"homozygote_count":[34,1]}},{"key":"healthy family members","value":{"AC":[101,9],"AF":[0.9181818181818182,0.08181818181818182],"AN":110,"homozygote_count":[47,1]}},{"key":"severe GTS","value":{"AC":[68,6],"AF":[0.918918918918919,0.08108108108108109],"AN":74,"homozygote_count":[31,0]}},{"key":"controls","value":{"AC":[175,25],"AF":[0.875,0.125],"AN":200,"homozygote_count":[75,0]}}]
chr1:3037446	["C","T"]	[{"key":"non-GTS TDs","value":{"AC":[77,1],"AF":[0.9871794871794872,0.01282051282051282],"AN":78,"homozygote_count":[38,0]}},{"key":"GTS","value":{"AC":[91,1],"AF":[0.9891304347826086,0.010869565217391304],"AN":92,"homozygote_count":[45,0]}},{"key":"healthy family members","value":{"AC":[110,0],"AF":[1.0,0.0],"AN":110,"homozygote_count":[55,0]}},{"key":"severe GTS","value":{"AC":[74,0],"AF":[1.0,0.0],"AN":74,"homozygote_count":[37,0]}},{"key":"controls","value":{"AC":[199,1],"AF":[0.995,0.005],"AN":200,"homozygote_count":[99,0]}}]
chr1:3037453	["C","T"]	[{"key":"non-GTS TDs","value":{"AC":[78,0],"AF":[1.0,0.0],"AN":78,"homozygote_count":[39,0]}},{"key":"GTS","value":{"AC":[92,0],"AF":[1.0,0.0],"AN":92,"homozygote_count":[46,0]}},{"key":"healthy family members","value":{"AC":[108,2],"AF":[0.9818181818181818,0.01818181818181818],"AN":110,"homozygote_count":[53,0]}},{"key":"severe GTS","value":{"AC":[70,4],"AF":[0.9459459459459459,0.05405405405405406],"AN":74,"homozygote_count":[33,0]}},{"key":"controls","value":{"AC":[194,6],"AF":[0.97,0.03],"AN":200,"homozygote_count":[94,0]}}]
chr1:3037467	["A","G"]	[{"key":"non-GTS TDs","value":{"AC":[71,7],"AF":[0.9102564102564102,0.08974358974358974],"AN":78,"homozygote_count":[32,0]}},{"key":"GTS","value":{"AC":[79,13],"AF":[0.8586956521739131,0.14130434782608695],"AN":92,"homozygote_count":[34,1]}},{"key":"healthy family members","value":{"AC":[101,9],"AF":[0.9181818181818182,0.08181818181818182],"AN":110,"homozygote_count":[47,1]}},{"key":"severe GTS","value":{"AC":[68,6],"AF":[0.918918918918919,0.08108108108108109],"AN":74,"homozygote_count":[31,0]}},{"key":"controls","value":{"AC":[175,25],"AF":[0.875,0.125],"AN":200,"homozygote_count":[75,0]}}]
chr1:3037483	["C","G"]	[{"key":"non-GTS TDs","value":{"AC":[71,7],"AF":[0.9102564102564102,0.08974358974358974],"AN":78,"homozygote_count":[32,0]}},{"key":"GTS","value":{"AC":[79,13],"AF":[0.8586956521739131,0.14130434782608695],"AN":92,"homozygote_count":[34,1]}},{"key":"healthy family members","value":{"AC":[101,9],"AF":[0.9181818181818182,0.08181818181818182],"AN":110,"homozygote_count":[47,1]}},{"key":"severe GTS","value":{"AC":[68,6],"AF":[0.918918918918919,0.08108108108108109],"AN":74,"homozygote_count":[31,0]}},{"key":"controls","value":{"AC":[175,25],"AF":[0.875,0.125],"AN":200,"homozygote_count":[75,0]}}]
chr1:3037487	["C","T"]	[{"key":"non-GTS TDs","value":{"AC":[71,7],"AF":[0.9102564102564102,0.08974358974358974],"AN":78,"homozygote_count":[32,0]}},{"key":"GTS","value":{"AC":[79,13],"AF":[0.8586956521739131,0.14130434782608695],"AN":92,"homozygote_count":[34,1]}},{"key":"healthy family members","value":{"AC":[101,9],"AF":[0.9181818181818182,0.08181818181818182],"AN":110,"homozygote_count":[47,1]}},{"key":"severe GTS","value":{"AC":[68,6],"AF":[0.918918918918919,0.08108108108108109],"AN":74,"homozygote_count":[31,0]}},{"key":"controls","value":{"AC":[175,25],"AF":[0.875,0.125],"AN":200,"homozygote_count":[75,0]}}]
chr1:3037491	["A","G"]	[{"key":"non-GTS TDs","value":{"AC":[71,7],"AF":[0.9102564102564102,0.08974358974358974],"AN":78,"homozygote_count":[32,0]}},{"key":"GTS","value":{"AC":[79,13],"AF":[0.8586956521739131,0.14130434782608695],"AN":92,"homozygote_count":[34,1]}},{"key":"healthy family members","value":{"AC":[101,9],"AF":[0.9181818181818182,0.08181818181818182],"AN":110,"homozygote_count":[47,1]}},{"key":"severe GTS","value":{"AC":[68,6],"AF":[0.918918918918919,0.08108108108108109],"AN":74,"homozygote_count":[31,0]}},{"key":"controls","value":{"AC":[175,25],"AF":[0.875,0.125],"AN":200,"homozygote_count":[75,0]}}]
chr1:3037497	["G","A"]	[{"key":"non-GTS TDs","value":{"AC":[71,7],"AF":[0.9102564102564102,0.08974358974358974],"AN":78,"homozygote_count":[32,0]}},{"key":"GTS","value":{"AC":[79,13],"AF":[0.8586956521739131,0.14130434782608695],"AN":92,"homozygote_count":[34,1]}},{"key":"healthy family members","value":{"AC":[101,9],"AF":[0.9181818181818182,0.08181818181818182],"AN":110,"homozygote_count":[47,1]}},{"key":"severe GTS","value":{"AC":[67,7],"AF":[0.9054054054054054,0.0945945945945946],"AN":74,"homozygote_count":[30,0]}},{"key":"controls","value":{"AC":[175,25],"AF":[0.875,0.125],"AN":200,"homozygote_count":[75,0]}}]
chr1:3037559	["T","C"]	[{"key":"non-GTS TDs","value":{"AC":[71,7],"AF":[0.9102564102564102,0.08974358974358974],"AN":78,"homozygote_count":[32,0]}},{"key":"GTS","value":{"AC":[79,13],"AF":[0.8586956521739131,0.14130434782608695],"AN":92,"homozygote_count":[34,1]}},{"key":"healthy family members","value":{"AC":[101,9],"AF":[0.9181818181818182,0.08181818181818182],"AN":110,"homozygote_count":[47,1]}},{"key":"severe GTS","value":{"AC":[67,7],"AF":[0.9054054054054054,0.0945945945945946],"AN":74,"homozygote_count":[30,0]}},{"key":"controls","value":{"AC":[174,26],"AF":[0.87,0.13],"AN":200,"homozygote_count":[74,0]}}]
chr1:3037601	["C","T"]	[{"key":"non-GTS TDs","value":{"AC":[71,7],"AF":[0.9102564102564102,0.08974358974358974],"AN":78,"homozygote_count":[32,0]}},{"key":"GTS","value":{"AC":[79,13],"AF":[0.8586956521739131,0.14130434782608695],"AN":92,"homozygote_count":[34,1]}},{"key":"healthy family members","value":{"AC":[101,9],"AF":[0.9181818181818182,0.08181818181818182],"AN":110,"homozygote_count":[47,1]}},{"key":"severe GTS","value":{"AC":[68,6],"AF":[0.918918918918919,0.08108108108108109],"AN":74,"homozygote_count":[31,0]}},{"key":"controls","value":{"AC":[174,26],"AF":[0.87,0.13],"AN":200,"homozygote_count":[74,0]}}]
chr1:3037639	["C","T"]	[{"key":"non-GTS TDs","value":{"AC":[71,7],"AF":[0.9102564102564102,0.08974358974358974],"AN":78,"homozygote_count":[32,0]}},{"key":"GTS","value":{"AC":[79,13],"AF":[0.8586956521739131,0.14130434782608695],"AN":92,"homozygote_count":[34,1]}},{"key":"healthy family members","value":{"AC":[101,9],"AF":[0.9181818181818182,0.08181818181818182],"AN":110,"homozygote_count":[47,1]}},{"key":"severe GTS","value":{"AC":[68,6],"AF":[0.918918918918919,0.08108108108108109],"AN":74,"homozygote_count":[31,0]}},{"key":"controls","value":{"AC":[176,24],"AF":[0.88,0.12],"AN":200,"homozygote_count":[76,0]}}]
chr1:3037644	["G","A"]	[{"key":"non-GTS TDs","value":{"AC":[71,7],"AF":[0.9102564102564102,0.08974358974358974],"AN":78,"homozygote_count":[32,0]}},{"key":"GTS","value":{"AC":[79,13],"AF":[0.8586956521739131,0.14130434782608695],"AN":92,"homozygote_count":[34,1]}},{"key":"healthy family members","value":{"AC":[101,9],"AF":[0.9181818181818182,0.08181818181818182],"AN":110,"homozygote_count":[47,1]}},{"key":"severe GTS","value":{"AC":[68,6],"AF":[0.918918918918919,0.08108108108108109],"AN":74,"homozygote_count":[31,0]}},{"key":"controls","value":{"AC":[174,26],"AF":[0.87,0.13],"AN":200,"homozygote_count":[74,0]}}]
chr1:3037666	["T","C"]	[{"key":"non-GTS TDs","value":{"AC":[71,7],"AF":[0.9102564102564102,0.08974358974358974],"AN":78,"homozygote_count":[32,0]}},{"key":"GTS","value":{"AC":[79,13],"AF":[0.8586956521739131,0.14130434782608695],"AN":92,"homozygote_count":[34,1]}},{"key":"healthy family members","value":{"AC":[101,9],"AF":[0.9181818181818182,0.08181818181818182],"AN":110,"homozygote_count":[47,1]}},{"key":"severe GTS","value":{"AC":[68,6],"AF":[0.918918918918919,0.08108108108108109],"AN":74,"homozygote_count":[31,0]}},{"key":"controls","value":{"AC":[174,26],"AF":[0.87,0.13],"AN":200,"homozygote_count":[74,0]}}]
chr1:3037733	["T","C"]	[{"key":"non-GTS TDs","value":{"AC":[71,7],"AF":[0.9102564102564102,0.08974358974358974],"AN":78,"homozygote_count":[32,0]}},{"key":"GTS","value":{"AC":[79,13],"AF":[0.8586956521739131,0.14130434782608695],"AN":92,"homozygote_count":[34,1]}},{"key":"healthy family members","value":{"AC":[101,9],"AF":[0.9181818181818182,0.08181818181818182],"AN":110,"homozygote_count":[47,1]}},{"key":"severe GTS","value":{"AC":[68,6],"AF":[0.918918918918919,0.08108108108108109],"AN":74,"homozygote_count":[31,0]}},{"key":"controls","value":{"AC":[174,26],"AF":[0.87,0.13],"AN":200,"homozygote_count":[74,0]}}]
chr1:3037784	["A","ACCTGGGTCTCGTCTGCCACGGATTGCTCTCCGTGCTCCCCAGAGCGAGGTGCAGATGCCAGGGACCCTCTC"]	[{"key":"non-GTS TDs","value":{"AC":[73,5],"AF":[0.9358974358974359,0.0641025641025641],"AN":78,"homozygote_count":[34,0]}},{"key":"GTS","value":{"AC":[82,10],"AF":[0.8913043478260869,0.10869565217391304],"AN":92,"homozygote_count":[36,0]}},{"key":"healthy family members","value":{"AC":[102,8],"AF":[0.9272727272727272,0.07272727272727272],"AN":110,"homozygote_count":[48,1]}},{"key":"severe GTS","value":{"AC":[70,4],"AF":[0.9459459459459459,0.05405405405405406],"AN":74,"homozygote_count":[33,0]}},{"key":"controls","value":{"AC":[180,20],"AF":[0.9,0.1],"AN":200,"homozygote_count":[80,0]}}]
chr1:3037784	["A","C"]	[{"key":"non-GTS TDs","value":{"AC":[78,0],"AF":[1.0,0.0],"AN":78,"homozygote_count":[39,0]}},{"key":"GTS","value":{"AC":[92,0],"AF":[1.0,0.0],"AN":92,"homozygote_count":[46,0]}},{"key":"healthy family members","value":{"AC":[110,0],"AF":[1.0,0.0],"AN":110,"homozygote_count":[55,0]}},{"key":"severe GTS","value":{"AC":[73,1],"AF":[0.9864864864864865,0.013513513513513514],"AN":74,"homozygote_count":[36,0]}},{"key":"controls","value":{"AC":[200,0],"AF":[1.0,0.0],"AN":200,"homozygote_count":[100,0]}}]
chr1:3038594	["G","A"]	[{"key":"non-GTS TDs","value":{"AC":[71,7],"AF":[0.9102564102564102,0.08974358974358974],"AN":78,"homozygote_count":[32,0]}},{"key":"GTS","value":{"AC":[79,13],"AF":[0.8586956521739131,0.14130434782608695],"AN":92,"homozygote_count":[34,1]}},{"key":"healthy family members","value":{"AC":[101,9],"AF":[0.9181818181818182,0.08181818181818182],"AN":110,"homozygote_count":[47,1]}},{"key":"severe GTS","value":{"AC":[67,7],"AF":[0.9054054054054054,0.0945945945945946],"AN":74,"homozygote_count":[30,0]}},{"key":"controls","value":{"AC":[174,26],"AF":[0.87,0.13],"AN":200,"homozygote_count":[74,0]}}]
chr1:3038681	["C","G"]	[{"key":"non-GTS TDs","value":{"AC":[71,7],"AF":[0.9102564102564102,0.08974358974358974],"AN":78,"homozygote_count":[32,0]}},{"key":"GTS","value":{"AC":[79,13],"AF":[0.8586956521739131,0.14130434782608695],"AN":92,"homozygote_count":[34,1]}},{"key":"healthy family members","value":{"AC":[101,9],"AF":[0.9181818181818182,0.08181818181818182],"AN":110,"homozygote_count":[47,1]}},{"key":"severe GTS","value":{"AC":[67,7],"AF":[0.9054054054054054,0.0945945945945946],"AN":74,"homozygote_count":[30,0]}},{"key":"controls","value":{"AC":[177,23],"AF":[0.885,0.115],"AN":200,"homozygote_count":[77,0]}}]
chr1:3039028	["C","G"]	[{"key":"non-GTS TDs","value":{"AC":[75,3],"AF":[0.9615384615384616,0.038461538461538464],"AN":78,"homozygote_count":[36,0]}},{"key":"GTS","value":{"AC":[90,2],"AF":[0.9782608695652174,0.021739130434782608],"AN":92,"homozygote_count":[44,0]}},{"key":"healthy family members","value":{"AC":[109,1],"AF":[0.990909090909091,0.00909090909090909],"AN":110,"homozygote_count":[54,0]}},{"key":"severe GTS","value":{"AC":[73,1],"AF":[0.9864864864864865,0.013513513513513514],"AN":74,"homozygote_count":[36,0]}},{"key":"controls","value":{"AC":[196,4],"AF":[0.98,0.02],"AN":200,"homozygote_count":[96,0]}}]
chr1:3039178	["C","T"]	[{"key":"non-GTS TDs","value":{"AC":[78,0],"AF":[1.0,0.0],"AN":78,"homozygote_count":[39,0]}},{"key":"GTS","value":{"AC":[92,0],"AF":[1.0,0.0],"AN":92,"homozygote_count":[46,0]}},{"key":"healthy family members","value":{"AC":[110,0],"AF":[1.0,0.0],"AN":110,"homozygote_count":[55,0]}},{"key":"severe GTS","value":{"AC":[73,1],"AF":[0.9864864864864865,0.013513513513513514],"AN":74,"homozygote_count":[36,0]}},{"key":"controls","value":{"AC":[200,0],"AF":[1.0,0.0],"AN":200,"homozygote_count":[100,0]}}]
chr1:3039264	["C","T"]	[{"key":"non-GTS TDs","value":{"AC":[77,1],"AF":[0.9871794871794872,0.01282051282051282],"AN":78,"homozygote_count":[38,0]}},{"key":"GTS","value":{"AC":[92,0],"AF":[1.0,0.0],"AN":92,"homozygote_count":[46,0]}},{"key":"healthy family members","value":{"AC":[107,3],"AF":[0.9727272727272728,0.02727272727272727],"AN":110,"homozygote_count":[52,0]}},{"key":"severe GTS","value":{"AC":[74,0],"AF":[1.0,0.0],"AN":74,"homozygote_count":[37,0]}},{"key":"controls","value":{"AC":[197,3],"AF":[0.985,0.015],"AN":200,"homozygote_count":[97,0]}}]
chr1:3039366	["A","G"]	[{"key":"non-GTS TDs","value":{"AC":[71,7],"AF":[0.9102564102564102,0.08974358974358974],"AN":78,"homozygote_count":[32,0]}},{"key":"GTS","value":{"AC":[79,13],"AF":[0.8586956521739131,0.14130434782608695],"AN":92,"homozygote_count":[34,1]}},{"key":"healthy family members","value":{"AC":[101,9],"AF":[0.9181818181818182,0.08181818181818182],"AN":110,"homozygote_count":[47,1]}},{"key":"severe GTS","value":{"AC":[67,7],"AF":[0.9054054054054054,0.0945945945945946],"AN":74,"homozygote_count":[30,0]}},{"key":"controls","value":{"AC":[178,22],"AF":[0.89,0.11],"AN":200,"homozygote_count":[78,0]}}]
chr1:3039599	["A","G"]	[{"key":"non-GTS TDs","value":{"AC":[71,7],"AF":[0.9102564102564102,0.08974358974358974],"AN":78,"homozygote_count":[32,0]}},{"key":"GTS","value":{"AC":[79,13],"AF":[0.8586956521739131,0.14130434782608695],"AN":92,"homozygote_count":[34,1]}},{"key":"healthy family members","value":{"AC":[101,9],"AF":[0.9181818181818182,0.08181818181818182],"AN":110,"homozygote_count":[47,1]}},{"key":"severe GTS","value":{"AC":[67,7],"AF":[0.9054054054054054,0.0945945945945946],"AN":74,"homozygote_count":[30,0]}},{"key":"controls","value":{"AC":[174,26],"AF":[0.87,0.13],"AN":200,"homozygote_count":[75,1]}}]
chr1:3040102	["T","C"]	[{"key":"non-GTS TDs","value":{"AC":[71,7],"AF":[0.9102564102564102,0.08974358974358974],"AN":78,"homozygote_count":[32,0]}},{"key":"GTS","value":{"AC":[79,13],"AF":[0.8586956521739131,0.14130434782608695],"AN":92,"homozygote_count":[34,1]}},{"key":"healthy family members","value":{"AC":[101,9],"AF":[0.9181818181818182,0.08181818181818182],"AN":110,"homozygote_count":[47,1]}},{"key":"severe GTS","value":{"AC":[66,8],"AF":[0.8918918918918919,0.10810810810810811],"AN":74,"homozygote_count":[29,0]}},{"key":"controls","value":{"AC":[174,26],"AF":[0.87,0.13],"AN":200,"homozygote_count":[74,0]}}]
chr1:3040135	["T","TTG"]	[{"key":"non-GTS TDs","value":{"AC":[71,7],"AF":[0.9102564102564102,0.08974358974358974],"AN":78,"homozygote_count":[32,0]}},{"key":"GTS","value":{"AC":[79,13],"AF":[0.8586956521739131,0.14130434782608695],"AN":92,"homozygote_count":[34,1]}},{"key":"healthy family members","value":{"AC":[101,9],"AF":[0.9181818181818182,0.08181818181818182],"AN":110,"homozygote_count":[47,1]}},{"key":"severe GTS","value":{"AC":[67,7],"AF":[0.9054054054054054,0.0945945945945946],"AN":74,"homozygote_count":[30,0]}},{"key":"controls","value":{"AC":[174,26],"AF":[0.87,0.13],"AN":200,"homozygote_count":[74,0]}}]
chr1:3040196	["G","A"]	[{"key":"non-GTS TDs","value":{"AC":[77,1],"AF":[0.9871794871794872,0.01282051282051282],"AN":78,"homozygote_count":[38,0]}},{"key":"GTS","value":{"AC":[91,1],"AF":[0.9891304347826086,0.010869565217391304],"AN":92,"homozygote_count":[45,0]}},{"key":"healthy family members","value":{"AC":[108,2],"AF":[0.9818181818181818,0.01818181818181818],"AN":110,"homozygote_count":[53,0]}},{"key":"severe GTS","value":{"AC":[74,0],"AF":[1.0,0.0],"AN":74,"homozygote_count":[37,0]}},{"key":"controls","value":{"AC":[200,0],"AF":[1.0,0.0],"AN":200,"homozygote_count":[100,0]}}]
chr1:3040246	["C","T"]	[{"key":"non-GTS TDs","value":{"AC":[78,0],"AF":[1.0,0.0],"AN":78,"homozygote_count":[39,0]}},{"key":"GTS","value":{"AC":[92,0],"AF":[1.0,0.0],"AN":92,"homozygote_count":[46,0]}},{"key":"healthy family members","value":{"AC":[110,0],"AF":[1.0,0.0],"AN":110,"homozygote_count":[55,0]}},{"key":"severe GTS","value":{"AC":[73,1],"AF":[0.9864864864864865,0.013513513513513514],"AN":74,"homozygote_count":[36,0]}},{"key":"controls","value":{"AC":[200,0],"AF":[1.0,0.0],"AN":200,"homozygote_count":[100,0]}}]
chr1:3042614	["A","AGGCACGCACCACCGCACCC"]	[{"key":"non-GTS TDs","value":{"AC":[35,43],"AF":[0.44871794871794873,0.5512820512820513],"AN":78,"homozygote_count":[6,10]}},{"key":"GTS","value":{"AC":[32,60],"AF":[0.34782608695652173,0.6521739130434783],"AN":92,"homozygote_count":[5,19]}},{"key":"healthy family members","value":{"AC":[42,68],"AF":[0.38181818181818183,0.6181818181818182],"AN":110,"homozygote_count":[11,24]}},{"key":"severe GTS","value":{"AC":[37,37],"AF":[0.5,0.5],"AN":74,"homozygote_count":[9,9]}},{"key":"controls","value":{"AC":[101,99],"AF":[0.505,0.495],"AN":200,"homozygote_count":[28,27]}}]
chr1:3042647	["G","GCACCCGGCACGCACCACCA"]	[{"key":"non-GTS TDs","value":{"AC":[71,7],"AF":[0.9102564102564102,0.08974358974358974],"AN":78,"homozygote_count":[32,0]}},{"key":"GTS","value":{"AC":[80,12],"AF":[0.8695652173913043,0.13043478260869565],"AN":92,"homozygote_count":[35,1]}},{"key":"healthy family members","value":{"AC":[101,9],"AF":[0.9181818181818182,0.08181818181818182],"AN":110,"homozygote_count":[47,1]}},{"key":"severe GTS","value":{"AC":[67,7],"AF":[0.9054054054054054,0.0945945945945946],"AN":74,"homozygote_count":[30,0]}},{"key":"controls","value":{"AC":[179,21],"AF":[0.895,0.105],"AN":200,"homozygote_count":[79,0]}}]
chr1:3042664	["C","CGCACCTGGCATGCACCACCGCACCTGGCATGCACCACT"]	[{"key":"non-GTS TDs","value":{"AC":[71,7],"AF":[0.9102564102564102,0.08974358974358974],"AN":78,"homozygote_count":[32,0]}},{"key":"GTS","value":{"AC":[79,13],"AF":[0.8586956521739131,0.14130434782608695],"AN":92,"homozygote_count":[34,1]}},{"key":"healthy family members","value":{"AC":[101,9],"AF":[0.9181818181818182,0.08181818181818182],"AN":110,"homozygote_count":[47,1]}},{"key":"severe GTS","value":{"AC":[67,7],"AF":[0.9054054054054054,0.0945945945945946],"AN":74,"homozygote_count":[30,0]}},{"key":"controls","value":{"AC":[176,24],"AF":[0.88,0.12],"AN":200,"homozygote_count":[76,0]}}]
chr1:3049386	["C","A"]	[{"key":"non-GTS TDs","value":{"AC":[78,0],"AF":[1.0,0.0],"AN":78,"homozygote_count":[39,0]}},{"key":"GTS","value":{"AC":[92,0],"AF":[1.0,0.0],"AN":92,"homozygote_count":[46,0]}},{"key":"healthy family members","value":{"AC":[109,1],"AF":[0.990909090909091,0.00909090909090909],"AN":110,"homozygote_count":[54,0]}},{"key":"severe GTS","value":{"AC":[74,0],"AF":[1.0,0.0],"AN":74,"homozygote_count":[37,0]}},{"key":"controls","value":{"AC":[198,2],"AF":[0.99,0.01],"AN":200,"homozygote_count":[98,0]}}]
chr1:3049439	["T","G"]	[{"key":"non-GTS TDs","value":{"AC":[78,0],"AF":[1.0,0.0],"AN":78,"homozygote_count":[39,0]}},{"key":"GTS","value":{"AC":[92,0],"AF":[1.0,0.0],"AN":92,"homozygote_count":[46,0]}},{"key":"healthy family members","value":{"AC":[110,0],"AF":[1.0,0.0],"AN":110,"homozygote_count":[55,0]}},{"key":"severe GTS","value":{"AC":[73,1],"AF":[0.9864864864864865,0.013513513513513514],"AN":74,"homozygote_count":[36,0]}},{"key":"controls","value":{"AC":[198,2],"AF":[0.99,0.01],"AN":200,"homozygote_count":[98,0]}}]
chr1:3049779	["T","TA"]	[{"key":"non-GTS TDs","value":{"AC":[78,0],"AF":[1.0,0.0],"AN":78,"homozygote_count":[39,0]}},{"key":"GTS","value":{"AC":[92,0],"AF":[1.0,0.0],"AN":92,"homozygote_count":[46,0]}},{"key":"healthy family members","value":{"AC":[108,2],"AF":[0.9818181818181818,0.01818181818181818],"AN":110,"homozygote_count":[53,0]}},{"key":"severe GTS","value":{"AC":[74,0],"AF":[1.0,0.0],"AN":74,"homozygote_count":[37,0]}},{"key":"controls","value":{"AC":[197,3],"AF":[0.985,0.015],"AN":200,"homozygote_count":[97,0]}}]
chr1:3049850	["G","GT"]	[{"key":"non-GTS TDs","value":{"AC":[78,0],"AF":[1.0,0.0],"AN":78,"homozygote_count":[39,0]}},{"key":"GTS","value":{"AC":[92,0],"AF":[1.0,0.0],"AN":92,"homozygote_count":[46,0]}},{"key":"healthy family members","value":{"AC":[110,0],"AF":[1.0,0.0],"AN":110,"homozygote_count":[55,0]}},{"key":"severe GTS","value":{"AC":[73,1],"AF":[0.9864864864864865,0.013513513513513514],"AN":74,"homozygote_count":[36,0]}},{"key":"controls","value":{"AC":[200,0],"AF":[1.0,0.0],"AN":200,"homozygote_count":[100,0]}}]
chr1:3050258	["T","C"]	[{"key":"non-GTS TDs","value":{"AC":[78,0],"AF":[1.0,0.0],"AN":78,"homozygote_count":[39,0]}},{"key":"GTS","value":{"AC":[92,0],"AF":[1.0,0.0],"AN":92,"homozygote_count":[46,0]}},{"key":"healthy family members","value":{"AC":[109,1],"AF":[0.990909090909091,0.00909090909090909],"AN":110,"homozygote_count":[54,0]}},{"key":"severe GTS","value":{"AC":[72,2],"AF":[0.972972972972973,0.02702702702702703],"AN":74,"homozygote_count":[35,0]}},{"key":"controls","value":{"AC":[199,1],"AF":[0.995,0.005],"AN":200,"homozygote_count":[99,0]}}]
chr1:3050475	["A","T"]	[{"key":"non-GTS TDs","value":{"AC":[71,7],"AF":[0.9102564102564102,0.08974358974358974],"AN":78,"homozygote_count":[32,0]}},{"key":"GTS","value":{"AC":[79,13],"AF":[0.8586956521739131,0.14130434782608695],"AN":92,"homozygote_count":[34,1]}},{"key":"healthy family members","value":{"AC":[101,9],"AF":[0.9181818181818182,0.08181818181818182],"AN":110,"homozygote_count":[47,1]}},{"key":"severe GTS","value":{"AC":[67,7],"AF":[0.9054054054054054,0.0945945945945946],"AN":74,"homozygote_count":[30,0]}},{"key":"controls","value":{"AC":[174,26],"AF":[0.87,0.13],"AN":200,"homozygote_count":[74,0]}}]
chr1:3053719	["A","T"]	[{"key":"non-GTS TDs","value":{"AC":[74,4],"AF":[0.9487179487179487,0.05128205128205128],"AN":78,"homozygote_count":[35,0]}},{"key":"GTS","value":{"AC":[88,4],"AF":[0.9565217391304348,0.043478260869565216],"AN":92,"homozygote_count":[42,0]}},{"key":"healthy family members","value":{"AC":[108,2],"AF":[0.9818181818181818,0.01818181818181818],"AN":110,"homozygote_count":[53,0]}},{"key":"severe GTS","value":{"AC":[74,0],"AF":[1.0,0.0],"AN":74,"homozygote_count":[37,0]}},{"key":"controls","value":{"AC":[195,5],"AF":[0.975,0.025],"AN":200,"homozygote_count":[95,0]}}]
chr1:3053900	["T","C"]	[{"key":"non-GTS TDs","value":{"AC":[71,7],"AF":[0.9102564102564102,0.08974358974358974],"AN":78,"homozygote_count":[32,0]}},{"key":"GTS","value":{"AC":[79,13],"AF":[0.8586956521739131,0.14130434782608695],"AN":92,"homozygote_count":[34,1]}},{"key":"healthy family members","value":{"AC":[101,9],"AF":[0.9181818181818182,0.08181818181818182],"AN":110,"homozygote_count":[47,1]}},{"key":"severe GTS","value":{"AC":[66,8],"AF":[0.8918918918918919,0.10810810810810811],"AN":74,"homozygote_count":[30,1]}},{"key":"controls","value":{"AC":[174,26],"AF":[0.87,0.13],"AN":200,"homozygote_count":[74,0]}}]
chr1:3054080	["T","C"]	[{"key":"non-GTS TDs","value":{"AC":[75,3],"AF":[0.9615384615384616,0.038461538461538464],"AN":78,"homozygote_count":[36,0]}},{"key":"GTS","value":{"AC":[88,4],"AF":[0.9565217391304348,0.043478260869565216],"AN":92,"homozygote_count":[42,0]}},{"key":"healthy family members","value":{"AC":[109,1],"AF":[0.990909090909091,0.00909090909090909],"AN":110,"homozygote_count":[54,0]}},{"key":"severe GTS","value":{"AC":[73,1],"AF":[0.9864864864864865,0.013513513513513514],"AN":74,"homozygote_count":[36,0]}},{"key":"controls","value":{"AC":[197,3],"AF":[0.985,0.015],"AN":200,"homozygote_count":[97,0]}}]
chr1:3054270	["T","A"]	[{"key":"non-GTS TDs","value":{"AC":[78,0],"AF":[1.0,0.0],"AN":78,"homozygote_count":[39,0]}},{"key":"GTS","value":{"AC":[92,0],"AF":[1.0,0.0],"AN":92,"homozygote_count":[46,0]}},{"key":"healthy family members","value":{"AC":[108,2],"AF":[0.9818181818181818,0.01818181818181818],"AN":110,"homozygote_count":[53,0]}},{"key":"severe GTS","value":{"AC":[74,0],"AF":[1.0,0.0],"AN":74,"homozygote_count":[37,0]}},{"key":"controls","value":{"AC":[197,3],"AF":[0.985,0.015],"AN":200,"homozygote_count":[97,0]}}]
chr1:3054609	["C","T"]	[{"key":"non-GTS TDs","value":{"AC":[78,0],"AF":[1.0,0.0],"AN":78,"homozygote_count":[39,0]}},{"key":"GTS","value":{"AC":[92,0],"AF":[1.0,0.0],"AN":92,"homozygote_count":[46,0]}},{"key":"healthy family members","value":{"AC":[110,0],"AF":[1.0,0.0],"AN":110,"homozygote_count":[55,0]}},{"key":"severe GTS","value":{"AC":[73,1],"AF":[0.9864864864864865,0.013513513513513514],"AN":74,"homozygote_count":[36,0]}},{"key":"controls","value":{"AC":[200,0],"AF":[1.0,0.0],"AN":200,"homozygote_count":[100,0]}}]
chr1:3055960	["T","C"]	[{"key":"non-GTS TDs","value":{"AC":[71,7],"AF":[0.9102564102564102,0.08974358974358974],"AN":78,"homozygote_count":[32,0]}},{"key":"GTS","value":{"AC":[79,13],"AF":[0.8586956521739131,0.14130434782608695],"AN":92,"homozygote_count":[34,1]}},{"key":"healthy family members","value":{"AC":[101,9],"AF":[0.9181818181818182,0.08181818181818182],"AN":110,"homozygote_count":[47,1]}},{"key":"severe GTS","value":{"AC":[66,8],"AF":[0.8918918918918919,0.10810810810810811],"AN":74,"homozygote_count":[29,0]}},{"key":"controls","value":{"AC":[174,26],"AF":[0.87,0.13],"AN":200,"homozygote_count":[74,0]}}]
chr1:3057874	["T","C"]	[{"key":"non-GTS TDs","value":{"AC":[78,0],"AF":[1.0,0.0],"AN":78,"homozygote_count":[39,0]}},{"key":"GTS","value":{"AC":[92,0],"AF":[1.0,0.0],"AN":92,"homozygote_count":[46,0]}},{"key":"healthy family members","value":{"AC":[109,1],"AF":[0.990909090909091,0.00909090909090909],"AN":110,"homozygote_count":[54,0]}},{"key":"severe GTS","value":{"AC":[74,0],"AF":[1.0,0.0],"AN":74,"homozygote_count":[37,0]}},{"key":"controls","value":{"AC":[200,0],"AF":[1.0,0.0],"AN":200,"homozygote_count":[100,0]}}]
chr1:3059904	["C","T"]	[{"key":"non-GTS TDs","value":{"AC":[77,1],"AF":[0.9871794871794872,0.01282051282051282],"AN":78,"homozygote_count":[38,0]}},{"key":"GTS","value":{"AC":[92,0],"AF":[1.0,0.0],"AN":92,"homozygote_count":[46,0]}},{"key":"healthy family members","value":{"AC":[110,0],"AF":[1.0,0.0],"AN":110,"homozygote_count":[55,0]}},{"key":"severe GTS","value":{"AC":[74,0],"AF":[1.0,0.0],"AN":74,"homozygote_count":[37,0]}},{"key":"controls","value":{"AC":[200,0],"AF":[1.0,0.0],"AN":200,"homozygote_count":[100,0]}}]
chr1:3059905	["G","A"]	[{"key":"non-GTS TDs","value":{"AC":[78,0],"AF":[1.0,0.0],"AN":78,"homozygote_count":[39,0]}},{"key":"GTS","value":{"AC":[92,0],"AF":[1.0,0.0],"AN":92,"homozygote_count":[46,0]}},{"key":"healthy family members","value":{"AC":[109,1],"AF":[0.990909090909091,0.00909090909090909],"AN":110,"homozygote_count":[54,0]}},{"key":"severe GTS","value":{"AC":[73,1],"AF":[0.9864864864864865,0.013513513513513514],"AN":74,"homozygote_count":[36,0]}},{"key":"controls","value":{"AC":[199,1],"AF":[0.995,0.005],"AN":200,"homozygote_count":[99,0]}}]
chr1:3060252	["T","C"]	[{"key":"non-GTS TDs","value":{"AC":[70,8],"AF":[0.8974358974358975,0.10256410256410256],"AN":78,"homozygote_count":[31,0]}},{"key":"GTS","value":{"AC":[78,14],"AF":[0.8478260869565217,0.15217391304347827],"AN":92,"homozygote_count":[33,1]}},{"key":"healthy family members","value":{"AC":[100,10],"AF":[0.9090909090909091,0.09090909090909091],"AN":110,"homozygote_count":[46,1]}},{"key":"severe GTS","value":{"AC":[66,8],"AF":[0.8918918918918919,0.10810810810810811],"AN":74,"homozygote_count":[29,0]}},{"key":"controls","value":{"AC":[174,26],"AF":[0.87,0.13],"AN":200,"homozygote_count":[74,0]}}]
chr1:3060281	["A","T"]	[{"key":"non-GTS TDs","value":{"AC":[77,1],"AF":[0.9871794871794872,0.01282051282051282],"AN":78,"homozygote_count":[38,0]}},{"key":"GTS","value":{"AC":[92,0],"AF":[1.0,0.0],"AN":92,"homozygote_count":[46,0]}},{"key":"healthy family members","value":{"AC":[107,3],"AF":[0.9727272727272728,0.02727272727272727],"AN":110,"homozygote_count":[52,0]}},{"key":"severe GTS","value":{"AC":[73,1],"AF":[0.9864864864864865,0.013513513513513514],"AN":74,"homozygote_count":[36,0]}},{"key":"controls","value":{"AC":[198,2],"AF":[0.99,0.01],"AN":200,"homozygote_count":[98,0]}}]
chr1:3060418	["G","A"]	[{"key":"non-GTS TDs","value":{"AC":[77,1],"AF":[0.9871794871794872,0.01282051282051282],"AN":78,"homozygote_count":[38,0]}},{"key":"GTS","value":{"AC":[92,0],"AF":[1.0,0.0],"AN":92,"homozygote_count":[46,0]}},{"key":"healthy family members","value":{"AC":[109,1],"AF":[0.990909090909091,0.00909090909090909],"AN":110,"homozygote_count":[54,0]}},{"key":"severe GTS","value":{"AC":[71,3],"AF":[0.9594594594594594,0.04054054054054054],"AN":74,"homozygote_count":[34,0]}},{"key":"controls","value":{"AC":[197,3],"AF":[0.985,0.015],"AN":200,"homozygote_count":[97,0]}}]
chr1:3060953	["A","G"]	[{"key":"non-GTS TDs","value":{"AC":[0,78],"AF":[0.0,1.0],"AN":78,"homozygote_count":[0,39]}},{"key":"GTS","value":{"AC":[0,92],"AF":[0.0,1.0],"AN":92,"homozygote_count":[0,46]}},{"key":"healthy family members","value":{"AC":[0,110],"AF":[0.0,1.0],"AN":110,"homozygote_count":[0,55]}},{"key":"severe GTS","value":{"AC":[1,73],"AF":[0.013513513513513514,0.9864864864864865],"AN":74,"homozygote_count":[0,36]}},{"key":"controls","value":{"AC":[2,198],"AF":[0.01,0.99],"AN":200,"homozygote_count":[0,98]}}]
chr1:3061479	["G","C"]	[{"key":"non-GTS TDs","value":{"AC":[34,44],"AF":[0.4358974358974359,0.5641025641025641],"AN":78,"homozygote_count":[6,11]}},{"key":"GTS","value":{"AC":[30,62],"AF":[0.32608695652173914,0.6739130434782609],"AN":92,"homozygote_count":[5,21]}},{"key":"healthy family members","value":{"AC":[41,69],"AF":[0.37272727272727274,0.6272727272727273],"AN":110,"homozygote_count":[11,25]}},{"key":"severe GTS","value":{"AC":[36,38],"AF":[0.4864864864864865,0.5135135135135135],"AN":74,"homozygote_count":[9,10]}},{"key":"controls","value":{"AC":[100,100],"AF":[0.5,0.5],"AN":200,"homozygote_count":[27,27]}}]
chr1:3062191	["A","AG"]	[{"key":"non-GTS TDs","value":{"AC":[70,8],"AF":[0.8974358974358975,0.10256410256410256],"AN":78,"homozygote_count":[31,0]}},{"key":"GTS","value":{"AC":[78,14],"AF":[0.8478260869565217,0.15217391304347827],"AN":92,"homozygote_count":[33,1]}},{"key":"healthy family members","value":{"AC":[100,10],"AF":[0.9090909090909091,0.09090909090909091],"AN":110,"homozygote_count":[46,1]}},{"key":"severe GTS","value":{"AC":[65,9],"AF":[0.8783783783783784,0.12162162162162163],"AN":74,"homozygote_count":[28,0]}},{"key":"controls","value":{"AC":[173,27],"AF":[0.865,0.135],"AN":200,"homozygote_count":[73,0]}}]
chr1:3062331	["C","T"]	[{"key":"non-GTS TDs","value":{"AC":[75,3],"AF":[0.9615384615384616,0.038461538461538464],"AN":78,"homozygote_count":[36,0]}},{"key":"GTS","value":{"AC":[90,2],"AF":[0.9782608695652174,0.021739130434782608],"AN":92,"homozygote_count":[44,0]}},{"key":"healthy family members","value":{"AC":[108,2],"AF":[0.9818181818181818,0.01818181818181818],"AN":110,"homozygote_count":[53,0]}},{"key":"severe GTS","value":{"AC":[72,2],"AF":[0.972972972972973,0.02702702702702703],"AN":74,"homozygote_count":[35,0]}},{"key":"controls","value":{"AC":[187,13],"AF":[0.935,0.065],"AN":200,"homozygote_count":[87,0]}}]
chr1:3062610	["C","T"]	[{"key":"non-GTS TDs","value":{"AC":[74,4],"AF":[0.9487179487179487,0.05128205128205128],"AN":78,"homozygote_count":[35,0]}},{"key":"GTS","value":{"AC":[86,6],"AF":[0.9347826086956522,0.06521739130434782],"AN":92,"homozygote_count":[40,0]}},{"key":"healthy family members","value":{"AC":[103,7],"AF":[0.9363636363636364,0.06363636363636363],"AN":110,"homozygote_count":[48,0]}},{"key":"severe GTS","value":{"AC":[73,1],"AF":[0.9864864864864865,0.013513513513513514],"AN":74,"homozygote_count":[36,0]}},{"key":"controls","value":{"AC":[188,12],"AF":[0.94,0.06],"AN":200,"homozygote_count":[88,0]}}]
chr1:3062620	["G","A"]	[{"key":"non-GTS TDs","value":{"AC":[78,0],"AF":[1.0,0.0],"AN":78,"homozygote_count":[39,0]}},{"key":"GTS","value":{"AC":[92,0],"AF":[1.0,0.0],"AN":92,"homozygote_count":[46,0]}},{"key":"healthy family members","value":{"AC":[110,0],"AF":[1.0,0.0],"AN":110,"homozygote_count":[55,0]}},{"key":"severe GTS","value":{"AC":[73,1],"AF":[0.9864864864864865,0.013513513513513514],"AN":74,"homozygote_count":[36,0]}},{"key":"controls","value":{"AC":[198,2],"AF":[0.99,0.01],"AN":200,"homozygote_count":[98,0]}}]
chr1:3062699	["TG","T"]	[{"key":"non-GTS TDs","value":{"AC":[77,1],"AF":[0.9871794871794872,0.01282051282051282],"AN":78,"homozygote_count":[38,0]}},{"key":"GTS","value":{"AC":[90,2],"AF":[0.9782608695652174,0.021739130434782608],"AN":92,"homozygote_count":[44,0]}},{"key":"healthy family members","value":{"AC":[109,1],"AF":[0.990909090909091,0.00909090909090909],"AN":110,"homozygote_count":[54,0]}},{"key":"severe GTS","value":{"AC":[73,1],"AF":[0.9864864864864865,0.013513513513513514],"AN":74,"homozygote_count":[36,0]}},{"key":"controls","value":{"AC":[197,3],"AF":[0.985,0.015],"AN":200,"homozygote_count":[97,0]}}]
chr1:3063291	["C","T"]	[{"key":"non-GTS TDs","value":{"AC":[75,3],"AF":[0.9615384615384616,0.038461538461538464],"AN":78,"homozygote_count":[36,0]}},{"key":"GTS","value":{"AC":[86,6],"AF":[0.9347826086956522,0.06521739130434782],"AN":92,"homozygote_count":[40,0]}},{"key":"healthy family members","value":{"AC":[105,5],"AF":[0.9545454545454546,0.045454545454545456],"AN":110,"homozygote_count":[50,0]}},{"key":"severe GTS","value":{"AC":[74,0],"AF":[1.0,0.0],"AN":74,"homozygote_count":[37,0]}},{"key":"controls","value":{"AC":[189,11],"AF":[0.945,0.055],"AN":200,"homozygote_count":[90,1]}}]
chr1:3063329	["G","A"]	[{"key":"non-GTS TDs","value":{"AC":[78,0],"AF":[1.0,0.0],"AN":78,"homozygote_count":[39,0]}},{"key":"GTS","value":{"AC":[92,0],"AF":[1.0,0.0],"AN":92,"homozygote_count":[46,0]}},{"key":"healthy family members","value":{"AC":[110,0],"AF":[1.0,0.0],"AN":110,"homozygote_count":[55,0]}},{"key":"severe GTS","value":{"AC":[73,1],"AF":[0.9864864864864865,0.013513513513513514],"AN":74,"homozygote_count":[36,0]}},{"key":"controls","value":{"AC":[200,0],"AF":[1.0,0.0],"AN":200,"homozygote_count":[100,0]}}]
chr1:3063713	["T","C"]	[{"key":"non-GTS TDs","value":{"AC":[70,8],"AF":[0.8974358974358975,0.10256410256410256],"AN":78,"homozygote_count":[31,0]}},{"key":"GTS","value":{"AC":[78,14],"AF":[0.8478260869565217,0.15217391304347827],"AN":92,"homozygote_count":[33,1]}},{"key":"healthy family members","value":{"AC":[100,10],"AF":[0.9090909090909091,0.09090909090909091],"AN":110,"homozygote_count":[46,1]}},{"key":"severe GTS","value":{"AC":[66,8],"AF":[0.8918918918918919,0.10810810810810811],"AN":74,"homozygote_count":[29,0]}},{"key":"controls","value":{"AC":[174,26],"AF":[0.87,0.13],"AN":200,"homozygote_count":[74,0]}}]
chr1:3063753	["G","C"]	[{"key":"non-GTS TDs","value":{"AC":[77,1],"AF":[0.9871794871794872,0.01282051282051282],"AN":78,"homozygote_count":[38,0]}},{"key":"GTS","value":{"AC":[92,0],"AF":[1.0,0.0],"AN":92,"homozygote_count":[46,0]}},{"key":"healthy family members","value":{"AC":[110,0],"AF":[1.0,0.0],"AN":110,"homozygote_count":[55,0]}},{"key":"severe GTS","value":{"AC":[74,0],"AF":[1.0,0.0],"AN":74,"homozygote_count":[37,0]}},{"key":"controls","value":{"AC":[200,0],"AF":[1.0,0.0],"AN":200,"homozygote_count":[100,0]}}]
chr1:3063932	["C","T"]	[{"key":"non-GTS TDs","value":{"AC":[77,1],"AF":[0.9871794871794872,0.01282051282051282],"AN":78,"homozygote_count":[38,0]}},{"key":"GTS","value":{"AC":[88,4],"AF":[0.9565217391304348,0.043478260869565216],"AN":92,"homozygote_count":[43,1]}},{"key":"healthy family members","value":{"AC":[107,3],"AF":[0.9727272727272728,0.02727272727272727],"AN":110,"homozygote_count":[52,0]}},{"key":"severe GTS","value":{"AC":[72,2],"AF":[0.972972972972973,0.02702702702702703],"AN":74,"homozygote_count":[35,0]}},{"key":"controls","value":{"AC":[199,1],"AF":[0.995,0.005],"AN":200,"homozygote_count":[99,0]}}]
chr1:3064014	["C","T"]	[{"key":"non-GTS TDs","value":{"AC":[68,10],"AF":[0.8717948717948718,0.1282051282051282],"AN":78,"homozygote_count":[29,0]}},{"key":"GTS","value":{"AC":[74,18],"AF":[0.8043478260869565,0.1956521739130435],"AN":92,"homozygote_count":[30,2]}},{"key":"healthy family members","value":{"AC":[99,11],"AF":[0.9,0.1],"AN":110,"homozygote_count":[44,0]}},{"key":"severe GTS","value":{"AC":[65,9],"AF":[0.8783783783783784,0.12162162162162163],"AN":74,"homozygote_count":[28,0]}},{"key":"controls","value":{"AC":[174,26],"AF":[0.87,0.13],"AN":200,"homozygote_count":[74,0]}}]
chr1:3064229	["T","C"]	[{"key":"non-GTS TDs","value":{"AC":[78,0],"AF":[1.0,0.0],"AN":78,"homozygote_count":[39,0]}},{"key":"GTS","value":{"AC":[92,0],"AF":[1.0,0.0],"AN":92,"homozygote_count":[46,0]}},{"key":"healthy family members","value":{"AC":[110,0],"AF":[1.0,0.0],"AN":110,"homozygote_count":[55,0]}},{"key":"severe GTS","value":{"AC":[73,1],"AF":[0.9864864864864865,0.013513513513513514],"AN":74,"homozygote_count":[36,0]}},{"key":"controls","value":{"AC":[198,2],"AF":[0.99,0.01],"AN":200,"homozygote_count":[98,0]}}]
chr1:3065277	["G","A"]	[{"key":"non-GTS TDs","value":{"AC":[57,21],"AF":[0.7307692307692307,0.2692307692307692],"AN":78,"homozygote_count":[19,1]}},{"key":"GTS","value":{"AC":[80,12],"AF":[0.8695652173913043,0.13043478260869565],"AN":92,"homozygote_count":[34,0]}},{"key":"healthy family members","value":{"AC":[86,24],"AF":[0.7818181818181819,0.21818181818181817],"AN":110,"homozygote_count":[36,5]}},{"key":"severe GTS","value":{"AC":[51,23],"AF":[0.6891891891891891,0.3108108108108108],"AN":74,"homozygote_count":[17,3]}},{"key":"controls","value":{"AC":[134,66],"AF":[0.67,0.33],"AN":200,"homozygote_count":[44,10]}}]
chr1:3065718	["G","A"]	[{"key":"non-GTS TDs","value":{"AC":[77,1],"AF":[0.9871794871794872,0.01282051282051282],"AN":78,"homozygote_count":[38,0]}},{"key":"GTS","value":{"AC":[91,1],"AF":[0.9891304347826086,0.010869565217391304],"AN":92,"homozygote_count":[45,0]}},{"key":"healthy family members","value":{"AC":[109,1],"AF":[0.990909090909091,0.00909090909090909],"AN":110,"homozygote_count":[54,0]}},{"key":"severe GTS","value":{"AC":[74,0],"AF":[1.0,0.0],"AN":74,"homozygote_count":[37,0]}},{"key":"controls","value":{"AC":[199,1],"AF":[0.995,0.005],"AN":200,"homozygote_count":[99,0]}}]
chr1:3065856	["C","T"]	[{"key":"non-GTS TDs","value":{"AC":[74,4],"AF":[0.9487179487179487,0.05128205128205128],"AN":78,"homozygote_count":[35,0]}},{"key":"GTS","value":{"AC":[90,2],"AF":[0.9782608695652174,0.021739130434782608],"AN":92,"homozygote_count":[44,0]}},{"key":"healthy family members","value":{"AC":[108,2],"AF":[0.9818181818181818,0.01818181818181818],"AN":110,"homozygote_count":[53,0]}},{"key":"severe GTS","value":{"AC":[72,2],"AF":[0.972972972972973,0.02702702702702703],"AN":74,"homozygote_count":[36,1]}},{"key":"controls","value":{"AC":[197,3],"AF":[0.985,0.015],"AN":200,"homozygote_count":[97,0]}}]
chr1:3066015	["C","CA"]	[{"key":"non-GTS TDs","value":{"AC":[77,1],"AF":[0.9871794871794872,0.01282051282051282],"AN":78,"homozygote_count":[38,0]}},{"key":"GTS","value":{"AC":[91,1],"AF":[0.9891304347826086,0.010869565217391304],"AN":92,"homozygote_count":[45,0]}},{"key":"healthy family members","value":{"AC":[110,0],"AF":[1.0,0.0],"AN":110,"homozygote_count":[55,0]}},{"key":"severe GTS","value":{"AC":[74,0],"AF":[1.0,0.0],"AN":74,"homozygote_count":[37,0]}},{"key":"controls","value":{"AC":[199,1],"AF":[0.995,0.005],"AN":200,"homozygote_count":[99,0]}}]
chr1:3066156	["T","C"]	[{"key":"non-GTS TDs","value":{"AC":[78,0],"AF":[1.0,0.0],"AN":78,"homozygote_count":[39,0]}},{"key":"GTS","value":{"AC":[92,0],"AF":[1.0,0.0],"AN":92,"homozygote_count":[46,0]}},{"key":"healthy family members","value":{"AC":[109,1],"AF":[0.990909090909091,0.00909090909090909],"AN":110,"homozygote_count":[54,0]}},{"key":"severe GTS","value":{"AC":[74,0],"AF":[1.0,0.0],"AN":74,"homozygote_count":[37,0]}},{"key":"controls","value":{"AC":[200,0],"AF":[1.0,0.0],"AN":200,"homozygote_count":[100,0]}}]
chr1:3066246	["G","A"]	[{"key":"non-GTS TDs","value":{"AC":[78,0],"AF":[1.0,0.0],"AN":78,"homozygote_count":[39,0]}},{"key":"GTS","value":{"AC":[92,0],"AF":[1.0,0.0],"AN":92,"homozygote_count":[46,0]}},{"key":"healthy family members","value":{"AC":[110,0],"AF":[1.0,0.0],"AN":110,"homozygote_count":[55,0]}},{"key":"severe GTS","value":{"AC":[73,1],"AF":[0.9864864864864865,0.013513513513513514],"AN":74,"homozygote_count":[36,0]}},{"key":"controls","value":{"AC":[199,1],"AF":[0.995,0.005],"AN":200,"homozygote_count":[99,0]}}]
chr1:3066754	["T","C"]	[{"key":"non-GTS TDs","value":{"AC":[65,13],"AF":[0.8333333333333334,0.16666666666666666],"AN":78,"homozygote_count":[27,1]}},{"key":"GTS","value":{"AC":[72,20],"AF":[0.782608695652174,0.21739130434782608],"AN":92,"homozygote_count":[29,3]}},{"key":"healthy family members","value":{"AC":[94,16],"AF":[0.8545454545454545,0.14545454545454545],"AN":110,"homozygote_count":[41,2]}},{"key":"severe GTS","value":{"AC":[61,13],"AF":[0.8243243243243243,0.17567567567567569],"AN":74,"homozygote_count":[25,1]}},{"key":"controls","value":{"AC":[171,29],"AF":[0.855,0.145],"AN":200,"homozygote_count":[71,0]}}]
chr1:3066925	["A","G"]	[{"key":"non-GTS TDs","value":{"AC":[78,0],"AF":[1.0,0.0],"AN":78,"homozygote_count":[39,0]}},{"key":"GTS","value":{"AC":[92,0],"AF":[1.0,0.0],"AN":92,"homozygote_count":[46,0]}},{"key":"healthy family members","value":{"AC":[109,1],"AF":[0.990909090909091,0.00909090909090909],"AN":110,"homozygote_count":[54,0]}},{"key":"severe GTS","value":{"AC":[73,1],"AF":[0.9864864864864865,0.013513513513513514],"AN":74,"homozygote_count":[36,0]}},{"key":"controls","value":{"AC":[198,2],"AF":[0.99,0.01],"AN":200,"homozygote_count":[98,0]}}]
chr1:3067110	["T","G"]	[{"key":"non-GTS TDs","value":{"AC":[75,3],"AF":[0.9615384615384616,0.038461538461538464],"AN":78,"homozygote_count":[36,0]}},{"key":"GTS","value":{"AC":[90,2],"AF":[0.9782608695652174,0.021739130434782608],"AN":92,"homozygote_count":[44,0]}},{"key":"healthy family members","value":{"AC":[107,3],"AF":[0.9727272727272728,0.02727272727272727],"AN":110,"homozygote_count":[52,0]}},{"key":"severe GTS","value":{"AC":[71,3],"AF":[0.9594594594594594,0.04054054054054054],"AN":74,"homozygote_count":[34,0]}},{"key":"controls","value":{"AC":[195,5],"AF":[0.975,0.025],"AN":200,"homozygote_count":[95,0]}}]
chr1:3067399	["G","A"]	[{"key":"non-GTS TDs","value":{"AC":[50,28],"AF":[0.6410256410256411,0.358974358974359],"AN":78,"homozygote_count":[13,2]}},{"key":"GTS","value":{"AC":[75,17],"AF":[0.8152173913043478,0.18478260869565216],"AN":92,"homozygote_count":[30,1]}},{"key":"healthy family members","value":{"AC":[83,27],"AF":[0.7545454545454545,0.24545454545454545],"AN":110,"homozygote_count":[32,4]}},{"key":"severe GTS","value":{"AC":[52,22],"AF":[0.7027027027027027,0.2972972972972973],"AN":74,"homozygote_count":[18,3]}},{"key":"controls","value":{"AC":[134,66],"AF":[0.67,0.33],"AN":200,"homozygote_count":[44,10]}}]
chr1:3067523	["C","A"]	[{"key":"non-GTS TDs","value":{"AC":[43,35],"AF":[0.5512820512820513,0.44871794871794873],"AN":78,"homozygote_count":[11,7]}},{"key":"GTS","value":{"AC":[40,52],"AF":[0.43478260869565216,0.5652173913043478],"AN":92,"homozygote_count":[11,17]}},{"key":"healthy family members","value":{"AC":[48,62],"AF":[0.43636363636363634,0.5636363636363636],"AN":110,"homozygote_count":[12,19]}},{"key":"severe GTS","value":{"AC":[46,28],"AF":[0.6216216216216216,0.3783783783783784],"AN":74,"homozygote_count":[12,3]}},{"key":"controls","value":{"AC":[122,78],"AF":[0.61,0.39],"AN":200,"homozygote_count":[39,17]}}]
chr1:3068089	["G","A"]	[{"key":"non-GTS TDs","value":{"AC":[76,2],"AF":[0.9743589743589743,0.02564102564102564],"AN":78,"homozygote_count":[37,0]}},{"key":"GTS","value":{"AC":[90,2],"AF":[0.9782608695652174,0.021739130434782608],"AN":92,"homozygote_count":[44,0]}},{"key":"healthy family members","value":{"AC":[107,3],"AF":[0.9727272727272728,0.02727272727272727],"AN":110,"homozygote_count":[52,0]}},{"key":"severe GTS","value":{"AC":[72,2],"AF":[0.972972972972973,0.02702702702702703],"AN":74,"homozygote_count":[35,0]}},{"key":"controls","value":{"AC":[197,3],"AF":[0.985,0.015],"AN":200,"homozygote_count":[97,0]}}]
chr1:3070899	["C","T"]	[{"key":"non-GTS TDs","value":{"AC":[77,1],"AF":[0.9871794871794872,0.01282051282051282],"AN":78,"homozygote_count":[38,0]}},{"key":"GTS","value":{"AC":[90,2],"AF":[0.9782608695652174,0.021739130434782608],"AN":92,"homozygote_count":[44,0]}},{"key":"healthy family members","value":{"AC":[104,6],"AF":[0.9454545454545454,0.05454545454545454],"AN":110,"homozygote_count":[49,0]}},{"key":"severe GTS","value":{"AC":[74,0],"AF":[1.0,0.0],"AN":74,"homozygote_count":[37,0]}},{"key":"controls","value":{"AC":[200,0],"AF":[1.0,0.0],"AN":200,"homozygote_count":[100,0]}}]
chr1:3071319	["G","C"]	[{"key":"non-GTS TDs","value":{"AC":[28,50],"AF":[0.358974358974359,0.6410256410256411],"AN":78,"homozygote_count":[2,13]}},{"key":"GTS","value":{"AC":[18,74],"AF":[0.1956521739130435,0.8043478260869565],"AN":92,"homozygote_count":[1,29]}},{"key":"healthy family members","value":{"AC":[29,81],"AF":[0.2636363636363636,0.7363636363636363],"AN":110,"homozygote_count":[4,30]}},{"key":"severe GTS","value":{"AC":[25,49],"AF":[0.33783783783783783,0.6621621621621622],"AN":74,"homozygote_count":[5,17]}},{"key":"controls","value":{"AC":[74,126],"AF":[0.37,0.63],"AN":200,"homozygote_count":[12,38]}}]
chr1:3072161	["G","A"]	[{"key":"non-GTS TDs","value":{"AC":[75,3],"AF":[0.9615384615384616,0.038461538461538464],"AN":78,"homozygote_count":[36,0]}},{"key":"GTS","value":{"AC":[88,4],"AF":[0.9565217391304348,0.043478260869565216],"AN":92,"homozygote_count":[42,0]}},{"key":"healthy family members","value":{"AC":[104,6],"AF":[0.9454545454545454,0.05454545454545454],"AN":110,"homozygote_count":[49,0]}},{"key":"severe GTS","value":{"AC":[73,1],"AF":[0.9864864864864865,0.013513513513513514],"AN":74,"homozygote_count":[36,0]}},{"key":"controls","value":{"AC":[196,4],"AF":[0.98,0.02],"AN":200,"homozygote_count":[96,0]}}]
chr1:3072184	["C","T"]	[{"key":"non-GTS TDs","value":{"AC":[78,0],"AF":[1.0,0.0],"AN":78,"homozygote_count":[39,0]}},{"key":"GTS","value":{"AC":[92,0],"AF":[1.0,0.0],"AN":92,"homozygote_count":[46,0]}},{"key":"healthy family members","value":{"AC":[109,1],"AF":[0.990909090909091,0.00909090909090909],"AN":110,"homozygote_count":[54,0]}},{"key":"severe GTS","value":{"AC":[74,0],"AF":[1.0,0.0],"AN":74,"homozygote_count":[37,0]}},{"key":"controls","value":{"AC":[199,1],"AF":[0.995,0.005],"AN":200,"homozygote_count":[99,0]}}]
chr1:3072707	["G","A"]	[{"key":"non-GTS TDs","value":{"AC":[74,4],"AF":[0.9487179487179487,0.05128205128205128],"AN":78,"homozygote_count":[35,0]}},{"key":"GTS","value":{"AC":[85,7],"AF":[0.9239130434782609,0.07608695652173914],"AN":92,"homozygote_count":[39,0]}},{"key":"healthy family members","value":{"AC":[102,8],"AF":[0.9272727272727272,0.07272727272727272],"AN":110,"homozygote_count":[47,0]}},{"key":"severe GTS","value":{"AC":[72,2],"AF":[0.972972972972973,0.02702702702702703],"AN":74,"homozygote_count":[35,0]}},{"key":"controls","value":{"AC":[192,8],"AF":[0.96,0.04],"AN":200,"homozygote_count":[92,0]}}]
chr1:3072892	["A","T"]	[{"key":"non-GTS TDs","value":{"AC":[37,41],"AF":[0.47435897435897434,0.5256410256410257],"AN":78,"homozygote_count":[8,10]}},{"key":"GTS","value":{"AC":[34,58],"AF":[0.3695652173913043,0.6304347826086957],"AN":92,"homozygote_count":[6,18]}},{"key":"healthy family members","value":{"AC":[40,70],"AF":[0.36363636363636365,0.6363636363636364],"AN":110,"homozygote_count":[8,23]}},{"key":"severe GTS","value":{"AC":[38,36],"AF":[0.5135135135135135,0.4864864864864865],"AN":74,"homozygote_count":[10,9]}},{"key":"controls","value":{"AC":[111,89],"AF":[0.555,0.445],"AN":200,"homozygote_count":[31,20]}}]
chr1:3072979	["T","G"]	[{"key":"non-GTS TDs","value":{"AC":[69,9],"AF":[0.8846153846153846,0.11538461538461539],"AN":78,"homozygote_count":[32,2]}},{"key":"GTS","value":{"AC":[76,16],"AF":[0.8260869565217391,0.17391304347826086],"AN":92,"homozygote_count":[31,1]}},{"key":"healthy family members","value":{"AC":[99,11],"AF":[0.9,0.1],"AN":110,"homozygote_count":[44,0]}},{"key":"severe GTS","value":{"AC":[62,12],"AF":[0.8378378378378378,0.16216216216216217],"AN":74,"homozygote_count":[26,1]}},{"key":"controls","value":{"AC":[164,36],"AF":[0.82,0.18],"AN":200,"homozygote_count":[69,5]}}]
chr1:3073131	["C","T"]	[{"key":"non-GTS TDs","value":{"AC":[76,2],"AF":[0.9743589743589743,0.02564102564102564],"AN":78,"homozygote_count":[37,0]}},{"key":"GTS","value":{"AC":[90,2],"AF":[0.9782608695652174,0.021739130434782608],"AN":92,"homozygote_count":[44,0]}},{"key":"healthy family members","value":{"AC":[106,4],"AF":[0.9636363636363636,0.03636363636363636],"AN":110,"homozygote_count":[51,0]}},{"key":"severe GTS","value":{"AC":[74,0],"AF":[1.0,0.0],"AN":74,"homozygote_count":[37,0]}},{"key":"controls","value":{"AC":[200,0],"AF":[1.0,0.0],"AN":200,"homozygote_count":[100,0]}}]
chr1:3073181	["G","T"]	[{"key":"non-GTS TDs","value":{"AC":[78,0],"AF":[1.0,0.0],"AN":78,"homozygote_count":[39,0]}},{"key":"GTS","value":{"AC":[92,0],"AF":[1.0,0.0],"AN":92,"homozygote_count":[46,0]}},{"key":"healthy family members","value":{"AC":[110,0],"AF":[1.0,0.0],"AN":110,"homozygote_count":[55,0]}},{"key":"severe GTS","value":{"AC":[73,1],"AF":[0.9864864864864865,0.013513513513513514],"AN":74,"homozygote_count":[36,0]}},{"key":"controls","value":{"AC":[200,0],"AF":[1.0,0.0],"AN":200,"homozygote_count":[100,0]}}]
chr1:3073262	["G","A"]	[{"key":"non-GTS TDs","value":{"AC":[73,5],"AF":[0.9358974358974359,0.0641025641025641],"AN":78,"homozygote_count":[34,0]}},{"key":"GTS","value":{"AC":[88,4],"AF":[0.9565217391304348,0.043478260869565216],"AN":92,"homozygote_count":[42,0]}},{"key":"healthy family members","value":{"AC":[106,4],"AF":[0.9636363636363636,0.03636363636363636],"AN":110,"homozygote_count":[51,0]}},{"key":"severe GTS","value":{"AC":[70,4],"AF":[0.9459459459459459,0.05405405405405406],"AN":74,"homozygote_count":[33,0]}},{"key":"controls","value":{"AC":[193,7],"AF":[0.965,0.035],"AN":200,"homozygote_count":[93,0]}}]
chr1:3075244	["T","G"]	[{"key":"non-GTS TDs","value":{"AC":[75,3],"AF":[0.9615384615384616,0.038461538461538464],"AN":78,"homozygote_count":[36,0]}},{"key":"GTS","value":{"AC":[90,2],"AF":[0.9782608695652174,0.021739130434782608],"AN":92,"homozygote_count":[44,0]}},{"key":"healthy family members","value":{"AC":[108,2],"AF":[0.9818181818181818,0.01818181818181818],"AN":110,"homozygote_count":[53,0]}},{"key":"severe GTS","value":{"AC":[71,3],"AF":[0.9594594594594594,0.04054054054054054],"AN":74,"homozygote_count":[34,0]}},{"key":"controls","value":{"AC":[194,6],"AF":[0.97,0.03],"AN":200,"homozygote_count":[94,0]}}]
chr1:3075369	["A","G"]	[{"key":"non-GTS TDs","value":{"AC":[74,4],"AF":[0.9487179487179487,0.05128205128205128],"AN":78,"homozygote_count":[35,0]}},{"key":"GTS","value":{"AC":[85,7],"AF":[0.9239130434782609,0.07608695652173914],"AN":92,"homozygote_count":[39,0]}},{"key":"healthy family members","value":{"AC":[102,8],"AF":[0.9272727272727272,0.07272727272727272],"AN":110,"homozygote_count":[47,0]}},{"key":"severe GTS","value":{"AC":[72,2],"AF":[0.972972972972973,0.02702702702702703],"AN":74,"homozygote_count":[35,0]}},{"key":"controls","value":{"AC":[192,8],"AF":[0.96,0.04],"AN":200,"homozygote_count":[92,0]}}]
chr1:3076289	["G","A"]	[{"key":"non-GTS TDs","value":{"AC":[78,0],"AF":[1.0,0.0],"AN":78,"homozygote_count":[39,0]}},{"key":"GTS","value":{"AC":[90,2],"AF":[0.9782608695652174,0.021739130434782608],"AN":92,"homozygote_count":[44,0]}},{"key":"healthy family members","value":{"AC":[108,2],"AF":[0.9818181818181818,0.01818181818181818],"AN":110,"homozygote_count":[53,0]}},{"key":"severe GTS","value":{"AC":[74,0],"AF":[1.0,0.0],"AN":74,"homozygote_count":[37,0]}},{"key":"controls","value":{"AC":[196,4],"AF":[0.98,0.02],"AN":200,"homozygote_count":[96,0]}}]
chr1:3076470	["T","C"]	[{"key":"non-GTS TDs","value":{"AC":[51,27],"AF":[0.6538461538461539,0.34615384615384615],"AN":78,"homozygote_count":[15,3]}},{"key":"GTS","value":{"AC":[55,37],"AF":[0.5978260869565217,0.40217391304347827],"AN":92,"homozygote_count":[19,10]}},{"key":"healthy family members","value":{"AC":[58,52],"AF":[0.5272727272727272,0.4727272727272727],"AN":110,"homozygote_count":[14,11]}},{"key":"severe GTS","value":{"AC":[42,32],"AF":[0.5675675675675675,0.43243243243243246],"AN":74,"homozygote_count":[9,4]}},{"key":"controls","value":{"AC":[126,74],"AF":[0.63,0.37],"AN":200,"homozygote_count":[42,16]}}]
chr1:3076911	["G","C"]	[{"key":"non-GTS TDs","value":{"AC":[78,0],"AF":[1.0,0.0],"AN":78,"homozygote_count":[39,0]}},{"key":"GTS","value":{"AC":[92,0],"AF":[1.0,0.0],"AN":92,"homozygote_count":[46,0]}},{"key":"healthy family members","value":{"AC":[110,0],"AF":[1.0,0.0],"AN":110,"homozygote_count":[55,0]}},{"key":"severe GTS","value":{"AC":[72,2],"AF":[0.972972972972973,0.02702702702702703],"AN":74,"homozygote_count":[36,1]}},{"key":"controls","value":{"AC":[200,0],"AF":[1.0,0.0],"AN":200,"homozygote_count":[100,0]}}]
chr1:3076921	["A","G"]	[{"key":"non-GTS TDs","value":{"AC":[78,0],"AF":[1.0,0.0],"AN":78,"homozygote_count":[39,0]}},{"key":"GTS","value":{"AC":[92,0],"AF":[1.0,0.0],"AN":92,"homozygote_count":[46,0]}},{"key":"healthy family members","value":{"AC":[108,2],"AF":[0.9818181818181818,0.01818181818181818],"AN":110,"homozygote_count":[53,0]}},{"key":"severe GTS","value":{"AC":[74,0],"AF":[1.0,0.0],"AN":74,"homozygote_count":[37,0]}},{"key":"controls","value":{"AC":[193,7],"AF":[0.965,0.035],"AN":200,"homozygote_count":[93,0]}}]
chr1:3077074	["G","A"]	[{"key":"non-GTS TDs","value":{"AC":[11,67],"AF":[0.14102564102564102,0.8589743589743589],"AN":78,"homozygote_count":[0,28]}},{"key":"GTS","value":{"AC":[10,82],"AF":[0.10869565217391304,0.8913043478260869],"AN":92,"homozygote_count":[0,36]}},{"key":"healthy family members","value":{"AC":[4,106],"AF":[0.03636363636363636,0.9636363636363636],"AN":110,"homozygote_count":[0,51]}},{"key":"severe GTS","value":{"AC":[10,64],"AF":[0.13513513513513514,0.8648648648648649],"AN":74,"homozygote_count":[1,28]}},{"key":"controls","value":{"AC":[21,179],"AF":[0.105,0.895],"AN":200,"homozygote_count":[1,80]}}]
chr1:3077169	["C","T"]	[{"key":"non-GTS TDs","value":{"AC":[76,2],"AF":[0.9743589743589743,0.02564102564102564],"AN":78,"homozygote_count":[37,0]}},{"key":"GTS","value":{"AC":[90,2],"AF":[0.9782608695652174,0.021739130434782608],"AN":92,"homozygote_count":[44,0]}},{"key":"healthy family members","value":{"AC":[108,2],"AF":[0.9818181818181818,0.01818181818181818],"AN":110,"homozygote_count":[53,0]}},{"key":"severe GTS","value":{"AC":[74,0],"AF":[1.0,0.0],"AN":74,"homozygote_count":[37,0]}},{"key":"controls","value":{"AC":[197,3],"AF":[0.985,0.015],"AN":200,"homozygote_count":[97,0]}}]
chr1:3077176	["G","T"]	[{"key":"non-GTS TDs","value":{"AC":[64,14],"AF":[0.8205128205128205,0.1794871794871795],"AN":78,"homozygote_count":[26,1]}},{"key":"GTS","value":{"AC":[69,23],"AF":[0.75,0.25],"AN":92,"homozygote_count":[29,6]}},{"key":"healthy family members","value":{"AC":[77,33],"AF":[0.7,0.3],"AN":110,"homozygote_count":[27,5]}},{"key":"severe GTS","value":{"AC":[53,21],"AF":[0.7162162162162162,0.28378378378378377],"AN":74,"homozygote_count":[18,2]}},{"key":"controls","value":{"AC":[163,37],"AF":[0.815,0.185],"AN":200,"homozygote_count":[66,3]}}]
chr1:3077222	["C","T"]	[{"key":"non-GTS TDs","value":{"AC":[57,21],"AF":[0.7307692307692307,0.2692307692307692],"AN":78,"homozygote_count":[19,1]}},{"key":"GTS","value":{"AC":[59,33],"AF":[0.6413043478260869,0.358695652173913],"AN":92,"homozygote_count":[19,6]}},{"key":"healthy family members","value":{"AC":[81,29],"AF":[0.7363636363636363,0.2636363636363636],"AN":110,"homozygote_count":[30,4]}},{"key":"severe GTS","value":{"AC":[63,11],"AF":[0.8513513513513513,0.14864864864864866],"AN":74,"homozygote_count":[27,1]}},{"key":"controls","value":{"AC":[155,45],"AF":[0.775,0.225],"AN":200,"homozygote_count":[61,6]}}]
chr1:3077243	["C","G"]	[{"key":"non-GTS TDs","value":{"AC":[23,55],"AF":[0.2948717948717949,0.7051282051282052],"AN":78,"homozygote_count":[4,20]}},{"key":"GTS","value":{"AC":[23,69],"AF":[0.25,0.75],"AN":92,"homozygote_count":[2,25]}},{"key":"healthy family members","value":{"AC":[22,88],"AF":[0.2,0.8],"AN":110,"homozygote_count":[2,35]}},{"key":"severe GTS","value":{"AC":[20,54],"AF":[0.2702702702702703,0.7297297297297297],"AN":74,"homozygote_count":[3,20]}},{"key":"controls","value":{"AC":[56,144],"AF":[0.28,0.72],"AN":200,"homozygote_count":[10,54]}}]
chr1:3077772	["G","C"]	[{"key":"non-GTS TDs","value":{"AC":[37,41],"AF":[0.47435897435897434,0.5256410256410257],"AN":78,"homozygote_count":[8,10]}},{"key":"GTS","value":{"AC":[46,46],"AF":[0.5,0.5],"AN":92,"homozygote_count":[11,11]}},{"key":"healthy family members","value":{"AC":[55,55],"AF":[0.5,0.5],"AN":110,"homozygote_count":[12,12]}},{"key":"severe GTS","value":{"AC":[41,33],"AF":[0.5540540540540541,0.44594594594594594],"AN":74,"homozygote_count":[10,6]}},{"key":"controls","value":{"AC":[93,107],"AF":[0.465,0.535],"AN":200,"homozygote_count":[24,31]}}]
chr1:3077976	["C","G"]	[{"key":"non-GTS TDs","value":{"AC":[60,18],"AF":[0.7692307692307693,0.23076923076923078],"AN":78,"homozygote_count":[24,3]}},{"key":"GTS","value":{"AC":[72,20],"AF":[0.782608695652174,0.21739130434782608],"AN":92,"homozygote_count":[28,2]}},{"key":"healthy family members","value":{"AC":[91,19],"AF":[0.8272727272727273,0.17272727272727273],"AN":110,"homozygote_count":[38,2]}},{"key":"severe GTS","value":{"AC":[60,14],"AF":[0.8108108108108109,0.1891891891891892],"AN":74,"homozygote_count":[24,1]}},{"key":"controls","value":{"AC":[157,43],"AF":[0.785,0.215],"AN":200,"homozygote_count":[63,6]}}]
chr1:3078038	["TC","T"]	[{"key":"non-GTS TDs","value":{"AC":[37,41],"AF":[0.47435897435897434,0.5256410256410257],"AN":78,"homozygote_count":[8,10]}},{"key":"GTS","value":{"AC":[46,46],"AF":[0.5,0.5],"AN":92,"homozygote_count":[11,11]}},{"key":"healthy family members","value":{"AC":[55,55],"AF":[0.5,0.5],"AN":110,"homozygote_count":[12,12]}},{"key":"severe GTS","value":{"AC":[41,33],"AF":[0.5540540540540541,0.44594594594594594],"AN":74,"homozygote_count":[10,6]}},{"key":"controls","value":{"AC":[93,107],"AF":[0.465,0.535],"AN":200,"homozygote_count":[24,31]}}]
chr1:3078118	["G","A"]	[{"key":"non-GTS TDs","value":{"AC":[75,3],"AF":[0.9615384615384616,0.038461538461538464],"AN":78,"homozygote_count":[36,0]}},{"key":"GTS","value":{"AC":[87,5],"AF":[0.9456521739130435,0.05434782608695652],"AN":92,"homozygote_count":[41,0]}},{"key":"healthy family members","value":{"AC":[106,4],"AF":[0.9636363636363636,0.03636363636363636],"AN":110,"homozygote_count":[51,0]}},{"key":"severe GTS","value":{"AC":[74,0],"AF":[1.0,0.0],"AN":74,"homozygote_count":[37,0]}},{"key":"controls","value":{"AC":[198,2],"AF":[0.99,0.01],"AN":200,"homozygote_count":[98,0]}}]
chr1:3078153	["C","A"]	[{"key":"non-GTS TDs","value":{"AC":[64,14],"AF":[0.8205128205128205,0.1794871794871795],"AN":78,"homozygote_count":[26,1]}},{"key":"GTS","value":{"AC":[69,23],"AF":[0.75,0.25],"AN":92,"homozygote_count":[29,6]}},{"key":"healthy family members","value":{"AC":[77,33],"AF":[0.7,0.3],"AN":110,"homozygote_count":[27,5]}},{"key":"severe GTS","value":{"AC":[53,21],"AF":[0.7162162162162162,0.28378378378378377],"AN":74,"homozygote_count":[18,2]}},{"key":"controls","value":{"AC":[163,37],"AF":[0.815,0.185],"AN":200,"homozygote_count":[66,3]}}]
chr1:3078337	["C","T"]	[{"key":"non-GTS TDs","value":{"AC":[64,14],"AF":[0.8205128205128205,0.1794871794871795],"AN":78,"homozygote_count":[26,1]}},{"key":"GTS","value":{"AC":[69,23],"AF":[0.75,0.25],"AN":92,"homozygote_count":[29,6]}},{"key":"healthy family members","value":{"AC":[77,33],"AF":[0.7,0.3],"AN":110,"homozygote_count":[27,5]}},{"key":"severe GTS","value":{"AC":[53,21],"AF":[0.7162162162162162,0.28378378378378377],"AN":74,"homozygote_count":[18,2]}},{"key":"controls","value":{"AC":[164,36],"AF":[0.82,0.18],"AN":200,"homozygote_count":[67,3]}}]
chr1:3078698	["T","G"]	[{"key":"non-GTS TDs","value":{"AC":[60,18],"AF":[0.7692307692307693,0.23076923076923078],"AN":78,"homozygote_count":[24,3]}},{"key":"GTS","value":{"AC":[72,20],"AF":[0.782608695652174,0.21739130434782608],"AN":92,"homozygote_count":[28,2]}},{"key":"healthy family members","value":{"AC":[91,19],"AF":[0.8272727272727273,0.17272727272727273],"AN":110,"homozygote_count":[38,2]}},{"key":"severe GTS","value":{"AC":[60,14],"AF":[0.8108108108108109,0.1891891891891892],"AN":74,"homozygote_count":[24,1]}},{"key":"controls","value":{"AC":[157,43],"AF":[0.785,0.215],"AN":200,"homozygote_count":[63,6]}}]
chr1:3078717	["CG","C"]	[{"key":"non-GTS TDs","value":{"AC":[73,5],"AF":[0.9358974358974359,0.0641025641025641],"AN":78,"homozygote_count":[34,0]}},{"key":"GTS","value":{"AC":[85,7],"AF":[0.9239130434782609,0.07608695652173914],"AN":92,"homozygote_count":[39,0]}},{"key":"healthy family members","value":{"AC":[105,5],"AF":[0.9545454545454546,0.045454545454545456],"AN":110,"homozygote_count":[50,0]}},{"key":"severe GTS","value":{"AC":[74,0],"AF":[1.0,0.0],"AN":74,"homozygote_count":[37,0]}},{"key":"controls","value":{"AC":[187,13],"AF":[0.935,0.065],"AN":200,"homozygote_count":[88,1]}}]
chr1:3078885	["G","A"]	[{"key":"non-GTS TDs","value":{"AC":[37,41],"AF":[0.47435897435897434,0.5256410256410257],"AN":78,"homozygote_count":[8,10]}},{"key":"GTS","value":{"AC":[46,46],"AF":[0.5,0.5],"AN":92,"homozygote_count":[11,11]}},{"key":"healthy family members","value":{"AC":[55,55],"AF":[0.5,0.5],"AN":110,"homozygote_count":[12,12]}},{"key":"severe GTS","value":{"AC":[41,33],"AF":[0.5540540540540541,0.44594594594594594],"AN":74,"homozygote_count":[10,6]}},{"key":"controls","value":{"AC":[93,107],"AF":[0.465,0.535],"AN":200,"homozygote_count":[24,31]}}]
chr1:3078910	["A","G"]	[{"key":"non-GTS TDs","value":{"AC":[78,0],"AF":[1.0,0.0],"AN":78,"homozygote_count":[39,0]}},{"key":"GTS","value":{"AC":[92,0],"AF":[1.0,0.0],"AN":92,"homozygote_count":[46,0]}},{"key":"healthy family members","value":{"AC":[110,0],"AF":[1.0,0.0],"AN":110,"homozygote_count":[55,0]}},{"key":"severe GTS","value":{"AC":[73,1],"AF":[0.9864864864864865,0.013513513513513514],"AN":74,"homozygote_count":[36,0]}},{"key":"controls","value":{"AC":[200,0],"AF":[1.0,0.0],"AN":200,"homozygote_count":[100,0]}}]
chr1:3079069	["C","T"]	[{"key":"non-GTS TDs","value":{"AC":[64,14],"AF":[0.8205128205128205,0.1794871794871795],"AN":78,"homozygote_count":[26,1]}},{"key":"GTS","value":{"AC":[77,15],"AF":[0.8369565217391305,0.16304347826086957],"AN":92,"homozygote_count":[31,0]}},{"key":"healthy family members","value":{"AC":[99,11],"AF":[0.9,0.1],"AN":110,"homozygote_count":[45,1]}},{"key":"severe GTS","value":{"AC":[67,7],"AF":[0.9054054054054054,0.0945945945945946],"AN":74,"homozygote_count":[30,0]}},{"key":"controls","value":{"AC":[176,24],"AF":[0.88,0.12],"AN":200,"homozygote_count":[78,2]}}]
chr1:3079404	["C","CTTCGGGG"]	[{"key":"non-GTS TDs","value":{"AC":[5,73],"AF":[0.0641025641025641,0.9358974358974359],"AN":78,"homozygote_count":[0,34]}},{"key":"GTS","value":{"AC":[3,89],"AF":[0.03260869565217391,0.967391304347826],"AN":92,"homozygote_count":[0,43]}},{"key":"healthy family members","value":{"AC":[3,107],"AF":[0.02727272727272727,0.9727272727272728],"AN":110,"homozygote_count":[0,52]}},{"key":"severe GTS","value":{"AC":[6,68],"AF":[0.08108108108108109,0.918918918918919],"AN":74,"homozygote_count":[1,32]}},{"key":"controls","value":{"AC":[13,187],"AF":[0.065,0.935],"AN":200,"homozygote_count":[0,87]}}]
chr1:3079632	["C","G"]	[{"key":"non-GTS TDs","value":{"AC":[37,41],"AF":[0.47435897435897434,0.5256410256410257],"AN":78,"homozygote_count":[8,10]}},{"key":"GTS","value":{"AC":[46,46],"AF":[0.5,0.5],"AN":92,"homozygote_count":[11,11]}},{"key":"healthy family members","value":{"AC":[55,55],"AF":[0.5,0.5],"AN":110,"homozygote_count":[12,12]}},{"key":"severe GTS","value":{"AC":[41,33],"AF":[0.5540540540540541,0.44594594594594594],"AN":74,"homozygote_count":[10,6]}},{"key":"controls","value":{"AC":[92,108],"AF":[0.46,0.54],"AN":200,"homozygote_count":[23,31]}}]
chr1:3079778	["T","C"]	[{"key":"non-GTS TDs","value":{"AC":[72,6],"AF":[0.9230769230769231,0.07692307692307693],"AN":78,"homozygote_count":[33,0]}},{"key":"GTS","value":{"AC":[85,7],"AF":[0.9239130434782609,0.07608695652173914],"AN":92,"homozygote_count":[39,0]}},{"key":"healthy family members","value":{"AC":[109,1],"AF":[0.990909090909091,0.00909090909090909],"AN":110,"homozygote_count":[54,0]}},{"key":"severe GTS","value":{"AC":[70,4],"AF":[0.9459459459459459,0.05405405405405406],"AN":74,"homozygote_count":[33,0]}},{"key":"controls","value":{"AC":[192,8],"AF":[0.96,0.04],"AN":200,"homozygote_count":[92,0]}}]
chr1:3079958	["C","T"]	[{"key":"non-GTS TDs","value":{"AC":[64,14],"AF":[0.8205128205128205,0.1794871794871795],"AN":78,"homozygote_count":[26,1]}},{"key":"GTS","value":{"AC":[69,23],"AF":[0.75,0.25],"AN":92,"homozygote_count":[29,6]}},{"key":"healthy family members","value":{"AC":[77,33],"AF":[0.7,0.3],"AN":110,"homozygote_count":[27,5]}},{"key":"severe GTS","value":{"AC":[53,21],"AF":[0.7162162162162162,0.28378378378378377],"AN":74,"homozygote_count":[18,2]}},{"key":"controls","value":{"AC":[164,36],"AF":[0.82,0.18],"AN":200,"homozygote_count":[67,3]}}]
chr1:3079992	["C","G"]	[{"key":"non-GTS TDs","value":{"AC":[59,19],"AF":[0.7564102564102564,0.24358974358974358],"AN":78,"homozygote_count":[23,3]}},{"key":"GTS","value":{"AC":[72,20],"AF":[0.782608695652174,0.21739130434782608],"AN":92,"homozygote_count":[28,2]}},{"key":"healthy family members","value":{"AC":[91,19],"AF":[0.8272727272727273,0.17272727272727273],"AN":110,"homozygote_count":[38,2]}},{"key":"severe GTS","value":{"AC":[60,14],"AF":[0.8108108108108109,0.1891891891891892],"AN":74,"homozygote_count":[24,1]}},{"key":"controls","value":{"AC":[157,43],"AF":[0.785,0.215],"AN":200,"homozygote_count":[63,6]}}]
chr1:3080038	["T","C"]	[{"key":"non-GTS TDs","value":{"AC":[19,59],"AF":[0.24358974358974358,0.7564102564102564],"AN":78,"homozygote_count":[3,23]}},{"key":"GTS","value":{"AC":[26,66],"AF":[0.2826086956521739,0.717391304347826],"AN":92,"homozygote_count":[7,27]}},{"key":"healthy family members","value":{"AC":[36,74],"AF":[0.32727272727272727,0.6727272727272727],"AN":110,"homozygote_count":[5,24]}},{"key":"severe GTS","value":{"AC":[27,47],"AF":[0.36486486486486486,0.6351351351351351],"AN":74,"homozygote_count":[4,14]}},{"key":"controls","value":{"AC":[48,152],"AF":[0.24,0.76],"AN":200,"homozygote_count":[4,56]}}]
chr1:3081458	["C","T"]	[{"key":"non-GTS TDs","value":{"AC":[65,13],"AF":[0.8333333333333334,0.16666666666666666],"AN":78,"homozygote_count":[27,1]}},{"key":"GTS","value":{"AC":[75,17],"AF":[0.8152173913043478,0.18478260869565216],"AN":92,"homozygote_count":[32,3]}},{"key":"healthy family members","value":{"AC":[96,14],"AF":[0.8727272727272727,0.12727272727272726],"AN":110,"homozygote_count":[43,2]}},{"key":"severe GTS","value":{"AC":[69,5],"AF":[0.9324324324324325,0.06756756756756757],"AN":74,"homozygote_count":[32,0]}},{"key":"controls","value":{"AC":[183,17],"AF":[0.915,0.085],"AN":200,"homozygote_count":[85,2]}}]
chr1:3081749	["G","A"]	[{"key":"non-GTS TDs","value":{"AC":[71,7],"AF":[0.9102564102564102,0.08974358974358974],"AN":78,"homozygote_count":[32,0]}},{"key":"GTS","value":{"AC":[89,3],"AF":[0.967391304347826,0.03260869565217391],"AN":92,"homozygote_count":[43,0]}},{"key":"healthy family members","value":{"AC":[101,9],"AF":[0.9181818181818182,0.08181818181818182],"AN":110,"homozygote_count":[46,0]}},{"key":"severe GTS","value":{"AC":[70,4],"AF":[0.9459459459459459,0.05405405405405406],"AN":74,"homozygote_count":[33,0]}},{"key":"controls","value":{"AC":[187,13],"AF":[0.935,0.065],"AN":200,"homozygote_count":[87,0]}}]
chr1:3081904	["C","T"]	[{"key":"non-GTS TDs","value":{"AC":[77,1],"AF":[0.9871794871794872,0.01282051282051282],"AN":78,"homozygote_count":[38,0]}},{"key":"GTS","value":{"AC":[92,0],"AF":[1.0,0.0],"AN":92,"homozygote_count":[46,0]}},{"key":"healthy family members","value":{"AC":[109,1],"AF":[0.990909090909091,0.00909090909090909],"AN":110,"homozygote_count":[54,0]}},{"key":"severe GTS","value":{"AC":[71,3],"AF":[0.9594594594594594,0.04054054054054054],"AN":74,"homozygote_count":[34,0]}},{"key":"controls","value":{"AC":[194,6],"AF":[0.97,0.03],"AN":200,"homozygote_count":[94,0]}}]
chr1:3082040	["C","T"]	[{"key":"non-GTS TDs","value":{"AC":[78,0],"AF":[1.0,0.0],"AN":78,"homozygote_count":[39,0]}},{"key":"GTS","value":{"AC":[91,1],"AF":[0.9891304347826086,0.010869565217391304],"AN":92,"homozygote_count":[45,0]}},{"key":"healthy family members","value":{"AC":[110,0],"AF":[1.0,0.0],"AN":110,"homozygote_count":[55,0]}},{"key":"severe GTS","value":{"AC":[74,0],"AF":[1.0,0.0],"AN":74,"homozygote_count":[37,0]}},{"key":"controls","value":{"AC":[200,0],"AF":[1.0,0.0],"AN":200,"homozygote_count":[100,0]}}]
chr1:3082068	["G","A"]	[{"key":"non-GTS TDs","value":{"AC":[63,15],"AF":[0.8076923076923077,0.19230769230769232],"AN":78,"homozygote_count":[25,1]}},{"key":"GTS","value":{"AC":[68,24],"AF":[0.7391304347826086,0.2608695652173913],"AN":92,"homozygote_count":[27,5]}},{"key":"healthy family members","value":{"AC":[86,24],"AF":[0.7818181818181819,0.21818181818181817],"AN":110,"homozygote_count":[32,1]}},{"key":"severe GTS","value":{"AC":[57,17],"AF":[0.7702702702702703,0.22972972972972974],"AN":74,"homozygote_count":[22,2]}},{"key":"controls","value":{"AC":[158,42],"AF":[0.79,0.21],"AN":200,"homozygote_count":[60,2]}}]
chr1:3082321	["G","A"]	[{"key":"non-GTS TDs","value":{"AC":[78,0],"AF":[1.0,0.0],"AN":78,"homozygote_count":[39,0]}},{"key":"GTS","value":{"AC":[92,0],"AF":[1.0,0.0],"AN":92,"homozygote_count":[46,0]}},{"key":"healthy family members","value":{"AC":[109,1],"AF":[0.990909090909091,0.00909090909090909],"AN":110,"homozygote_count":[54,0]}},{"key":"severe GTS","value":{"AC":[74,0],"AF":[1.0,0.0],"AN":74,"homozygote_count":[37,0]}},{"key":"controls","value":{"AC":[197,3],"AF":[0.985,0.015],"AN":200,"homozygote_count":[97,0]}}]
chr1:3082370	["T","C"]	[{"key":"non-GTS TDs","value":{"AC":[18,60],"AF":[0.23076923076923078,0.7692307692307693],"AN":78,"homozygote_count":[0,21]}},{"key":"GTS","value":{"AC":[22,70],"AF":[0.2391304347826087,0.7608695652173914],"AN":92,"homozygote_count":[4,28]}},{"key":"healthy family members","value":{"AC":[17,93],"AF":[0.15454545454545454,0.8454545454545455],"AN":110,"homozygote_count":[1,39]}},{"key":"severe GTS","value":{"AC":[6,68],"AF":[0.08108108108108109,0.918918918918919],"AN":74,"homozygote_count":[1,32]}},{"key":"controls","value":{"AC":[31,169],"AF":[0.155,0.845],"AN":200,"homozygote_count":[1,70]}}]
chr1:3082434	["C","G"]	[{"key":"non-GTS TDs","value":{"AC":[30,48],"AF":[0.38461538461538464,0.6153846153846154],"AN":78,"homozygote_count":[4,13]}},{"key":"GTS","value":{"AC":[43,49],"AF":[0.4673913043478261,0.532608695652174],"AN":92,"homozygote_count":[11,14]}},{"key":"healthy family members","value":{"AC":[36,74],"AF":[0.32727272727272727,0.6727272727272727],"AN":110,"homozygote_count":[5,24]}},{"key":"severe GTS","value":{"AC":[23,51],"AF":[0.3108108108108108,0.6891891891891891],"AN":74,"homozygote_count":[5,19]}},{"key":"controls","value":{"AC":[79,121],"AF":[0.395,0.605],"AN":200,"homozygote_count":[14,35]}}]
chr1:3082460	["G","C"]	[{"key":"non-GTS TDs","value":{"AC":[48,30],"AF":[0.6153846153846154,0.38461538461538464],"AN":78,"homozygote_count":[15,6]}},{"key":"GTS","value":{"AC":[61,31],"AF":[0.6630434782608695,0.33695652173913043],"AN":92,"homozygote_count":[19,4]}},{"key":"healthy family members","value":{"AC":[57,53],"AF":[0.5181818181818182,0.4818181818181818],"AN":110,"homozygote_count":[13,11]}},{"key":"severe GTS","value":{"AC":[34,40],"AF":[0.4594594594594595,0.5405405405405406],"AN":74,"homozygote_count":[9,12]}},{"key":"controls","value":{"AC":[111,89],"AF":[0.555,0.445],"AN":200,"homozygote_count":[31,20]}}]
chr1:3082504	["T","G"]	[{"key":"non-GTS TDs","value":{"AC":[29,49],"AF":[0.3717948717948718,0.6282051282051282],"AN":78,"homozygote_count":[4,14]}},{"key":"GTS","value":{"AC":[42,50],"AF":[0.45652173913043476,0.5434782608695652],"AN":92,"homozygote_count":[10,14]}},{"key":"healthy family members","value":{"AC":[35,75],"AF":[0.3181818181818182,0.6818181818181818],"AN":110,"homozygote_count":[5,25]}},{"key":"severe GTS","value":{"AC":[20,54],"AF":[0.2702702702702703,0.7297297297297297],"AN":74,"homozygote_count":[4,21]}},{"key":"controls","value":{"AC":[78,122],"AF":[0.39,0.61],"AN":200,"homozygote_count":[15,37]}}]
chr1:3082638	["T","C"]	[{"key":"non-GTS TDs","value":{"AC":[17,61],"AF":[0.21794871794871795,0.782051282051282],"AN":78,"homozygote_count":[0,22]}},{"key":"GTS","value":{"AC":[22,70],"AF":[0.2391304347826087,0.7608695652173914],"AN":92,"homozygote_count":[4,28]}},{"key":"healthy family members","value":{"AC":[17,93],"AF":[0.15454545454545454,0.8454545454545455],"AN":110,"homozygote_count":[1,39]}},{"key":"severe GTS","value":{"AC":[5,69],"AF":[0.06756756756756757,0.9324324324324325],"AN":74,"homozygote_count":[0,32]}},{"key":"controls","value":{"AC":[31,169],"AF":[0.155,0.845],"AN":200,"homozygote_count":[2,71]}}]
chr1:3082639	["G","A"]	[{"key":"non-GTS TDs","value":{"AC":[66,12],"AF":[0.8461538461538461,0.15384615384615385],"AN":78,"homozygote_count":[29,2]}},{"key":"GTS","value":{"AC":[71,21],"AF":[0.7717391304347826,0.22826086956521738],"AN":92,"homozygote_count":[30,5]}},{"key":"healthy family members","value":{"AC":[91,19],"AF":[0.8272727272727273,0.17272727272727273],"AN":110,"homozygote_count":[37,1]}},{"key":"severe GTS","value":{"AC":[57,17],"AF":[0.7702702702702703,0.22972972972972974],"AN":74,"homozygote_count":[22,2]}},{"key":"controls","value":{"AC":[151,49],"AF":[0.755,0.245],"AN":200,"homozygote_count":[56,5]}}]
chr1:3082851	["T","C"]	[{"key":"non-GTS TDs","value":{"AC":[18,60],"AF":[0.23076923076923078,0.7692307692307693],"AN":78,"homozygote_count":[1,22]}},{"key":"GTS","value":{"AC":[22,70],"AF":[0.2391304347826087,0.7608695652173914],"AN":92,"homozygote_count":[4,28]}},{"key":"healthy family members","value":{"AC":[17,93],"AF":[0.15454545454545454,0.8454545454545455],"AN":110,"homozygote_count":[1,39]}},{"key":"severe GTS","value":{"AC":[6,68],"AF":[0.08108108108108109,0.918918918918919],"AN":74,"homozygote_count":[1,32]}},{"key":"controls","value":{"AC":[31,169],"AF":[0.155,0.845],"AN":200,"homozygote_count":[2,71]}}]
chr1:3082928	["C","T"]	[{"key":"non-GTS TDs","value":{"AC":[66,12],"AF":[0.8461538461538461,0.15384615384615385],"AN":78,"homozygote_count":[27,0]}},{"key":"GTS","value":{"AC":[83,9],"AF":[0.9021739130434783,0.09782608695652174],"AN":92,"homozygote_count":[37,0]}},{"key":"healthy family members","value":{"AC":[98,12],"AF":[0.8909090909090909,0.10909090909090909],"AN":110,"homozygote_count":[43,0]}},{"key":"severe GTS","value":{"AC":[64,10],"AF":[0.8648648648648649,0.13513513513513514],"AN":74,"homozygote_count":[29,2]}},{"key":"controls","value":{"AC":[174,26],"AF":[0.87,0.13],"AN":200,"homozygote_count":[77,3]}}]
chr1:3082954	["A","G"]	[{"key":"non-GTS TDs","value":{"AC":[61,17],"AF":[0.782051282051282,0.21794871794871795],"AN":78,"homozygote_count":[24,2]}},{"key":"GTS","value":{"AC":[78,14],"AF":[0.8478260869565217,0.15217391304347827],"AN":92,"homozygote_count":[32,0]}},{"key":"healthy family members","value":{"AC":[92,18],"AF":[0.8363636363636363,0.16363636363636364],"AN":110,"homozygote_count":[37,0]}},{"key":"severe GTS","value":{"AC":[64,10],"AF":[0.8648648648648649,0.13513513513513514],"AN":74,"homozygote_count":[29,2]}},{"key":"controls","value":{"AC":[169,31],"AF":[0.845,0.155],"AN":200,"homozygote_count":[72,3]}}]
chr1:3083151	["G","T"]	[{"key":"non-GTS TDs","value":{"AC":[30,48],"AF":[0.38461538461538464,0.6153846153846154],"AN":78,"homozygote_count":[4,13]}},{"key":"GTS","value":{"AC":[43,49],"AF":[0.4673913043478261,0.532608695652174],"AN":92,"homozygote_count":[11,14]}},{"key":"healthy family members","value":{"AC":[39,71],"AF":[0.35454545454545455,0.6454545454545455],"AN":110,"homozygote_count":[6,22]}},{"key":"severe GTS","value":{"AC":[24,50],"AF":[0.32432432432432434,0.6756756756756757],"AN":74,"homozygote_count":[5,18]}},{"key":"controls","value":{"AC":[87,113],"AF":[0.435,0.565],"AN":200,"homozygote_count":[18,31]}}]
chr1:3083326	["C","G"]	[{"key":"non-GTS TDs","value":{"AC":[30,48],"AF":[0.38461538461538464,0.6153846153846154],"AN":78,"homozygote_count":[4,13]}},{"key":"GTS","value":{"AC":[43,49],"AF":[0.4673913043478261,0.532608695652174],"AN":92,"homozygote_count":[11,14]}},{"key":"healthy family members","value":{"AC":[39,71],"AF":[0.35454545454545455,0.6454545454545455],"AN":110,"homozygote_count":[6,22]}},{"key":"severe GTS","value":{"AC":[23,51],"AF":[0.3108108108108108,0.6891891891891891],"AN":74,"homozygote_count":[4,18]}},{"key":"controls","value":{"AC":[87,113],"AF":[0.435,0.565],"AN":200,"homozygote_count":[18,31]}}]
chr1:3083560	["A","G"]	[{"key":"non-GTS TDs","value":{"AC":[30,48],"AF":[0.38461538461538464,0.6153846153846154],"AN":78,"homozygote_count":[4,13]}},{"key":"GTS","value":{"AC":[43,49],"AF":[0.4673913043478261,0.532608695652174],"AN":92,"homozygote_count":[11,14]}},{"key":"healthy family members","value":{"AC":[39,71],"AF":[0.35454545454545455,0.6454545454545455],"AN":110,"homozygote_count":[6,22]}},{"key":"severe GTS","value":{"AC":[23,51],"AF":[0.3108108108108108,0.6891891891891891],"AN":74,"homozygote_count":[4,18]}},{"key":"controls","value":{"AC":[89,111],"AF":[0.445,0.555],"AN":200,"homozygote_count":[20,31]}}]
chr1:3083591	["CTG","C"]	[{"key":"non-GTS TDs","value":{"AC":[30,48],"AF":[0.38461538461538464,0.6153846153846154],"AN":78,"homozygote_count":[4,13]}},{"key":"GTS","value":{"AC":[43,49],"AF":[0.4673913043478261,0.532608695652174],"AN":92,"homozygote_count":[11,14]}},{"key":"healthy family members","value":{"AC":[39,71],"AF":[0.35454545454545455,0.6454545454545455],"AN":110,"homozygote_count":[6,22]}},{"key":"severe GTS","value":{"AC":[23,51],"AF":[0.3108108108108108,0.6891891891891891],"AN":74,"homozygote_count":[4,18]}},{"key":"controls","value":{"AC":[101,99],"AF":[0.505,0.495],"AN":200,"homozygote_count":[31,30]}}]
chr1:3083595	["C","CCGG"]	[{"key":"non-GTS TDs","value":{"AC":[30,48],"AF":[0.38461538461538464,0.6153846153846154],"AN":78,"homozygote_count":[4,13]}},{"key":"GTS","value":{"AC":[43,49],"AF":[0.4673913043478261,0.532608695652174],"AN":92,"homozygote_count":[11,14]}},{"key":"healthy family members","value":{"AC":[39,71],"AF":[0.35454545454545455,0.6454545454545455],"AN":110,"homozygote_count":[6,22]}},{"key":"severe GTS","value":{"AC":[23,51],"AF":[0.3108108108108108,0.6891891891891891],"AN":74,"homozygote_count":[4,18]}},{"key":"controls","value":{"AC":[101,99],"AF":[0.505,0.495],"AN":200,"homozygote_count":[31,30]}}]
chr1:3083877	["A","G"]	[{"key":"non-GTS TDs","value":{"AC":[30,48],"AF":[0.38461538461538464,0.6153846153846154],"AN":78,"homozygote_count":[4,13]}},{"key":"GTS","value":{"AC":[43,49],"AF":[0.4673913043478261,0.532608695652174],"AN":92,"homozygote_count":[11,14]}},{"key":"healthy family members","value":{"AC":[39,71],"AF":[0.35454545454545455,0.6454545454545455],"AN":110,"homozygote_count":[6,22]}},{"key":"severe GTS","value":{"AC":[23,51],"AF":[0.3108108108108108,0.6891891891891891],"AN":74,"homozygote_count":[4,18]}},{"key":"controls","value":{"AC":[86,114],"AF":[0.43,0.57],"AN":200,"homozygote_count":[18,32]}}]
chr1:3083901	["A","G"]	[{"key":"non-GTS TDs","value":{"AC":[17,61],"AF":[0.21794871794871795,0.782051282051282],"AN":78,"homozygote_count":[0,22]}},{"key":"GTS","value":{"AC":[22,70],"AF":[0.2391304347826087,0.7608695652173914],"AN":92,"homozygote_count":[4,28]}},{"key":"healthy family members","value":{"AC":[17,93],"AF":[0.15454545454545454,0.8454545454545455],"AN":110,"homozygote_count":[1,39]}},{"key":"severe GTS","value":{"AC":[5,69],"AF":[0.06756756756756757,0.9324324324324325],"AN":74,"homozygote_count":[0,32]}},{"key":"controls","value":{"AC":[32,168],"AF":[0.16,0.84],"AN":200,"homozygote_count":[2,70]}}]
chr1:3084227	["C","A"]	[{"key":"non-GTS TDs","value":{"AC":[78,0],"AF":[1.0,0.0],"AN":78,"homozygote_count":[39,0]}},{"key":"GTS","value":{"AC":[91,1],"AF":[0.9891304347826086,0.010869565217391304],"AN":92,"homozygote_count":[45,0]}},{"key":"healthy family members","value":{"AC":[108,2],"AF":[0.9818181818181818,0.01818181818181818],"AN":110,"homozygote_count":[53,0]}},{"key":"severe GTS","value":{"AC":[74,0],"AF":[1.0,0.0],"AN":74,"homozygote_count":[37,0]}},{"key":"controls","value":{"AC":[200,0],"AF":[1.0,0.0],"AN":200,"homozygote_count":[100,0]}}]
chr1:3084360	["T","C"]	[{"key":"non-GTS TDs","value":{"AC":[30,48],"AF":[0.38461538461538464,0.6153846153846154],"AN":78,"homozygote_count":[4,13]}},{"key":"GTS","value":{"AC":[43,49],"AF":[0.4673913043478261,0.532608695652174],"AN":92,"homozygote_count":[11,14]}},{"key":"healthy family members","value":{"AC":[39,71],"AF":[0.35454545454545455,0.6454545454545455],"AN":110,"homozygote_count":[6,22]}},{"key":"severe GTS","value":{"AC":[24,50],"AF":[0.32432432432432434,0.6756756756756757],"AN":74,"homozygote_count":[5,18]}},{"key":"controls","value":{"AC":[87,113],"AF":[0.435,0.565],"AN":200,"homozygote_count":[18,31]}}]
chr1:3084689	["T","C"]	[{"key":"non-GTS TDs","value":{"AC":[1,77],"AF":[0.01282051282051282,0.9871794871794872],"AN":78,"homozygote_count":[0,38]}},{"key":"GTS","value":{"AC":[0,92],"AF":[0.0,1.0],"AN":92,"homozygote_count":[0,46]}},{"key":"healthy family members","value":{"AC":[1,109],"AF":[0.00909090909090909,0.990909090909091],"AN":110,"homozygote_count":[0,54]}},{"key":"severe GTS","value":{"AC":[1,73],"AF":[0.013513513513513514,0.9864864864864865],"AN":74,"homozygote_count":[0,36]}},{"key":"controls","value":{"AC":[3,197],"AF":[0.015,0.985],"AN":200,"homozygote_count":[0,97]}}]
chr1:3084718	["C","A"]	[{"key":"non-GTS TDs","value":{"AC":[65,13],"AF":[0.8333333333333334,0.16666666666666666],"AN":78,"homozygote_count":[28,2]}},{"key":"GTS","value":{"AC":[71,21],"AF":[0.7717391304347826,0.22826086956521738],"AN":92,"homozygote_count":[30,5]}},{"key":"healthy family members","value":{"AC":[88,22],"AF":[0.8,0.2],"AN":110,"homozygote_count":[35,2]}},{"key":"severe GTS","value":{"AC":[57,17],"AF":[0.7702702702702703,0.22972972972972974],"AN":74,"homozygote_count":[22,2]}},{"key":"controls","value":{"AC":[145,55],"AF":[0.725,0.275],"AN":200,"homozygote_count":[51,6]}}]
chr1:3084829	["G","C"]	[{"key":"non-GTS TDs","value":{"AC":[78,0],"AF":[1.0,0.0],"AN":78,"homozygote_count":[39,0]}},{"key":"GTS","value":{"AC":[92,0],"AF":[1.0,0.0],"AN":92,"homozygote_count":[46,0]}},{"key":"healthy family members","value":{"AC":[110,0],"AF":[1.0,0.0],"AN":110,"homozygote_count":[55,0]}},{"key":"severe GTS","value":{"AC":[73,1],"AF":[0.9864864864864865,0.013513513513513514],"AN":74,"homozygote_count":[36,0]}},{"key":"controls","value":{"AC":[198,2],"AF":[0.99,0.01],"AN":200,"homozygote_count":[98,0]}}]
chr1:3085139	["C","T"]	[{"key":"non-GTS TDs","value":{"AC":[30,48],"AF":[0.38461538461538464,0.6153846153846154],"AN":78,"homozygote_count":[4,13]}},{"key":"GTS","value":{"AC":[43,49],"AF":[0.4673913043478261,0.532608695652174],"AN":92,"homozygote_count":[11,14]}},{"key":"healthy family members","value":{"AC":[39,71],"AF":[0.35454545454545455,0.6454545454545455],"AN":110,"homozygote_count":[6,22]}},{"key":"severe GTS","value":{"AC":[24,50],"AF":[0.32432432432432434,0.6756756756756757],"AN":74,"homozygote_count":[5,18]}},{"key":"controls","value":{"AC":[86,114],"AF":[0.43,0.57],"AN":200,"homozygote_count":[17,31]}}]
chr1:3085193	["T","C"]	[{"key":"non-GTS TDs","value":{"AC":[17,61],"AF":[0.21794871794871795,0.782051282051282],"AN":78,"homozygote_count":[0,22]}},{"key":"GTS","value":{"AC":[22,70],"AF":[0.2391304347826087,0.7608695652173914],"AN":92,"homozygote_count":[4,28]}},{"key":"healthy family members","value":{"AC":[17,93],"AF":[0.15454545454545454,0.8454545454545455],"AN":110,"homozygote_count":[1,39]}},{"key":"severe GTS","value":{"AC":[7,67],"AF":[0.0945945945945946,0.9054054054054054],"AN":74,"homozygote_count":[1,31]}},{"key":"controls","value":{"AC":[33,167],"AF":[0.165,0.835],"AN":200,"homozygote_count":[3,70]}}]
chr1:3085276	["G","A"]	[{"key":"non-GTS TDs","value":{"AC":[78,0],"AF":[1.0,0.0],"AN":78,"homozygote_count":[39,0]}},{"key":"GTS","value":{"AC":[91,1],"AF":[0.9891304347826086,0.010869565217391304],"AN":92,"homozygote_count":[45,0]}},{"key":"healthy family members","value":{"AC":[108,2],"AF":[0.9818181818181818,0.01818181818181818],"AN":110,"homozygote_count":[53,0]}},{"key":"severe GTS","value":{"AC":[74,0],"AF":[1.0,0.0],"AN":74,"homozygote_count":[37,0]}},{"key":"controls","value":{"AC":[200,0],"AF":[1.0,0.0],"AN":200,"homozygote_count":[100,0]}}]
chr1:3085284	["T","G"]	[{"key":"non-GTS TDs","value":{"AC":[17,61],"AF":[0.21794871794871795,0.782051282051282],"AN":78,"homozygote_count":[0,22]}},{"key":"GTS","value":{"AC":[22,70],"AF":[0.2391304347826087,0.7608695652173914],"AN":92,"homozygote_count":[4,28]}},{"key":"healthy family members","value":{"AC":[17,93],"AF":[0.15454545454545454,0.8454545454545455],"AN":110,"homozygote_count":[1,39]}},{"key":"severe GTS","value":{"AC":[4,70],"AF":[0.05405405405405406,0.9459459459459459],"AN":74,"homozygote_count":[0,33]}},{"key":"controls","value":{"AC":[32,168],"AF":[0.16,0.84],"AN":200,"homozygote_count":[2,70]}}]
chr1:3085334	["C","T"]	[{"key":"non-GTS TDs","value":{"AC":[78,0],"AF":[1.0,0.0],"AN":78,"homozygote_count":[39,0]}},{"key":"GTS","value":{"AC":[92,0],"AF":[1.0,0.0],"AN":92,"homozygote_count":[46,0]}},{"key":"healthy family members","value":{"AC":[107,3],"AF":[0.9727272727272728,0.02727272727272727],"AN":110,"homozygote_count":[52,0]}},{"key":"severe GTS","value":{"AC":[74,0],"AF":[1.0,0.0],"AN":74,"homozygote_count":[37,0]}},{"key":"controls","value":{"AC":[200,0],"AF":[1.0,0.0],"AN":200,"homozygote_count":[100,0]}}]
chr1:3085376	["G","A"]	[{"key":"non-GTS TDs","value":{"AC":[78,0],"AF":[1.0,0.0],"AN":78,"homozygote_count":[39,0]}},{"key":"GTS","value":{"AC":[92,0],"AF":[1.0,0.0],"AN":92,"homozygote_count":[46,0]}},{"key":"healthy family members","value":{"AC":[110,0],"AF":[1.0,0.0],"AN":110,"homozygote_count":[55,0]}},{"key":"severe GTS","value":{"AC":[73,1],"AF":[0.9864864864864865,0.013513513513513514],"AN":74,"homozygote_count":[36,0]}},{"key":"controls","value":{"AC":[200,0],"AF":[1.0,0.0],"AN":200,"homozygote_count":[100,0]}}]
chr1:3085750	["C","G"]	[{"key":"non-GTS TDs","value":{"AC":[17,61],"AF":[0.21794871794871795,0.782051282051282],"AN":78,"homozygote_count":[0,22]}},{"key":"GTS","value":{"AC":[22,70],"AF":[0.2391304347826087,0.7608695652173914],"AN":92,"homozygote_count":[4,28]}},{"key":"healthy family members","value":{"AC":[17,93],"AF":[0.15454545454545454,0.8454545454545455],"AN":110,"homozygote_count":[1,39]}},{"key":"severe GTS","value":{"AC":[5,69],"AF":[0.06756756756756757,0.9324324324324325],"AN":74,"homozygote_count":[0,32]}},{"key":"controls","value":{"AC":[32,168],"AF":[0.16,0.84],"AN":200,"homozygote_count":[2,70]}}]
chr1:3085771	["C","T"]	[{"key":"non-GTS TDs","value":{"AC":[17,61],"AF":[0.21794871794871795,0.782051282051282],"AN":78,"homozygote_count":[0,22]}},{"key":"GTS","value":{"AC":[22,70],"AF":[0.2391304347826087,0.7608695652173914],"AN":92,"homozygote_count":[4,28]}},{"key":"healthy family members","value":{"AC":[17,93],"AF":[0.15454545454545454,0.8454545454545455],"AN":110,"homozygote_count":[1,39]}},{"key":"severe GTS","value":{"AC":[5,69],"AF":[0.06756756756756757,0.9324324324324325],"AN":74,"homozygote_count":[0,32]}},{"key":"controls","value":{"AC":[31,169],"AF":[0.155,0.845],"AN":200,"homozygote_count":[2,71]}}]
chr1:3085786	["G","A"]	[{"key":"non-GTS TDs","value":{"AC":[17,61],"AF":[0.21794871794871795,0.782051282051282],"AN":78,"homozygote_count":[0,22]}},{"key":"GTS","value":{"AC":[22,70],"AF":[0.2391304347826087,0.7608695652173914],"AN":92,"homozygote_count":[4,28]}},{"key":"healthy family members","value":{"AC":[17,93],"AF":[0.15454545454545454,0.8454545454545455],"AN":110,"homozygote_count":[1,39]}},{"key":"severe GTS","value":{"AC":[5,69],"AF":[0.06756756756756757,0.9324324324324325],"AN":74,"homozygote_count":[0,32]}},{"key":"controls","value":{"AC":[31,169],"AF":[0.155,0.845],"AN":200,"homozygote_count":[2,71]}}]
chr1:3086046	["C","T"]	[{"key":"non-GTS TDs","value":{"AC":[65,13],"AF":[0.8333333333333334,0.16666666666666666],"AN":78,"homozygote_count":[28,2]}},{"key":"GTS","value":{"AC":[71,21],"AF":[0.7717391304347826,0.22826086956521738],"AN":92,"homozygote_count":[30,5]}},{"key":"healthy family members","value":{"AC":[88,22],"AF":[0.8,0.2],"AN":110,"homozygote_count":[35,2]}},{"key":"severe GTS","value":{"AC":[56,18],"AF":[0.7567567567567568,0.24324324324324326],"AN":74,"homozygote_count":[22,3]}},{"key":"controls","value":{"AC":[145,55],"AF":[0.725,0.275],"AN":200,"homozygote_count":[51,6]}}]
chr1:3086128	["C","CTGTT"]	[{"key":"non-GTS TDs","value":{"AC":[17,61],"AF":[0.21794871794871795,0.782051282051282],"AN":78,"homozygote_count":[0,22]}},{"key":"GTS","value":{"AC":[22,70],"AF":[0.2391304347826087,0.7608695652173914],"AN":92,"homozygote_count":[4,28]}},{"key":"healthy family members","value":{"AC":[17,93],"AF":[0.15454545454545454,0.8454545454545455],"AN":110,"homozygote_count":[1,39]}},{"key":"severe GTS","value":{"AC":[8,66],"AF":[0.10810810810810811,0.8918918918918919],"AN":74,"homozygote_count":[1,30]}},{"key":"controls","value":{"AC":[34,166],"AF":[0.17,0.83],"AN":200,"homozygote_count":[3,69]}}]
chr1:3086152	["C","T"]	[{"key":"non-GTS TDs","value":{"AC":[77,1],"AF":[0.9871794871794872,0.01282051282051282],"AN":78,"homozygote_count":[38,0]}},{"key":"GTS","value":{"AC":[91,1],"AF":[0.9891304347826086,0.010869565217391304],"AN":92,"homozygote_count":[45,0]}},{"key":"healthy family members","value":{"AC":[109,1],"AF":[0.990909090909091,0.00909090909090909],"AN":110,"homozygote_count":[54,0]}},{"key":"severe GTS","value":{"AC":[74,0],"AF":[1.0,0.0],"AN":74,"homozygote_count":[37,0]}},{"key":"controls","value":{"AC":[199,1],"AF":[0.995,0.005],"AN":200,"homozygote_count":[99,0]}}]
chr1:3086322	["C","A"]	[{"key":"non-GTS TDs","value":{"AC":[78,0],"AF":[1.0,0.0],"AN":78,"homozygote_count":[39,0]}},{"key":"GTS","value":{"AC":[90,2],"AF":[0.9782608695652174,0.021739130434782608],"AN":92,"homozygote_count":[44,0]}},{"key":"healthy family members","value":{"AC":[110,0],"AF":[1.0,0.0],"AN":110,"homozygote_count":[55,0]}},{"key":"severe GTS","value":{"AC":[74,0],"AF":[1.0,0.0],"AN":74,"homozygote_count":[37,0]}},{"key":"controls","value":{"AC":[200,0],"AF":[1.0,0.0],"AN":200,"homozygote_count":[100,0]}}]
chr1:3086675	["C","T"]	[{"key":"non-GTS TDs","value":{"AC":[78,0],"AF":[1.0,0.0],"AN":78,"homozygote_count":[39,0]}},{"key":"GTS","value":{"AC":[92,0],"AF":[1.0,0.0],"AN":92,"homozygote_count":[46,0]}},{"key":"healthy family members","value":{"AC":[109,1],"AF":[0.990909090909091,0.00909090909090909],"AN":110,"homozygote_count":[54,0]}},{"key":"severe GTS","value":{"AC":[73,1],"AF":[0.9864864864864865,0.013513513513513514],"AN":74,"homozygote_count":[36,0]}},{"key":"controls","value":{"AC":[197,3],"AF":[0.985,0.015],"AN":200,"homozygote_count":[97,0]}}]
chr1:3086752	["G","A"]	[{"key":"non-GTS TDs","value":{"AC":[65,13],"AF":[0.8333333333333334,0.16666666666666666],"AN":78,"homozygote_count":[28,2]}},{"key":"GTS","value":{"AC":[71,21],"AF":[0.7717391304347826,0.22826086956521738],"AN":92,"homozygote_count":[30,5]}},{"key":"healthy family members","value":{"AC":[88,22],"AF":[0.8,0.2],"AN":110,"homozygote_count":[35,2]}},{"key":"severe GTS","value":{"AC":[56,18],"AF":[0.7567567567567568,0.24324324324324326],"AN":74,"homozygote_count":[21,2]}},{"key":"controls","value":{"AC":[145,55],"AF":[0.725,0.275],"AN":200,"homozygote_count":[51,6]}}]
chr1:3087096	["G","T"]	[{"key":"non-GTS TDs","value":{"AC":[30,48],"AF":[0.38461538461538464,0.6153846153846154],"AN":78,"homozygote_count":[7,16]}},{"key":"GTS","value":{"AC":[35,57],"AF":[0.3804347826086957,0.6195652173913043],"AN":92,"homozygote_count":[8,19]}},{"key":"healthy family members","value":{"AC":[32,78],"AF":[0.2909090909090909,0.7090909090909091],"AN":110,"homozygote_count":[5,28]}},{"key":"severe GTS","value":{"AC":[17,57],"AF":[0.22972972972972974,0.7702702702702703],"AN":74,"homozygote_count":[3,23]}},{"key":"controls","value":{"AC":[60,140],"AF":[0.3,0.7],"AN":200,"homozygote_count":[11,51]}}]
chr1:3087281	["C","A"]	[{"key":"non-GTS TDs","value":{"AC":[78,0],"AF":[1.0,0.0],"AN":78,"homozygote_count":[39,0]}},{"key":"GTS","value":{"AC":[91,1],"AF":[0.9891304347826086,0.010869565217391304],"AN":92,"homozygote_count":[45,0]}},{"key":"healthy family members","value":{"AC":[108,2],"AF":[0.9818181818181818,0.01818181818181818],"AN":110,"homozygote_count":[53,0]}},{"key":"severe GTS","value":{"AC":[74,0],"AF":[1.0,0.0],"AN":74,"homozygote_count":[37,0]}},{"key":"controls","value":{"AC":[200,0],"AF":[1.0,0.0],"AN":200,"homozygote_count":[100,0]}}]
chr1:3087392	["G","A"]	[{"key":"non-GTS TDs","value":{"AC":[77,1],"AF":[0.9871794871794872,0.01282051282051282],"AN":78,"homozygote_count":[38,0]}},{"key":"GTS","value":{"AC":[92,0],"AF":[1.0,0.0],"AN":92,"homozygote_count":[46,0]}},{"key":"healthy family members","value":{"AC":[110,0],"AF":[1.0,0.0],"AN":110,"homozygote_count":[55,0]}},{"key":"severe GTS","value":{"AC":[74,0],"AF":[1.0,0.0],"AN":74,"homozygote_count":[37,0]}},{"key":"controls","value":{"AC":[199,1],"AF":[0.995,0.005],"AN":200,"homozygote_count":[99,0]}}]
chr1:3087450	["T","C"]	[{"key":"non-GTS TDs","value":{"AC":[49,29],"AF":[0.6282051282051282,0.3717948717948718],"AN":78,"homozygote_count":[16,6]}},{"key":"GTS","value":{"AC":[57,35],"AF":[0.6195652173913043,0.3804347826086957],"AN":92,"homozygote_count":[19,8]}},{"key":"healthy family members","value":{"AC":[79,31],"AF":[0.7181818181818181,0.2818181818181818],"AN":110,"homozygote_count":[29,5]}},{"key":"severe GTS","value":{"AC":[58,16],"AF":[0.7837837837837838,0.21621621621621623],"AN":74,"homozygote_count":[24,3]}},{"key":"controls","value":{"AC":[144,56],"AF":[0.72,0.28],"AN":200,"homozygote_count":[53,9]}}]
chr1:3087547	["G","C"]	[{"key":"non-GTS TDs","value":{"AC":[78,0],"AF":[1.0,0.0],"AN":78,"homozygote_count":[39,0]}},{"key":"GTS","value":{"AC":[91,1],"AF":[0.9891304347826086,0.010869565217391304],"AN":92,"homozygote_count":[45,0]}},{"key":"healthy family members","value":{"AC":[110,0],"AF":[1.0,0.0],"AN":110,"homozygote_count":[55,0]}},{"key":"severe GTS","value":{"AC":[74,0],"AF":[1.0,0.0],"AN":74,"homozygote_count":[37,0]}},{"key":"controls","value":{"AC":[200,0],"AF":[1.0,0.0],"AN":200,"homozygote_count":[100,0]}}]
chr1:3087578	["A","G"]	[{"key":"non-GTS TDs","value":{"AC":[76,2],"AF":[0.9743589743589743,0.02564102564102564],"AN":78,"homozygote_count":[37,0]}},{"key":"GTS","value":{"AC":[89,3],"AF":[0.967391304347826,0.03260869565217391],"AN":92,"homozygote_count":[43,0]}},{"key":"healthy family members","value":{"AC":[108,2],"AF":[0.9818181818181818,0.01818181818181818],"AN":110,"homozygote_count":[53,0]}},{"key":"severe GTS","value":{"AC":[72,2],"AF":[0.972972972972973,0.02702702702702703],"AN":74,"homozygote_count":[35,0]}},{"key":"controls","value":{"AC":[197,3],"AF":[0.985,0.015],"AN":200,"homozygote_count":[97,0]}}]
chr1:3087668	["A","G"]	[{"key":"non-GTS TDs","value":{"AC":[49,29],"AF":[0.6282051282051282,0.3717948717948718],"AN":78,"homozygote_count":[16,6]}},{"key":"GTS","value":{"AC":[57,35],"AF":[0.6195652173913043,0.3804347826086957],"AN":92,"homozygote_count":[19,8]}},{"key":"healthy family members","value":{"AC":[79,31],"AF":[0.7181818181818181,0.2818181818181818],"AN":110,"homozygote_count":[29,5]}},{"key":"severe GTS","value":{"AC":[59,15],"AF":[0.7972972972972973,0.20270270270270271],"AN":74,"homozygote_count":[25,3]}},{"key":"controls","value":{"AC":[144,56],"AF":[0.72,0.28],"AN":200,"homozygote_count":[53,9]}}]
chr1:3087793	["T","C"]	[{"key":"non-GTS TDs","value":{"AC":[49,29],"AF":[0.6282051282051282,0.3717948717948718],"AN":78,"homozygote_count":[16,6]}},{"key":"GTS","value":{"AC":[57,35],"AF":[0.6195652173913043,0.3804347826086957],"AN":92,"homozygote_count":[19,8]}},{"key":"healthy family members","value":{"AC":[79,31],"AF":[0.7181818181818181,0.2818181818181818],"AN":110,"homozygote_count":[29,5]}},{"key":"severe GTS","value":{"AC":[58,16],"AF":[0.7837837837837838,0.21621621621621623],"AN":74,"homozygote_count":[24,3]}},{"key":"controls","value":{"AC":[144,56],"AF":[0.72,0.28],"AN":200,"homozygote_count":[53,9]}}]
chr1:3088224	["T","C"]	[{"key":"non-GTS TDs","value":{"AC":[49,29],"AF":[0.6282051282051282,0.3717948717948718],"AN":78,"homozygote_count":[16,6]}},{"key":"GTS","value":{"AC":[58,34],"AF":[0.6304347826086957,0.3695652173913043],"AN":92,"homozygote_count":[20,8]}},{"key":"healthy family members","value":{"AC":[79,31],"AF":[0.7181818181818181,0.2818181818181818],"AN":110,"homozygote_count":[29,5]}},{"key":"severe GTS","value":{"AC":[58,16],"AF":[0.7837837837837838,0.21621621621621623],"AN":74,"homozygote_count":[24,3]}},{"key":"controls","value":{"AC":[144,56],"AF":[0.72,0.28],"AN":200,"homozygote_count":[53,9]}}]
chr1:3089186	["G","A"]	[{"key":"non-GTS TDs","value":{"AC":[62,16],"AF":[0.7948717948717948,0.20512820512820512],"AN":78,"homozygote_count":[23,0]}},{"key":"GTS","value":{"AC":[70,22],"AF":[0.7608695652173914,0.2391304347826087],"AN":92,"homozygote_count":[28,4]}},{"key":"healthy family members","value":{"AC":[94,16],"AF":[0.8545454545454545,0.14545454545454545],"AN":110,"homozygote_count":[40,1]}},{"key":"severe GTS","value":{"AC":[68,6],"AF":[0.918918918918919,0.08108108108108109],"AN":74,"homozygote_count":[31,0]}},{"key":"controls","value":{"AC":[170,30],"AF":[0.85,0.15],"AN":200,"homozygote_count":[72,2]}}]
chr1:3089347	["C","T"]	[{"key":"non-GTS TDs","value":{"AC":[78,0],"AF":[1.0,0.0],"AN":78,"homozygote_count":[39,0]}},{"key":"GTS","value":{"AC":[92,0],"AF":[1.0,0.0],"AN":92,"homozygote_count":[46,0]}},{"key":"healthy family members","value":{"AC":[109,1],"AF":[0.990909090909091,0.00909090909090909],"AN":110,"homozygote_count":[54,0]}},{"key":"severe GTS","value":{"AC":[74,0],"AF":[1.0,0.0],"AN":74,"homozygote_count":[37,0]}},{"key":"controls","value":{"AC":[200,0],"AF":[1.0,0.0],"AN":200,"homozygote_count":[100,0]}}]
chr1:3089567	["T","C"]	[{"key":"non-GTS TDs","value":{"AC":[62,16],"AF":[0.7948717948717948,0.20512820512820512],"AN":78,"homozygote_count":[23,0]}},{"key":"GTS","value":{"AC":[70,22],"AF":[0.7608695652173914,0.2391304347826087],"AN":92,"homozygote_count":[28,4]}},{"key":"healthy family members","value":{"AC":[94,16],"AF":[0.8545454545454545,0.14545454545454545],"AN":110,"homozygote_count":[40,1]}},{"key":"severe GTS","value":{"AC":[68,6],"AF":[0.918918918918919,0.08108108108108109],"AN":74,"homozygote_count":[31,0]}},{"key":"controls","value":{"AC":[170,30],"AF":[0.85,0.15],"AN":200,"homozygote_count":[72,2]}}]
chr1:3089634	["C","A"]	[{"key":"non-GTS TDs","value":{"AC":[62,16],"AF":[0.7948717948717948,0.20512820512820512],"AN":78,"homozygote_count":[23,0]}},{"key":"GTS","value":{"AC":[70,22],"AF":[0.7608695652173914,0.2391304347826087],"AN":92,"homozygote_count":[28,4]}},{"key":"healthy family members","value":{"AC":[94,16],"AF":[0.8545454545454545,0.14545454545454545],"AN":110,"homozygote_count":[40,1]}},{"key":"severe GTS","value":{"AC":[68,6],"AF":[0.918918918918919,0.08108108108108109],"AN":74,"homozygote_count":[31,0]}},{"key":"controls","value":{"AC":[170,30],"AF":[0.85,0.15],"AN":200,"homozygote_count":[72,2]}}]
chr1:3089719	["A","G"]	[{"key":"non-GTS TDs","value":{"AC":[49,29],"AF":[0.6282051282051282,0.3717948717948718],"AN":78,"homozygote_count":[16,6]}},{"key":"GTS","value":{"AC":[57,35],"AF":[0.6195652173913043,0.3804347826086957],"AN":92,"homozygote_count":[19,8]}},{"key":"healthy family members","value":{"AC":[79,31],"AF":[0.7181818181818181,0.2818181818181818],"AN":110,"homozygote_count":[29,5]}},{"key":"severe GTS","value":{"AC":[58,16],"AF":[0.7837837837837838,0.21621621621621623],"AN":74,"homozygote_count":[24,3]}},{"key":"controls","value":{"AC":[144,56],"AF":[0.72,0.28],"AN":200,"homozygote_count":[53,9]}}]
chr1:3089751	["T","G"]	[{"key":"non-GTS TDs","value":{"AC":[62,16],"AF":[0.7948717948717948,0.20512820512820512],"AN":78,"homozygote_count":[23,0]}},{"key":"GTS","value":{"AC":[70,22],"AF":[0.7608695652173914,0.2391304347826087],"AN":92,"homozygote_count":[28,4]}},{"key":"healthy family members","value":{"AC":[94,16],"AF":[0.8545454545454545,0.14545454545454545],"AN":110,"homozygote_count":[40,1]}},{"key":"severe GTS","value":{"AC":[68,6],"AF":[0.918918918918919,0.08108108108108109],"AN":74,"homozygote_count":[31,0]}},{"key":"controls","value":{"AC":[170,30],"AF":[0.85,0.15],"AN":200,"homozygote_count":[72,2]}}]
chr1:3089806	["T","C"]	[{"key":"non-GTS TDs","value":{"AC":[76,2],"AF":[0.9743589743589743,0.02564102564102564],"AN":78,"homozygote_count":[37,0]}},{"key":"GTS","value":{"AC":[92,0],"AF":[1.0,0.0],"AN":92,"homozygote_count":[46,0]}},{"key":"healthy family members","value":{"AC":[110,0],"AF":[1.0,0.0],"AN":110,"homozygote_count":[55,0]}},{"key":"severe GTS","value":{"AC":[74,0],"AF":[1.0,0.0],"AN":74,"homozygote_count":[37,0]}},{"key":"controls","value":{"AC":[200,0],"AF":[1.0,0.0],"AN":200,"homozygote_count":[100,0]}}]
chr1:3090063	["C","T"]	[{"key":"non-GTS TDs","value":{"AC":[65,13],"AF":[0.8333333333333334,0.16666666666666666],"AN":78,"homozygote_count":[26,0]}},{"key":"GTS","value":{"AC":[80,12],"AF":[0.8695652173913043,0.13043478260869565],"AN":92,"homozygote_count":[35,1]}},{"key":"healthy family members","value":{"AC":[95,15],"AF":[0.8636363636363636,0.13636363636363635],"AN":110,"homozygote_count":[40,0]}},{"key":"severe GTS","value":{"AC":[65,9],"AF":[0.8783783783783784,0.12162162162162163],"AN":74,"homozygote_count":[29,1]}},{"key":"controls","value":{"AC":[174,26],"AF":[0.87,0.13],"AN":200,"homozygote_count":[77,3]}}]
chr1:3090446	["A","G"]	[{"key":"non-GTS TDs","value":{"AC":[61,17],"AF":[0.782051282051282,0.21794871794871795],"AN":78,"homozygote_count":[22,0]}},{"key":"GTS","value":{"AC":[80,12],"AF":[0.8695652173913043,0.13043478260869565],"AN":92,"homozygote_count":[36,2]}},{"key":"healthy family members","value":{"AC":[88,22],"AF":[0.8,0.2],"AN":110,"homozygote_count":[34,1]}},{"key":"severe GTS","value":{"AC":[61,13],"AF":[0.8243243243243243,0.17567567567567569],"AN":74,"homozygote_count":[25,1]}},{"key":"controls","value":{"AC":[183,17],"AF":[0.915,0.085],"AN":200,"homozygote_count":[83,0]}}]
chr1:3090475	["A","G"]	[{"key":"non-GTS TDs","value":{"AC":[49,29],"AF":[0.6282051282051282,0.3717948717948718],"AN":78,"homozygote_count":[14,4]}},{"key":"GTS","value":{"AC":[49,43],"AF":[0.532608695652174,0.4673913043478261],"AN":92,"homozygote_count":[14,11]}},{"key":"healthy family members","value":{"AC":[72,38],"AF":[0.6545454545454545,0.34545454545454546],"AN":110,"homozygote_count":[23,6]}},{"key":"severe GTS","value":{"AC":[51,23],"AF":[0.6891891891891891,0.3108108108108108],"AN":74,"homozygote_count":[18,4]}},{"key":"controls","value":{"AC":[115,85],"AF":[0.575,0.425],"AN":200,"homozygote_count":[32,17]}}]
chr1:3090950	["C","T"]	[{"key":"non-GTS TDs","value":{"AC":[78,0],"AF":[1.0,0.0],"AN":78,"homozygote_count":[39,0]}},{"key":"GTS","value":{"AC":[92,0],"AF":[1.0,0.0],"AN":92,"homozygote_count":[46,0]}},{"key":"healthy family members","value":{"AC":[110,0],"AF":[1.0,0.0],"AN":110,"homozygote_count":[55,0]}},{"key":"severe GTS","value":{"AC":[73,1],"AF":[0.9864864864864865,0.013513513513513514],"AN":74,"homozygote_count":[36,0]}},{"key":"controls","value":{"AC":[200,0],"AF":[1.0,0.0],"AN":200,"homozygote_count":[100,0]}}]
chr1:3091006	["TTC","T"]	[{"key":"non-GTS TDs","value":{"AC":[72,6],"AF":[0.9230769230769231,0.07692307692307693],"AN":78,"homozygote_count":[33,0]}},{"key":"GTS","value":{"AC":[88,4],"AF":[0.9565217391304348,0.043478260869565216],"AN":92,"homozygote_count":[42,0]}},{"key":"healthy family members","value":{"AC":[106,4],"AF":[0.9636363636363636,0.03636363636363636],"AN":110,"homozygote_count":[51,0]}},{"key":"severe GTS","value":{"AC":[69,5],"AF":[0.9324324324324325,0.06756756756756757],"AN":74,"homozygote_count":[33,1]}},{"key":"controls","value":{"AC":[186,14],"AF":[0.93,0.07],"AN":200,"homozygote_count":[86,0]}}]
chr1:3091111	["G","A"]	[{"key":"non-GTS TDs","value":{"AC":[62,16],"AF":[0.7948717948717948,0.20512820512820512],"AN":78,"homozygote_count":[23,0]}},{"key":"GTS","value":{"AC":[70,22],"AF":[0.7608695652173914,0.2391304347826087],"AN":92,"homozygote_count":[28,4]}},{"key":"healthy family members","value":{"AC":[94,16],"AF":[0.8545454545454545,0.14545454545454545],"AN":110,"homozygote_count":[40,1]}},{"key":"severe GTS","value":{"AC":[68,6],"AF":[0.918918918918919,0.08108108108108109],"AN":74,"homozygote_count":[31,0]}},{"key":"controls","value":{"AC":[170,30],"AF":[0.85,0.15],"AN":200,"homozygote_count":[72,2]}}]
chr1:3091319	["C","T"]	[{"key":"non-GTS TDs","value":{"AC":[65,13],"AF":[0.8333333333333334,0.16666666666666666],"AN":78,"homozygote_count":[28,2]}},{"key":"GTS","value":{"AC":[71,21],"AF":[0.7717391304347826,0.22826086956521738],"AN":92,"homozygote_count":[30,5]}},{"key":"healthy family members","value":{"AC":[85,25],"AF":[0.7727272727272727,0.22727272727272727],"AN":110,"homozygote_count":[32,2]}},{"key":"severe GTS","value":{"AC":[57,17],"AF":[0.7702702702702703,0.22972972972972974],"AN":74,"homozygote_count":[22,2]}},{"key":"controls","value":{"AC":[145,55],"AF":[0.725,0.275],"AN":200,"homozygote_count":[51,6]}}]
chr1:3091470	["G","A"]	[{"key":"non-GTS TDs","value":{"AC":[78,0],"AF":[1.0,0.0],"AN":78,"homozygote_count":[39,0]}},{"key":"GTS","value":{"AC":[92,0],"AF":[1.0,0.0],"AN":92,"homozygote_count":[46,0]}},{"key":"healthy family members","value":{"AC":[110,0],"AF":[1.0,0.0],"AN":110,"homozygote_count":[55,0]}},{"key":"severe GTS","value":{"AC":[73,1],"AF":[0.9864864864864865,0.013513513513513514],"AN":74,"homozygote_count":[36,0]}},{"key":"controls","value":{"AC":[200,0],"AF":[1.0,0.0],"AN":200,"homozygote_count":[100,0]}}]
chr1:3091506	["G","A"]	[{"key":"non-GTS TDs","value":{"AC":[77,1],"AF":[0.9871794871794872,0.01282051282051282],"AN":78,"homozygote_count":[38,0]}},{"key":"GTS","value":{"AC":[92,0],"AF":[1.0,0.0],"AN":92,"homozygote_count":[46,0]}},{"key":"healthy family members","value":{"AC":[110,0],"AF":[1.0,0.0],"AN":110,"homozygote_count":[55,0]}},{"key":"severe GTS","value":{"AC":[74,0],"AF":[1.0,0.0],"AN":74,"homozygote_count":[37,0]}},{"key":"controls","value":{"AC":[199,1],"AF":[0.995,0.005],"AN":200,"homozygote_count":[99,0]}}]
chr1:3091532	["C","T"]	[{"key":"non-GTS TDs","value":{"AC":[63,15],"AF":[0.8076923076923077,0.19230769230769232],"AN":78,"homozygote_count":[24,0]}},{"key":"GTS","value":{"AC":[78,14],"AF":[0.8478260869565217,0.15217391304347827],"AN":92,"homozygote_count":[33,1]}},{"key":"healthy family members","value":{"AC":[97,13],"AF":[0.8818181818181818,0.11818181818181818],"AN":110,"homozygote_count":[42,0]}},{"key":"severe GTS","value":{"AC":[65,9],"AF":[0.8783783783783784,0.12162162162162163],"AN":74,"homozygote_count":[29,1]}},{"key":"controls","value":{"AC":[172,28],"AF":[0.86,0.14],"AN":200,"homozygote_count":[75,3]}}]
chr1:3091684	["G","A"]	[{"key":"non-GTS TDs","value":{"AC":[78,0],"AF":[1.0,0.0],"AN":78,"homozygote_count":[39,0]}},{"key":"GTS","value":{"AC":[92,0],"AF":[1.0,0.0],"AN":92,"homozygote_count":[46,0]}},{"key":"healthy family members","value":{"AC":[110,0],"AF":[1.0,0.0],"AN":110,"homozygote_count":[55,0]}},{"key":"severe GTS","value":{"AC":[73,1],"AF":[0.9864864864864865,0.013513513513513514],"AN":74,"homozygote_count":[36,0]}},{"key":"controls","value":{"AC":[200,0],"AF":[1.0,0.0],"AN":200,"homozygote_count":[100,0]}}]
chr1:3091875	["CG","C"]	[{"key":"non-GTS TDs","value":{"AC":[78,0],"AF":[1.0,0.0],"AN":78,"homozygote_count":[39,0]}},{"key":"GTS","value":{"AC":[92,0],"AF":[1.0,0.0],"AN":92,"homozygote_count":[46,0]}},{"key":"healthy family members","value":{"AC":[109,1],"AF":[0.990909090909091,0.00909090909090909],"AN":110,"homozygote_count":[54,0]}},{"key":"severe GTS","value":{"AC":[74,0],"AF":[1.0,0.0],"AN":74,"homozygote_count":[37,0]}},{"key":"controls","value":{"AC":[199,1],"AF":[0.995,0.005],"AN":200,"homozygote_count":[99,0]}}]
chr1:3092123	["C","G"]	[{"key":"non-GTS TDs","value":{"AC":[37,41],"AF":[0.47435897435897434,0.5256410256410257],"AN":78,"homozygote_count":[6,8]}},{"key":"GTS","value":{"AC":[60,32],"AF":[0.6521739130434783,0.34782608695652173],"AN":92,"homozygote_count":[21,7]}},{"key":"healthy family members","value":{"AC":[65,45],"AF":[0.5909090909090909,0.4090909090909091],"AN":110,"homozygote_count":[18,8]}},{"key":"severe GTS","value":{"AC":[39,35],"AF":[0.527027027027027,0.47297297297297297],"AN":74,"homozygote_count":[10,8]}},{"key":"controls","value":{"AC":[117,83],"AF":[0.585,0.415],"AN":200,"homozygote_count":[37,20]}}]
chr1:3092124	["T","TGC"]	[{"key":"non-GTS TDs","value":{"AC":[37,41],"AF":[0.47435897435897434,0.5256410256410257],"AN":78,"homozygote_count":[6,8]}},{"key":"GTS","value":{"AC":[60,32],"AF":[0.6521739130434783,0.34782608695652173],"AN":92,"homozygote_count":[21,7]}},{"key":"healthy family members","value":{"AC":[65,45],"AF":[0.5909090909090909,0.4090909090909091],"AN":110,"homozygote_count":[18,8]}},{"key":"severe GTS","value":{"AC":[39,35],"AF":[0.527027027027027,0.47297297297297297],"AN":74,"homozygote_count":[10,8]}},{"key":"controls","value":{"AC":[117,83],"AF":[0.585,0.415],"AN":200,"homozygote_count":[37,20]}}]
chr1:3092322	["CCTGAGGGTAT","C"]	[{"key":"non-GTS TDs","value":{"AC":[16,62],"AF":[0.20512820512820512,0.7948717948717948],"AN":78,"homozygote_count":[0,23]}},{"key":"GTS","value":{"AC":[24,68],"AF":[0.2608695652173913,0.7391304347826086],"AN":92,"homozygote_count":[5,27]}},{"key":"healthy family members","value":{"AC":[19,91],"AF":[0.17272727272727273,0.8272727272727273],"AN":110,"homozygote_count":[2,38]}},{"key":"severe GTS","value":{"AC":[13,61],"AF":[0.17567567567567569,0.8243243243243243],"AN":74,"homozygote_count":[2,26]}},{"key":"controls","value":{"AC":[38,162],"AF":[0.19,0.81],"AN":200,"homozygote_count":[4,66]}}]
chr1:3092399	["G","A"]	[{"key":"non-GTS TDs","value":{"AC":[78,0],"AF":[1.0,0.0],"AN":78,"homozygote_count":[39,0]}},{"key":"GTS","value":{"AC":[92,0],"AF":[1.0,0.0],"AN":92,"homozygote_count":[46,0]}},{"key":"healthy family members","value":{"AC":[110,0],"AF":[1.0,0.0],"AN":110,"homozygote_count":[55,0]}},{"key":"severe GTS","value":{"AC":[73,1],"AF":[0.9864864864864865,0.013513513513513514],"AN":74,"homozygote_count":[36,0]}},{"key":"controls","value":{"AC":[200,0],"AF":[1.0,0.0],"AN":200,"homozygote_count":[100,0]}}]
chr1:3092498	["CTG","C"]	[{"key":"non-GTS TDs","value":{"AC":[30,48],"AF":[0.38461538461538464,0.6153846153846154],"AN":78,"homozygote_count":[4,13]}},{"key":"GTS","value":{"AC":[47,45],"AF":[0.5108695652173914,0.4891304347826087],"AN":92,"homozygote_count":[12,11]}},{"key":"healthy family members","value":{"AC":[48,62],"AF":[0.43636363636363634,0.5636363636363636],"AN":110,"homozygote_count":[10,17]}},{"key":"severe GTS","value":{"AC":[34,40],"AF":[0.4594594594594595,0.5405405405405406],"AN":74,"homozygote_count":[11,14]}},{"key":"controls","value":{"AC":[103,97],"AF":[0.515,0.485],"AN":200,"homozygote_count":[26,23]}}]
chr1:3093395	["G","T"]	[{"key":"non-GTS TDs","value":{"AC":[78,0],"AF":[1.0,0.0],"AN":78,"homozygote_count":[39,0]}},{"key":"GTS","value":{"AC":[92,0],"AF":[1.0,0.0],"AN":92,"homozygote_count":[46,0]}},{"key":"healthy family members","value":{"AC":[110,0],"AF":[1.0,0.0],"AN":110,"homozygote_count":[55,0]}},{"key":"severe GTS","value":{"AC":[73,1],"AF":[0.9864864864864865,0.013513513513513514],"AN":74,"homozygote_count":[36,0]}},{"key":"controls","value":{"AC":[200,0],"AF":[1.0,0.0],"AN":200,"homozygote_count":[100,0]}}]
chr1:3093405	["G","A"]	[{"key":"non-GTS TDs","value":{"AC":[68,10],"AF":[0.8717948717948718,0.1282051282051282],"AN":78,"homozygote_count":[30,1]}},{"key":"GTS","value":{"AC":[74,18],"AF":[0.8043478260869565,0.1956521739130435],"AN":92,"homozygote_count":[31,3]}},{"key":"healthy family members","value":{"AC":[87,23],"AF":[0.7909090909090909,0.20909090909090908],"AN":110,"homozygote_count":[33,1]}},{"key":"severe GTS","value":{"AC":[53,21],"AF":[0.7162162162162162,0.28378378378378377],"AN":74,"homozygote_count":[19,3]}},{"key":"controls","value":{"AC":[142,58],"AF":[0.71,0.29],"AN":200,"homozygote_count":[48,6]}}]
chr1:3093753	["A","T"]	[{"key":"non-GTS TDs","value":{"AC":[56,22],"AF":[0.717948717948718,0.28205128205128205],"AN":78,"homozygote_count":[20,3]}},{"key":"GTS","value":{"AC":[53,39],"AF":[0.5760869565217391,0.42391304347826086],"AN":92,"homozygote_count":[14,7]}},{"key":"healthy family members","value":{"AC":[65,45],"AF":[0.5909090909090909,0.4090909090909091],"AN":110,"homozygote_count":[19,9]}},{"key":"severe GTS","value":{"AC":[44,30],"AF":[0.5945945945945946,0.40540540540540543],"AN":74,"homozygote_count":[14,7]}},{"key":"controls","value":{"AC":[100,100],"AF":[0.5,0.5],"AN":200,"homozygote_count":[24,24]}}]
chr1:3093763	["G","A"]	[{"key":"non-GTS TDs","value":{"AC":[68,10],"AF":[0.8717948717948718,0.1282051282051282],"AN":78,"homozygote_count":[30,1]}},{"key":"GTS","value":{"AC":[73,19],"AF":[0.7934782608695652,0.20652173913043478],"AN":92,"homozygote_count":[30,3]}},{"key":"healthy family members","value":{"AC":[87,23],"AF":[0.7909090909090909,0.20909090909090908],"AN":110,"homozygote_count":[33,1]}},{"key":"severe GTS","value":{"AC":[52,22],"AF":[0.7027027027027027,0.2972972972972973],"AN":74,"homozygote_count":[18,3]}},{"key":"controls","value":{"AC":[142,58],"AF":[0.71,0.29],"AN":200,"homozygote_count":[48,6]}}]
chr1:3094061	["G","A"]	[{"key":"non-GTS TDs","value":{"AC":[78,0],"AF":[1.0,0.0],"AN":78,"homozygote_count":[39,0]}},{"key":"GTS","value":{"AC":[92,0],"AF":[1.0,0.0],"AN":92,"homozygote_count":[46,0]}},{"key":"healthy family members","value":{"AC":[107,3],"AF":[0.9727272727272728,0.02727272727272727],"AN":110,"homozygote_count":[52,0]}},{"key":"severe GTS","value":{"AC":[74,0],"AF":[1.0,0.0],"AN":74,"homozygote_count":[37,0]}},{"key":"controls","value":{"AC":[198,2],"AF":[0.99,0.01],"AN":200,"homozygote_count":[98,0]}}]
chr1:3094139	["G","T"]	[{"key":"non-GTS TDs","value":{"AC":[68,10],"AF":[0.8717948717948718,0.1282051282051282],"AN":78,"homozygote_count":[30,1]}},{"key":"GTS","value":{"AC":[73,19],"AF":[0.7934782608695652,0.20652173913043478],"AN":92,"homozygote_count":[30,3]}},{"key":"healthy family members","value":{"AC":[86,24],"AF":[0.7818181818181819,0.21818181818181817],"AN":110,"homozygote_count":[33,2]}},{"key":"severe GTS","value":{"AC":[52,22],"AF":[0.7027027027027027,0.2972972972972973],"AN":74,"homozygote_count":[18,3]}},{"key":"controls","value":{"AC":[143,57],"AF":[0.715,0.285],"AN":200,"homozygote_count":[48,5]}}]
chr1:3094289	["G","A"]	[{"key":"non-GTS TDs","value":{"AC":[68,10],"AF":[0.8717948717948718,0.1282051282051282],"AN":78,"homozygote_count":[30,1]}},{"key":"GTS","value":{"AC":[73,19],"AF":[0.7934782608695652,0.20652173913043478],"AN":92,"homozygote_count":[30,3]}},{"key":"healthy family members","value":{"AC":[87,23],"AF":[0.7909090909090909,0.20909090909090908],"AN":110,"homozygote_count":[33,1]}},{"key":"severe GTS","value":{"AC":[52,22],"AF":[0.7027027027027027,0.2972972972972973],"AN":74,"homozygote_count":[18,3]}},{"key":"controls","value":{"AC":[142,58],"AF":[0.71,0.29],"AN":200,"homozygote_count":[48,6]}}]
chr1:3094405	["A","C"]	[{"key":"non-GTS TDs","value":{"AC":[68,10],"AF":[0.8717948717948718,0.1282051282051282],"AN":78,"homozygote_count":[30,1]}},{"key":"GTS","value":{"AC":[73,19],"AF":[0.7934782608695652,0.20652173913043478],"AN":92,"homozygote_count":[30,3]}},{"key":"healthy family members","value":{"AC":[87,23],"AF":[0.7909090909090909,0.20909090909090908],"AN":110,"homozygote_count":[33,1]}},{"key":"severe GTS","value":{"AC":[53,21],"AF":[0.7162162162162162,0.28378378378378377],"AN":74,"homozygote_count":[19,3]}},{"key":"controls","value":{"AC":[143,57],"AF":[0.715,0.285],"AN":200,"homozygote_count":[48,5]}}]
chr1:3094418	["G","A"]	[{"key":"non-GTS TDs","value":{"AC":[77,1],"AF":[0.9871794871794872,0.01282051282051282],"AN":78,"homozygote_count":[38,0]}},{"key":"GTS","value":{"AC":[88,4],"AF":[0.9565217391304348,0.043478260869565216],"AN":92,"homozygote_count":[43,1]}},{"key":"healthy family members","value":{"AC":[107,3],"AF":[0.9727272727272728,0.02727272727272727],"AN":110,"homozygote_count":[52,0]}},{"key":"severe GTS","value":{"AC":[72,2],"AF":[0.972972972972973,0.02702702702702703],"AN":74,"homozygote_count":[35,0]}},{"key":"controls","value":{"AC":[199,1],"AF":[0.995,0.005],"AN":200,"homozygote_count":[99,0]}}]
chr1:3094722	["C","G"]	[{"key":"non-GTS TDs","value":{"AC":[68,10],"AF":[0.8717948717948718,0.1282051282051282],"AN":78,"homozygote_count":[30,1]}},{"key":"GTS","value":{"AC":[74,18],"AF":[0.8043478260869565,0.1956521739130435],"AN":92,"homozygote_count":[31,3]}},{"key":"healthy family members","value":{"AC":[87,23],"AF":[0.7909090909090909,0.20909090909090908],"AN":110,"homozygote_count":[33,1]}},{"key":"severe GTS","value":{"AC":[54,20],"AF":[0.7297297297297297,0.2702702702702703],"AN":74,"homozygote_count":[20,3]}},{"key":"controls","value":{"AC":[142,58],"AF":[0.71,0.29],"AN":200,"homozygote_count":[48,6]}}]
chr1:3094765	["T","C"]	[{"key":"non-GTS TDs","value":{"AC":[56,22],"AF":[0.717948717948718,0.28205128205128205],"AN":78,"homozygote_count":[20,3]}},{"key":"GTS","value":{"AC":[54,38],"AF":[0.5869565217391305,0.41304347826086957],"AN":92,"homozygote_count":[15,7]}},{"key":"healthy family members","value":{"AC":[65,45],"AF":[0.5909090909090909,0.4090909090909091],"AN":110,"homozygote_count":[19,9]}},{"key":"severe GTS","value":{"AC":[44,30],"AF":[0.5945945945945946,0.40540540540540543],"AN":74,"homozygote_count":[14,7]}},{"key":"controls","value":{"AC":[100,100],"AF":[0.5,0.5],"AN":200,"homozygote_count":[24,24]}}]
chr1:3094885	["TCTTC","T"]	[{"key":"non-GTS TDs","value":{"AC":[63,15],"AF":[0.8076923076923077,0.19230769230769232],"AN":78,"homozygote_count":[25,1]}},{"key":"GTS","value":{"AC":[72,20],"AF":[0.782608695652174,0.21739130434782608],"AN":92,"homozygote_count":[26,0]}},{"key":"healthy family members","value":{"AC":[87,23],"AF":[0.7909090909090909,0.20909090909090908],"AN":110,"homozygote_count":[33,1]}},{"key":"severe GTS","value":{"AC":[63,11],"AF":[0.8513513513513513,0.14864864864864866],"AN":74,"homozygote_count":[27,1]}},{"key":"controls","value":{"AC":[161,39],"AF":[0.805,0.195],"AN":200,"homozygote_count":[65,4]}}]
chr1:3094951	["G","A"]	[{"key":"non-GTS TDs","value":{"AC":[77,1],"AF":[0.9871794871794872,0.01282051282051282],"AN":78,"homozygote_count":[38,0]}},{"key":"GTS","value":{"AC":[90,2],"AF":[0.9782608695652174,0.021739130434782608],"AN":92,"homozygote_count":[44,0]}},{"key":"healthy family members","value":{"AC":[107,3],"AF":[0.9727272727272728,0.02727272727272727],"AN":110,"homozygote_count":[52,0]}},{"key":"severe GTS","value":{"AC":[73,1],"AF":[0.9864864864864865,0.013513513513513514],"AN":74,"homozygote_count":[36,0]}},{"key":"controls","value":{"AC":[199,1],"AF":[0.995,0.005],"AN":200,"homozygote_count":[99,0]}}]
chr1:3094985	["G","A"]	[{"key":"non-GTS TDs","value":{"AC":[69,9],"AF":[0.8846153846153846,0.11538461538461539],"AN":78,"homozygote_count":[31,1]}},{"key":"GTS","value":{"AC":[75,17],"AF":[0.8152173913043478,0.18478260869565216],"AN":92,"homozygote_count":[32,3]}},{"key":"healthy family members","value":{"AC":[89,21],"AF":[0.8090909090909091,0.19090909090909092],"AN":110,"homozygote_count":[35,1]}},{"key":"severe GTS","value":{"AC":[55,19],"AF":[0.7432432432432432,0.25675675675675674],"AN":74,"homozygote_count":[20,2]}},{"key":"controls","value":{"AC":[150,50],"AF":[0.75,0.25],"AN":200,"homozygote_count":[53,3]}}]
chr1:3094994	["G","A"]	[{"key":"non-GTS TDs","value":{"AC":[69,9],"AF":[0.8846153846153846,0.11538461538461539],"AN":78,"homozygote_count":[31,1]}},{"key":"GTS","value":{"AC":[75,17],"AF":[0.8152173913043478,0.18478260869565216],"AN":92,"homozygote_count":[32,3]}},{"key":"healthy family members","value":{"AC":[89,21],"AF":[0.8090909090909091,0.19090909090909092],"AN":110,"homozygote_count":[35,1]}},{"key":"severe GTS","value":{"AC":[55,19],"AF":[0.7432432432432432,0.25675675675675674],"AN":74,"homozygote_count":[20,2]}},{"key":"controls","value":{"AC":[150,50],"AF":[0.75,0.25],"AN":200,"homozygote_count":[53,3]}}]
chr1:3095046	["T","C"]	[{"key":"non-GTS TDs","value":{"AC":[69,9],"AF":[0.8846153846153846,0.11538461538461539],"AN":78,"homozygote_count":[31,1]}},{"key":"GTS","value":{"AC":[75,17],"AF":[0.8152173913043478,0.18478260869565216],"AN":92,"homozygote_count":[32,3]}},{"key":"healthy family members","value":{"AC":[89,21],"AF":[0.8090909090909091,0.19090909090909092],"AN":110,"homozygote_count":[35,1]}},{"key":"severe GTS","value":{"AC":[55,19],"AF":[0.7432432432432432,0.25675675675675674],"AN":74,"homozygote_count":[20,2]}},{"key":"controls","value":{"AC":[150,50],"AF":[0.75,0.25],"AN":200,"homozygote_count":[53,3]}}]
chr1:3096065	["G","T"]	[{"key":"non-GTS TDs","value":{"AC":[77,1],"AF":[0.9871794871794872,0.01282051282051282],"AN":78,"homozygote_count":[38,0]}},{"key":"GTS","value":{"AC":[91,1],"AF":[0.9891304347826086,0.010869565217391304],"AN":92,"homozygote_count":[45,0]}},{"key":"healthy family members","value":{"AC":[108,2],"AF":[0.9818181818181818,0.01818181818181818],"AN":110,"homozygote_count":[53,0]}},{"key":"severe GTS","value":{"AC":[73,1],"AF":[0.9864864864864865,0.013513513513513514],"AN":74,"homozygote_count":[36,0]}},{"key":"controls","value":{"AC":[197,3],"AF":[0.985,0.015],"AN":200,"homozygote_count":[97,0]}}]
chr1:3096416	["A","G"]	[{"key":"non-GTS TDs","value":{"AC":[57,21],"AF":[0.7307692307692307,0.2692307692307692],"AN":78,"homozygote_count":[20,2]}},{"key":"GTS","value":{"AC":[59,33],"AF":[0.6413043478260869,0.358695652173913],"AN":92,"homozygote_count":[16,3]}},{"key":"healthy family members","value":{"AC":[73,37],"AF":[0.6636363636363637,0.33636363636363636],"AN":110,"homozygote_count":[24,6]}},{"key":"severe GTS","value":{"AC":[60,14],"AF":[0.8108108108108109,0.1891891891891892],"AN":74,"homozygote_count":[24,1]}},{"key":"controls","value":{"AC":[143,57],"AF":[0.715,0.285],"AN":200,"homozygote_count":[52,9]}}]
chr1:3096581	["A","C"]	[{"key":"non-GTS TDs","value":{"AC":[39,39],"AF":[0.5,0.5],"AN":78,"homozygote_count":[11,11]}},{"key":"GTS","value":{"AC":[41,51],"AF":[0.44565217391304346,0.5543478260869565],"AN":92,"homozygote_count":[10,15]}},{"key":"healthy family members","value":{"AC":[43,67],"AF":[0.39090909090909093,0.6090909090909091],"AN":110,"homozygote_count":[10,22]}},{"key":"severe GTS","value":{"AC":[36,38],"AF":[0.4864864864864865,0.5135135135135135],"AN":74,"homozygote_count":[9,10]}},{"key":"controls","value":{"AC":[72,128],"AF":[0.36,0.64],"AN":200,"homozygote_count":[13,41]}}]
chr1:3096713	["T","C"]	[{"key":"non-GTS TDs","value":{"AC":[41,37],"AF":[0.5256410256410257,0.47435897435897434],"AN":78,"homozygote_count":[10,8]}},{"key":"GTS","value":{"AC":[41,51],"AF":[0.44565217391304346,0.5543478260869565],"AN":92,"homozygote_count":[9,14]}},{"key":"healthy family members","value":{"AC":[53,57],"AF":[0.4818181818181818,0.5181818181818182],"AN":110,"homozygote_count":[11,13]}},{"key":"severe GTS","value":{"AC":[39,35],"AF":[0.527027027027027,0.47297297297297297],"AN":74,"homozygote_count":[11,9]}},{"key":"controls","value":{"AC":[93,107],"AF":[0.465,0.535],"AN":200,"homozygote_count":[23,30]}}]
chr1:3096958	["T","C"]	[{"key":"non-GTS TDs","value":{"AC":[72,6],"AF":[0.9230769230769231,0.07692307692307693],"AN":78,"homozygote_count":[33,0]}},{"key":"GTS","value":{"AC":[83,9],"AF":[0.9021739130434783,0.09782608695652174],"AN":92,"homozygote_count":[37,0]}},{"key":"healthy family members","value":{"AC":[101,9],"AF":[0.9181818181818182,0.08181818181818182],"AN":110,"homozygote_count":[46,0]}},{"key":"severe GTS","value":{"AC":[71,3],"AF":[0.9594594594594594,0.04054054054054054],"AN":74,"homozygote_count":[35,1]}},{"key":"controls","value":{"AC":[185,15],"AF":[0.925,0.075],"AN":200,"homozygote_count":[85,0]}}]
chr1:3097069	["G","A"]	[{"key":"non-GTS TDs","value":{"AC":[50,28],"AF":[0.6410256410256411,0.358974358974359],"AN":78,"homozygote_count":[15,4]}},{"key":"GTS","value":{"AC":[45,47],"AF":[0.4891304347826087,0.5108695652173914],"AN":92,"homozygote_count":[11,12]}},{"key":"healthy family members","value":{"AC":[57,53],"AF":[0.5181818181818182,0.4818181818181818],"AN":110,"homozygote_count":[14,12]}},{"key":"severe GTS","value":{"AC":[43,31],"AF":[0.581081081081081,0.4189189189189189],"AN":74,"homozygote_count":[13,7]}},{"key":"controls","value":{"AC":[99,101],"AF":[0.495,0.505],"AN":200,"homozygote_count":[26,27]}}]
chr1:3097122	["G","A"]	[{"key":"non-GTS TDs","value":{"AC":[78,0],"AF":[1.0,0.0],"AN":78,"homozygote_count":[39,0]}},{"key":"GTS","value":{"AC":[92,0],"AF":[1.0,0.0],"AN":92,"homozygote_count":[46,0]}},{"key":"healthy family members","value":{"AC":[110,0],"AF":[1.0,0.0],"AN":110,"homozygote_count":[55,0]}},{"key":"severe GTS","value":{"AC":[73,1],"AF":[0.9864864864864865,0.013513513513513514],"AN":74,"homozygote_count":[36,0]}},{"key":"controls","value":{"AC":[192,8],"AF":[0.96,0.04],"AN":200,"homozygote_count":[92,0]}}]
chr1:3097126	["A","G"]	[{"key":"non-GTS TDs","value":{"AC":[50,28],"AF":[0.6410256410256411,0.358974358974359],"AN":78,"homozygote_count":[15,4]}},{"key":"GTS","value":{"AC":[43,49],"AF":[0.4673913043478261,0.532608695652174],"AN":92,"homozygote_count":[10,13]}},{"key":"healthy family members","value":{"AC":[57,53],"AF":[0.5181818181818182,0.4818181818181818],"AN":110,"homozygote_count":[14,12]}},{"key":"severe GTS","value":{"AC":[45,29],"AF":[0.6081081081081081,0.3918918918918919],"AN":74,"homozygote_count":[14,6]}},{"key":"controls","value":{"AC":[100,100],"AF":[0.5,0.5],"AN":200,"homozygote_count":[27,27]}}]
chr1:3097218	["A","C"]	[{"key":"non-GTS TDs","value":{"AC":[43,35],"AF":[0.5512820512820513,0.44871794871794873],"AN":78,"homozygote_count":[9,5]}},{"key":"GTS","value":{"AC":[36,56],"AF":[0.391304347826087,0.6086956521739131],"AN":92,"homozygote_count":[7,17]}},{"key":"healthy family members","value":{"AC":[47,63],"AF":[0.42727272727272725,0.5727272727272728],"AN":110,"homozygote_count":[9,17]}},{"key":"severe GTS","value":{"AC":[39,35],"AF":[0.527027027027027,0.47297297297297297],"AN":74,"homozygote_count":[11,9]}},{"key":"controls","value":{"AC":[83,117],"AF":[0.415,0.585],"AN":200,"homozygote_count":[19,36]}}]
chr1:3097219	["C","CA"]	[{"key":"non-GTS TDs","value":{"AC":[50,28],"AF":[0.6410256410256411,0.358974358974359],"AN":78,"homozygote_count":[15,4]}},{"key":"GTS","value":{"AC":[45,47],"AF":[0.4891304347826087,0.5108695652173914],"AN":92,"homozygote_count":[11,12]}},{"key":"healthy family members","value":{"AC":[57,53],"AF":[0.5181818181818182,0.4818181818181818],"AN":110,"homozygote_count":[14,12]}},{"key":"severe GTS","value":{"AC":[43,31],"AF":[0.581081081081081,0.4189189189189189],"AN":74,"homozygote_count":[13,7]}},{"key":"controls","value":{"AC":[100,100],"AF":[0.5,0.5],"AN":200,"homozygote_count":[27,27]}}]
chr1:3097306	["G","A"]	[{"key":"non-GTS TDs","value":{"AC":[78,0],"AF":[1.0,0.0],"AN":78,"homozygote_count":[39,0]}},{"key":"GTS","value":{"AC":[92,0],"AF":[1.0,0.0],"AN":92,"homozygote_count":[46,0]}},{"key":"healthy family members","value":{"AC":[110,0],"AF":[1.0,0.0],"AN":110,"homozygote_count":[55,0]}},{"key":"severe GTS","value":{"AC":[73,1],"AF":[0.9864864864864865,0.013513513513513514],"AN":74,"homozygote_count":[36,0]}},{"key":"controls","value":{"AC":[192,8],"AF":[0.96,0.04],"AN":200,"homozygote_count":[92,0]}}]
chr1:3097354	["A","G"]	[{"key":"non-GTS TDs","value":{"AC":[43,35],"AF":[0.5512820512820513,0.44871794871794873],"AN":78,"homozygote_count":[9,5]}},{"key":"GTS","value":{"AC":[34,58],"AF":[0.3695652173913043,0.6304347826086957],"AN":92,"homozygote_count":[6,18]}},{"key":"healthy family members","value":{"AC":[47,63],"AF":[0.42727272727272725,0.5727272727272728],"AN":110,"homozygote_count":[9,17]}},{"key":"severe GTS","value":{"AC":[39,35],"AF":[0.527027027027027,0.47297297297297297],"AN":74,"homozygote_count":[11,9]}},{"key":"controls","value":{"AC":[83,117],"AF":[0.415,0.585],"AN":200,"homozygote_count":[19,36]}}]
chr1:3097471	["G","A"]	[{"key":"non-GTS TDs","value":{"AC":[50,28],"AF":[0.6410256410256411,0.358974358974359],"AN":78,"homozygote_count":[15,4]}},{"key":"GTS","value":{"AC":[43,49],"AF":[0.4673913043478261,0.532608695652174],"AN":92,"homozygote_count":[10,13]}},{"key":"healthy family members","value":{"AC":[57,53],"AF":[0.5181818181818182,0.4818181818181818],"AN":110,"homozygote_count":[14,12]}},{"key":"severe GTS","value":{"AC":[44,30],"AF":[0.5945945945945946,0.40540540540540543],"AN":74,"homozygote_count":[13,6]}},{"key":"controls","value":{"AC":[100,100],"AF":[0.5,0.5],"AN":200,"homozygote_count":[27,27]}}]
chr1:3097526	["A","G"]	[{"key":"non-GTS TDs","value":{"AC":[50,28],"AF":[0.6410256410256411,0.358974358974359],"AN":78,"homozygote_count":[15,4]}},{"key":"GTS","value":{"AC":[43,49],"AF":[0.4673913043478261,0.532608695652174],"AN":92,"homozygote_count":[10,13]}},{"key":"healthy family members","value":{"AC":[57,53],"AF":[0.5181818181818182,0.4818181818181818],"AN":110,"homozygote_count":[14,12]}},{"key":"severe GTS","value":{"AC":[43,31],"AF":[0.581081081081081,0.4189189189189189],"AN":74,"homozygote_count":[13,7]}},{"key":"controls","value":{"AC":[100,100],"AF":[0.5,0.5],"AN":200,"homozygote_count":[27,27]}}]
chr1:3097556	["ATTC","A"]	[{"key":"non-GTS TDs","value":{"AC":[71,7],"AF":[0.9102564102564102,0.08974358974358974],"AN":78,"homozygote_count":[32,0]}},{"key":"GTS","value":{"AC":[83,9],"AF":[0.9021739130434783,0.09782608695652174],"AN":92,"homozygote_count":[37,0]}},{"key":"healthy family members","value":{"AC":[98,12],"AF":[0.8909090909090909,0.10909090909090909],"AN":110,"homozygote_count":[45,2]}},{"key":"severe GTS","value":{"AC":[62,12],"AF":[0.8378378378378378,0.16216216216216217],"AN":74,"homozygote_count":[26,1]}},{"key":"controls","value":{"AC":[161,39],"AF":[0.805,0.195],"AN":200,"homozygote_count":[61,0]}}]
chr1:3097680	["T","C"]	[{"key":"non-GTS TDs","value":{"AC":[71,7],"AF":[0.9102564102564102,0.08974358974358974],"AN":78,"homozygote_count":[32,0]}},{"key":"GTS","value":{"AC":[83,9],"AF":[0.9021739130434783,0.09782608695652174],"AN":92,"homozygote_count":[37,0]}},{"key":"healthy family members","value":{"AC":[100,10],"AF":[0.9090909090909091,0.09090909090909091],"AN":110,"homozygote_count":[46,1]}},{"key":"severe GTS","value":{"AC":[70,4],"AF":[0.9459459459459459,0.05405405405405406],"AN":74,"homozygote_count":[34,1]}},{"key":"controls","value":{"AC":[183,17],"AF":[0.915,0.085],"AN":200,"homozygote_count":[83,0]}}]
chr1:3097694	["G","A"]	[{"key":"non-GTS TDs","value":{"AC":[71,7],"AF":[0.9102564102564102,0.08974358974358974],"AN":78,"homozygote_count":[32,0]}},{"key":"GTS","value":{"AC":[83,9],"AF":[0.9021739130434783,0.09782608695652174],"AN":92,"homozygote_count":[37,0]}},{"key":"healthy family members","value":{"AC":[100,10],"AF":[0.9090909090909091,0.09090909090909091],"AN":110,"homozygote_count":[46,1]}},{"key":"severe GTS","value":{"AC":[70,4],"AF":[0.9459459459459459,0.05405405405405406],"AN":74,"homozygote_count":[34,1]}},{"key":"controls","value":{"AC":[183,17],"AF":[0.915,0.085],"AN":200,"homozygote_count":[83,0]}}]
chr1:3097830	["A","G"]	[{"key":"non-GTS TDs","value":{"AC":[71,7],"AF":[0.9102564102564102,0.08974358974358974],"AN":78,"homozygote_count":[32,0]}},{"key":"GTS","value":{"AC":[83,9],"AF":[0.9021739130434783,0.09782608695652174],"AN":92,"homozygote_count":[37,0]}},{"key":"healthy family members","value":{"AC":[100,10],"AF":[0.9090909090909091,0.09090909090909091],"AN":110,"homozygote_count":[46,1]}},{"key":"severe GTS","value":{"AC":[70,4],"AF":[0.9459459459459459,0.05405405405405406],"AN":74,"homozygote_count":[34,1]}},{"key":"controls","value":{"AC":[183,17],"AF":[0.915,0.085],"AN":200,"homozygote_count":[83,0]}}]
chr1:3098129	["A","G"]	[{"key":"non-GTS TDs","value":{"AC":[67,11],"AF":[0.8589743589743589,0.14102564102564102],"AN":78,"homozygote_count":[28,0]}},{"key":"GTS","value":{"AC":[75,17],"AF":[0.8152173913043478,0.18478260869565216],"AN":92,"homozygote_count":[30,1]}},{"key":"healthy family members","value":{"AC":[93,17],"AF":[0.8454545454545455,0.15454545454545454],"AN":110,"homozygote_count":[40,2]}},{"key":"severe GTS","value":{"AC":[65,9],"AF":[0.8783783783783784,0.12162162162162163],"AN":74,"homozygote_count":[29,1]}},{"key":"controls","value":{"AC":[177,23],"AF":[0.885,0.115],"AN":200,"homozygote_count":[77,0]}}]
chr1:3098269	["A","C"]	[{"key":"non-GTS TDs","value":{"AC":[54,24],"AF":[0.6923076923076923,0.3076923076923077],"AN":78,"homozygote_count":[19,4]}},{"key":"GTS","value":{"AC":[50,42],"AF":[0.5434782608695652,0.45652173913043476],"AN":92,"homozygote_count":[13,9]}},{"key":"healthy family members","value":{"AC":[66,44],"AF":[0.6,0.4],"AN":110,"homozygote_count":[19,8]}},{"key":"severe GTS","value":{"AC":[59,15],"AF":[0.7972972972972973,0.20270270270270271],"AN":74,"homozygote_count":[24,2]}},{"key":"controls","value":{"AC":[139,61],"AF":[0.695,0.305],"AN":200,"homozygote_count":[48,9]}}]
chr1:3098532	["C","T"]	[{"key":"non-GTS TDs","value":{"AC":[78,0],"AF":[1.0,0.0],"AN":78,"homozygote_count":[39,0]}},{"key":"GTS","value":{"AC":[92,0],"AF":[1.0,0.0],"AN":92,"homozygote_count":[46,0]}},{"key":"healthy family members","value":{"AC":[110,0],"AF":[1.0,0.0],"AN":110,"homozygote_count":[55,0]}},{"key":"severe GTS","value":{"AC":[73,1],"AF":[0.9864864864864865,0.013513513513513514],"AN":74,"homozygote_count":[36,0]}},{"key":"controls","value":{"AC":[194,6],"AF":[0.97,0.03],"AN":200,"homozygote_count":[94,0]}}]
chr1:3098571	["C","T"]	[{"key":"non-GTS TDs","value":{"AC":[71,7],"AF":[0.9102564102564102,0.08974358974358974],"AN":78,"homozygote_count":[32,0]}},{"key":"GTS","value":{"AC":[83,9],"AF":[0.9021739130434783,0.09782608695652174],"AN":92,"homozygote_count":[37,0]}},{"key":"healthy family members","value":{"AC":[100,10],"AF":[0.9090909090909091,0.09090909090909091],"AN":110,"homozygote_count":[46,1]}},{"key":"severe GTS","value":{"AC":[70,4],"AF":[0.9459459459459459,0.05405405405405406],"AN":74,"homozygote_count":[34,1]}},{"key":"controls","value":{"AC":[183,17],"AF":[0.915,0.085],"AN":200,"homozygote_count":[83,0]}}]
chr1:3098794	["G","C"]	[{"key":"non-GTS TDs","value":{"AC":[60,18],"AF":[0.7692307692307693,0.23076923076923078],"AN":78,"homozygote_count":[22,1]}},{"key":"GTS","value":{"AC":[75,17],"AF":[0.8152173913043478,0.18478260869565216],"AN":92,"homozygote_count":[31,2]}},{"key":"healthy family members","value":{"AC":[84,26],"AF":[0.7636363636363637,0.23636363636363636],"AN":110,"homozygote_count":[34,5]}},{"key":"severe GTS","value":{"AC":[47,27],"AF":[0.6351351351351351,0.36486486486486486],"AN":74,"homozygote_count":[15,5]}},{"key":"controls","value":{"AC":[133,67],"AF":[0.665,0.335],"AN":200,"homozygote_count":[40,7]}}]
chr1:3098822	["C","T"]	[{"key":"non-GTS TDs","value":{"AC":[71,7],"AF":[0.9102564102564102,0.08974358974358974],"AN":78,"homozygote_count":[32,0]}},{"key":"GTS","value":{"AC":[85,7],"AF":[0.9239130434782609,0.07608695652173914],"AN":92,"homozygote_count":[39,0]}},{"key":"healthy family members","value":{"AC":[101,9],"AF":[0.9181818181818182,0.08181818181818182],"AN":110,"homozygote_count":[46,0]}},{"key":"severe GTS","value":{"AC":[73,1],"AF":[0.9864864864864865,0.013513513513513514],"AN":74,"homozygote_count":[36,0]}},{"key":"controls","value":{"AC":[191,9],"AF":[0.955,0.045],"AN":200,"homozygote_count":[92,1]}}]
chr1:3098944	["G","A"]	[{"key":"non-GTS TDs","value":{"AC":[77,1],"AF":[0.9871794871794872,0.01282051282051282],"AN":78,"homozygote_count":[38,0]}},{"key":"GTS","value":{"AC":[89,3],"AF":[0.967391304347826,0.03260869565217391],"AN":92,"homozygote_count":[43,0]}},{"key":"healthy family members","value":{"AC":[107,3],"AF":[0.9727272727272728,0.02727272727272727],"AN":110,"homozygote_count":[52,0]}},{"key":"severe GTS","value":{"AC":[72,2],"AF":[0.972972972972973,0.02702702702702703],"AN":74,"homozygote_count":[35,0]}},{"key":"controls","value":{"AC":[200,0],"AF":[1.0,0.0],"AN":200,"homozygote_count":[100,0]}}]
chr1:3098959	["G","A"]	[{"key":"non-GTS TDs","value":{"AC":[67,11],"AF":[0.8589743589743589,0.14102564102564102],"AN":78,"homozygote_count":[28,0]}},{"key":"GTS","value":{"AC":[73,19],"AF":[0.7934782608695652,0.20652173913043478],"AN":92,"homozygote_count":[29,2]}},{"key":"healthy family members","value":{"AC":[88,22],"AF":[0.8,0.2],"AN":110,"homozygote_count":[35,2]}},{"key":"severe GTS","value":{"AC":[65,9],"AF":[0.8783783783783784,0.12162162162162163],"AN":74,"homozygote_count":[29,1]}},{"key":"controls","value":{"AC":[173,27],"AF":[0.865,0.135],"AN":200,"homozygote_count":[77,4]}}]
chr1:3099028	["C","T"]	[{"key":"non-GTS TDs","value":{"AC":[71,7],"AF":[0.9102564102564102,0.08974358974358974],"AN":78,"homozygote_count":[32,0]}},{"key":"GTS","value":{"AC":[83,9],"AF":[0.9021739130434783,0.09782608695652174],"AN":92,"homozygote_count":[37,0]}},{"key":"healthy family members","value":{"AC":[100,10],"AF":[0.9090909090909091,0.09090909090909091],"AN":110,"homozygote_count":[46,1]}},{"key":"severe GTS","value":{"AC":[69,5],"AF":[0.9324324324324325,0.06756756756756757],"AN":74,"homozygote_count":[33,1]}},{"key":"controls","value":{"AC":[182,18],"AF":[0.91,0.09],"AN":200,"homozygote_count":[83,1]}}]
chr1:3099523	["C","T"]	[{"key":"non-GTS TDs","value":{"AC":[71,7],"AF":[0.9102564102564102,0.08974358974358974],"AN":78,"homozygote_count":[32,0]}},{"key":"GTS","value":{"AC":[83,9],"AF":[0.9021739130434783,0.09782608695652174],"AN":92,"homozygote_count":[37,0]}},{"key":"healthy family members","value":{"AC":[100,10],"AF":[0.9090909090909091,0.09090909090909091],"AN":110,"homozygote_count":[46,1]}},{"key":"severe GTS","value":{"AC":[69,5],"AF":[0.9324324324324325,0.06756756756756757],"AN":74,"homozygote_count":[33,1]}},{"key":"controls","value":{"AC":[183,17],"AF":[0.915,0.085],"AN":200,"homozygote_count":[84,1]}}]
chr1:3099553	["G","A"]	[{"key":"non-GTS TDs","value":{"AC":[71,7],"AF":[0.9102564102564102,0.08974358974358974],"AN":78,"homozygote_count":[32,0]}},{"key":"GTS","value":{"AC":[83,9],"AF":[0.9021739130434783,0.09782608695652174],"AN":92,"homozygote_count":[37,0]}},{"key":"healthy family members","value":{"AC":[100,10],"AF":[0.9090909090909091,0.09090909090909091],"AN":110,"homozygote_count":[46,1]}},{"key":"severe GTS","value":{"AC":[69,5],"AF":[0.9324324324324325,0.06756756756756757],"AN":74,"homozygote_count":[33,1]}},{"key":"controls","value":{"AC":[183,17],"AF":[0.915,0.085],"AN":200,"homozygote_count":[84,1]}}]
chr1:3099719	["C","T"]	[{"key":"non-GTS TDs","value":{"AC":[67,11],"AF":[0.8589743589743589,0.14102564102564102],"AN":78,"homozygote_count":[28,0]}},{"key":"GTS","value":{"AC":[74,18],"AF":[0.8043478260869565,0.1956521739130435],"AN":92,"homozygote_count":[31,3]}},{"key":"healthy family members","value":{"AC":[88,22],"AF":[0.8,0.2],"AN":110,"homozygote_count":[35,2]}},{"key":"severe GTS","value":{"AC":[64,10],"AF":[0.8648648648648649,0.13513513513513514],"AN":74,"homozygote_count":[29,2]}},{"key":"controls","value":{"AC":[171,29],"AF":[0.855,0.145],"AN":200,"homozygote_count":[76,5]}}]
chr1:3099790	["C","G"]	[{"key":"non-GTS TDs","value":{"AC":[73,5],"AF":[0.9358974358974359,0.0641025641025641],"AN":78,"homozygote_count":[34,0]}},{"key":"GTS","value":{"AC":[86,6],"AF":[0.9347826086956522,0.06521739130434782],"AN":92,"homozygote_count":[40,0]}},{"key":"healthy family members","value":{"AC":[104,6],"AF":[0.9454545454545454,0.05454545454545454],"AN":110,"homozygote_count":[49,0]}},{"key":"severe GTS","value":{"AC":[73,1],"AF":[0.9864864864864865,0.013513513513513514],"AN":74,"homozygote_count":[36,0]}},{"key":"controls","value":{"AC":[190,10],"AF":[0.95,0.05],"AN":200,"homozygote_count":[90,0]}}]
chr1:3099935	["G","A"]	[{"key":"non-GTS TDs","value":{"AC":[77,1],"AF":[0.9871794871794872,0.01282051282051282],"AN":78,"homozygote_count":[38,0]}},{"key":"GTS","value":{"AC":[88,4],"AF":[0.9565217391304348,0.043478260869565216],"AN":92,"homozygote_count":[43,1]}},{"key":"healthy family members","value":{"AC":[107,3],"AF":[0.9727272727272728,0.02727272727272727],"AN":110,"homozygote_count":[52,0]}},{"key":"severe GTS","value":{"AC":[72,2],"AF":[0.972972972972973,0.02702702702702703],"AN":74,"homozygote_count":[35,0]}},{"key":"controls","value":{"AC":[200,0],"AF":[1.0,0.0],"AN":200,"homozygote_count":[100,0]}}]
chr1:3100594	["G","A"]	[{"key":"non-GTS TDs","value":{"AC":[71,7],"AF":[0.9102564102564102,0.08974358974358974],"AN":78,"homozygote_count":[32,0]}},{"key":"GTS","value":{"AC":[83,9],"AF":[0.9021739130434783,0.09782608695652174],"AN":92,"homozygote_count":[37,0]}},{"key":"healthy family members","value":{"AC":[100,10],"AF":[0.9090909090909091,0.09090909090909091],"AN":110,"homozygote_count":[46,1]}},{"key":"severe GTS","value":{"AC":[69,5],"AF":[0.9324324324324325,0.06756756756756757],"AN":74,"homozygote_count":[33,1]}},{"key":"controls","value":{"AC":[183,17],"AF":[0.915,0.085],"AN":200,"homozygote_count":[84,1]}}]
chr1:3100672	["G","A"]	[{"key":"non-GTS TDs","value":{"AC":[78,0],"AF":[1.0,0.0],"AN":78,"homozygote_count":[39,0]}},{"key":"GTS","value":{"AC":[92,0],"AF":[1.0,0.0],"AN":92,"homozygote_count":[46,0]}},{"key":"healthy family members","value":{"AC":[109,1],"AF":[0.990909090909091,0.00909090909090909],"AN":110,"homozygote_count":[54,0]}},{"key":"severe GTS","value":{"AC":[74,0],"AF":[1.0,0.0],"AN":74,"homozygote_count":[37,0]}},{"key":"controls","value":{"AC":[197,3],"AF":[0.985,0.015],"AN":200,"homozygote_count":[97,0]}}]
chr1:3101209	["C","T"]	[{"key":"non-GTS TDs","value":{"AC":[78,0],"AF":[1.0,0.0],"AN":78,"homozygote_count":[39,0]}},{"key":"GTS","value":{"AC":[92,0],"AF":[1.0,0.0],"AN":92,"homozygote_count":[46,0]}},{"key":"healthy family members","value":{"AC":[109,1],"AF":[0.990909090909091,0.00909090909090909],"AN":110,"homozygote_count":[54,0]}},{"key":"severe GTS","value":{"AC":[74,0],"AF":[1.0,0.0],"AN":74,"homozygote_count":[37,0]}},{"key":"controls","value":{"AC":[200,0],"AF":[1.0,0.0],"AN":200,"homozygote_count":[100,0]}}]
chr1:3101522	["G","A"]	[{"key":"non-GTS TDs","value":{"AC":[78,0],"AF":[1.0,0.0],"AN":78,"homozygote_count":[39,0]}},{"key":"GTS","value":{"AC":[92,0],"AF":[1.0,0.0],"AN":92,"homozygote_count":[46,0]}},{"key":"healthy family members","value":{"AC":[109,1],"AF":[0.990909090909091,0.00909090909090909],"AN":110,"homozygote_count":[54,0]}},{"key":"severe GTS","value":{"AC":[74,0],"AF":[1.0,0.0],"AN":74,"homozygote_count":[37,0]}},{"key":"controls","value":{"AC":[200,0],"AF":[1.0,0.0],"AN":200,"homozygote_count":[100,0]}}]
chr1:3101662	["G","A"]	[{"key":"non-GTS TDs","value":{"AC":[67,11],"AF":[0.8589743589743589,0.14102564102564102],"AN":78,"homozygote_count":[28,0]}},{"key":"GTS","value":{"AC":[71,21],"AF":[0.7717391304347826,0.22826086956521738],"AN":92,"homozygote_count":[28,3]}},{"key":"healthy family members","value":{"AC":[87,23],"AF":[0.7909090909090909,0.20909090909090908],"AN":110,"homozygote_count":[34,2]}},{"key":"severe GTS","value":{"AC":[63,11],"AF":[0.8513513513513513,0.14864864864864866],"AN":74,"homozygote_count":[28,2]}},{"key":"controls","value":{"AC":[171,29],"AF":[0.855,0.145],"AN":200,"homozygote_count":[76,5]}}]
chr1:3102371	["C","T"]	[{"key":"non-GTS TDs","value":{"AC":[72,6],"AF":[0.9230769230769231,0.07692307692307693],"AN":78,"homozygote_count":[33,0]}},{"key":"GTS","value":{"AC":[85,7],"AF":[0.9239130434782609,0.07608695652173914],"AN":92,"homozygote_count":[39,0]}},{"key":"healthy family members","value":{"AC":[101,9],"AF":[0.9181818181818182,0.08181818181818182],"AN":110,"homozygote_count":[46,0]}},{"key":"severe GTS","value":{"AC":[73,1],"AF":[0.9864864864864865,0.013513513513513514],"AN":74,"homozygote_count":[36,0]}},{"key":"controls","value":{"AC":[191,9],"AF":[0.955,0.045],"AN":200,"homozygote_count":[92,1]}}]
chr1:3102431	["G","C"]	[{"key":"non-GTS TDs","value":{"AC":[78,0],"AF":[1.0,0.0],"AN":78,"homozygote_count":[39,0]}},{"key":"GTS","value":{"AC":[92,0],"AF":[1.0,0.0],"AN":92,"homozygote_count":[46,0]}},{"key":"healthy family members","value":{"AC":[109,1],"AF":[0.990909090909091,0.00909090909090909],"AN":110,"homozygote_count":[54,0]}},{"key":"severe GTS","value":{"AC":[74,0],"AF":[1.0,0.0],"AN":74,"homozygote_count":[37,0]}},{"key":"controls","value":{"AC":[197,3],"AF":[0.985,0.015],"AN":200,"homozygote_count":[97,0]}}]
chr1:3102956	["C","A"]	[{"key":"non-GTS TDs","value":{"AC":[74,4],"AF":[0.9487179487179487,0.05128205128205128],"AN":78,"homozygote_count":[36,1]}},{"key":"GTS","value":{"AC":[81,11],"AF":[0.8804347826086957,0.11956521739130435],"AN":92,"homozygote_count":[36,1]}},{"key":"healthy family members","value":{"AC":[92,18],"AF":[0.8363636363636363,0.16363636363636364],"AN":110,"homozygote_count":[37,0]}},{"key":"severe GTS","value":{"AC":[67,7],"AF":[0.9054054054054054,0.0945945945945946],"AN":74,"homozygote_count":[31,1]}},{"key":"controls","value":{"AC":[178,22],"AF":[0.89,0.11],"AN":200,"homozygote_count":[80,2]}}]
chr1:3103009	["G","A"]	[{"key":"non-GTS TDs","value":{"AC":[78,0],"AF":[1.0,0.0],"AN":78,"homozygote_count":[39,0]}},{"key":"GTS","value":{"AC":[92,0],"AF":[1.0,0.0],"AN":92,"homozygote_count":[46,0]}},{"key":"healthy family members","value":{"AC":[109,1],"AF":[0.990909090909091,0.00909090909090909],"AN":110,"homozygote_count":[54,0]}},{"key":"severe GTS","value":{"AC":[74,0],"AF":[1.0,0.0],"AN":74,"homozygote_count":[37,0]}},{"key":"controls","value":{"AC":[200,0],"AF":[1.0,0.0],"AN":200,"homozygote_count":[100,0]}}]
chr1:3103063	["G","A"]	[{"key":"non-GTS TDs","value":{"AC":[71,7],"AF":[0.9102564102564102,0.08974358974358974],"AN":78,"homozygote_count":[32,0]}},{"key":"GTS","value":{"AC":[83,9],"AF":[0.9021739130434783,0.09782608695652174],"AN":92,"homozygote_count":[37,0]}},{"key":"healthy family members","value":{"AC":[100,10],"AF":[0.9090909090909091,0.09090909090909091],"AN":110,"homozygote_count":[46,1]}},{"key":"severe GTS","value":{"AC":[69,5],"AF":[0.9324324324324325,0.06756756756756757],"AN":74,"homozygote_count":[33,1]}},{"key":"controls","value":{"AC":[183,17],"AF":[0.915,0.085],"AN":200,"homozygote_count":[84,1]}}]
chr1:3103100	["G","A"]	[{"key":"non-GTS TDs","value":{"AC":[76,2],"AF":[0.9743589743589743,0.02564102564102564],"AN":78,"homozygote_count":[37,0]}},{"key":"GTS","value":{"AC":[89,3],"AF":[0.967391304347826,0.03260869565217391],"AN":92,"homozygote_count":[43,0]}},{"key":"healthy family members","value":{"AC":[108,2],"AF":[0.9818181818181818,0.01818181818181818],"AN":110,"homozygote_count":[53,0]}},{"key":"severe GTS","value":{"AC":[73,1],"AF":[0.9864864864864865,0.013513513513513514],"AN":74,"homozygote_count":[36,0]}},{"key":"controls","value":{"AC":[198,2],"AF":[0.99,0.01],"AN":200,"homozygote_count":[98,0]}}]
chr1:3103624	["T","C"]	[{"key":"non-GTS TDs","value":{"AC":[71,7],"AF":[0.9102564102564102,0.08974358974358974],"AN":78,"homozygote_count":[32,0]}},{"key":"GTS","value":{"AC":[83,9],"AF":[0.9021739130434783,0.09782608695652174],"AN":92,"homozygote_count":[37,0]}},{"key":"healthy family members","value":{"AC":[100,10],"AF":[0.9090909090909091,0.09090909090909091],"AN":110,"homozygote_count":[46,1]}},{"key":"severe GTS","value":{"AC":[69,5],"AF":[0.9324324324324325,0.06756756756756757],"AN":74,"homozygote_count":[33,1]}},{"key":"controls","value":{"AC":[183,17],"AF":[0.915,0.085],"AN":200,"homozygote_count":[84,1]}}]
chr1:3103667	["G","A"]	[{"key":"non-GTS TDs","value":{"AC":[78,0],"AF":[1.0,0.0],"AN":78,"homozygote_count":[39,0]}},{"key":"GTS","value":{"AC":[91,1],"AF":[0.9891304347826086,0.010869565217391304],"AN":92,"homozygote_count":[45,0]}},{"key":"healthy family members","value":{"AC":[109,1],"AF":[0.990909090909091,0.00909090909090909],"AN":110,"homozygote_count":[54,0]}},{"key":"severe GTS","value":{"AC":[74,0],"AF":[1.0,0.0],"AN":74,"homozygote_count":[37,0]}},{"key":"controls","value":{"AC":[197,3],"AF":[0.985,0.015],"AN":200,"homozygote_count":[97,0]}}]
chr1:3103682	["C","A"]	[{"key":"non-GTS TDs","value":{"AC":[67,11],"AF":[0.8589743589743589,0.14102564102564102],"AN":78,"homozygote_count":[28,0]}},{"key":"GTS","value":{"AC":[71,21],"AF":[0.7717391304347826,0.22826086956521738],"AN":92,"homozygote_count":[28,3]}},{"key":"healthy family members","value":{"AC":[87,23],"AF":[0.7909090909090909,0.20909090909090908],"AN":110,"homozygote_count":[34,2]}},{"key":"severe GTS","value":{"AC":[63,11],"AF":[0.8513513513513513,0.14864864864864866],"AN":74,"homozygote_count":[28,2]}},{"key":"controls","value":{"AC":[171,29],"AF":[0.855,0.145],"AN":200,"homozygote_count":[76,5]}}]
chr1:3104499	["G","A"]	[{"key":"non-GTS TDs","value":{"AC":[67,11],"AF":[0.8589743589743589,0.14102564102564102],"AN":78,"homozygote_count":[28,0]}},{"key":"GTS","value":{"AC":[71,21],"AF":[0.7717391304347826,0.22826086956521738],"AN":92,"homozygote_count":[28,3]}},{"key":"healthy family members","value":{"AC":[87,23],"AF":[0.7909090909090909,0.20909090909090908],"AN":110,"homozygote_count":[34,2]}},{"key":"severe GTS","value":{"AC":[65,9],"AF":[0.8783783783783784,0.12162162162162163],"AN":74,"homozygote_count":[30,2]}},{"key":"controls","value":{"AC":[172,28],"AF":[0.86,0.14],"AN":200,"homozygote_count":[77,5]}}]
chr1:3104544	["G","A"]	[{"key":"non-GTS TDs","value":{"AC":[74,4],"AF":[0.9487179487179487,0.05128205128205128],"AN":78,"homozygote_count":[36,1]}},{"key":"GTS","value":{"AC":[81,11],"AF":[0.8804347826086957,0.11956521739130435],"AN":92,"homozygote_count":[36,1]}},{"key":"healthy family members","value":{"AC":[92,18],"AF":[0.8363636363636363,0.16363636363636364],"AN":110,"homozygote_count":[37,0]}},{"key":"severe GTS","value":{"AC":[67,7],"AF":[0.9054054054054054,0.0945945945945946],"AN":74,"homozygote_count":[30,0]}},{"key":"controls","value":{"AC":[174,26],"AF":[0.87,0.13],"AN":200,"homozygote_count":[76,2]}}]
chr1:3104547	["G","A"]	[{"key":"non-GTS TDs","value":{"AC":[78,0],"AF":[1.0,0.0],"AN":78,"homozygote_count":[39,0]}},{"key":"GTS","value":{"AC":[92,0],"AF":[1.0,0.0],"AN":92,"homozygote_count":[46,0]}},{"key":"healthy family members","value":{"AC":[109,1],"AF":[0.990909090909091,0.00909090909090909],"AN":110,"homozygote_count":[54,0]}},{"key":"severe GTS","value":{"AC":[74,0],"AF":[1.0,0.0],"AN":74,"homozygote_count":[37,0]}},{"key":"controls","value":{"AC":[196,4],"AF":[0.98,0.02],"AN":200,"homozygote_count":[96,0]}}]
chr1:3104581	["G","GGGACGGGGGTTCTGAGATAAGCAAGCCCCCACCAGGTGAGACCGGCGGAGCTGTGGCCACCGAGGTCCCGGGAGCTGGTGCT"]	[{"key":"non-GTS TDs","value":{"AC":[71,7],"AF":[0.9102564102564102,0.08974358974358974],"AN":78,"homozygote_count":[32,0]}},{"key":"GTS","value":{"AC":[83,9],"AF":[0.9021739130434783,0.09782608695652174],"AN":92,"homozygote_count":[37,0]}},{"key":"healthy family members","value":{"AC":[99,11],"AF":[0.9,0.1],"AN":110,"homozygote_count":[45,1]}},{"key":"severe GTS","value":{"AC":[69,5],"AF":[0.9324324324324325,0.06756756756756757],"AN":74,"homozygote_count":[33,1]}},{"key":"controls","value":{"AC":[183,17],"AF":[0.915,0.085],"AN":200,"homozygote_count":[84,1]}}]
chr1:3104988	["G","A"]	[{"key":"non-GTS TDs","value":{"AC":[71,7],"AF":[0.9102564102564102,0.08974358974358974],"AN":78,"homozygote_count":[32,0]}},{"key":"GTS","value":{"AC":[83,9],"AF":[0.9021739130434783,0.09782608695652174],"AN":92,"homozygote_count":[37,0]}},{"key":"healthy family members","value":{"AC":[99,11],"AF":[0.9,0.1],"AN":110,"homozygote_count":[45,1]}},{"key":"severe GTS","value":{"AC":[69,5],"AF":[0.9324324324324325,0.06756756756756757],"AN":74,"homozygote_count":[33,1]}},{"key":"controls","value":{"AC":[181,19],"AF":[0.905,0.095],"AN":200,"homozygote_count":[82,1]}}]
chr1:3105123	["C","T"]	[{"key":"non-GTS TDs","value":{"AC":[71,7],"AF":[0.9102564102564102,0.08974358974358974],"AN":78,"homozygote_count":[32,0]}},{"key":"GTS","value":{"AC":[83,9],"AF":[0.9021739130434783,0.09782608695652174],"AN":92,"homozygote_count":[37,0]}},{"key":"healthy family members","value":{"AC":[99,11],"AF":[0.9,0.1],"AN":110,"homozygote_count":[45,1]}},{"key":"severe GTS","value":{"AC":[69,5],"AF":[0.9324324324324325,0.06756756756756757],"AN":74,"homozygote_count":[33,1]}},{"key":"controls","value":{"AC":[180,20],"AF":[0.9,0.1],"AN":200,"homozygote_count":[82,2]}}]
chr1:3105352	["G","A"]	[{"key":"non-GTS TDs","value":{"AC":[74,4],"AF":[0.9487179487179487,0.05128205128205128],"AN":78,"homozygote_count":[36,1]}},{"key":"GTS","value":{"AC":[81,11],"AF":[0.8804347826086957,0.11956521739130435],"AN":92,"homozygote_count":[36,1]}},{"key":"healthy family members","value":{"AC":[92,18],"AF":[0.8363636363636363,0.16363636363636364],"AN":110,"homozygote_count":[37,0]}},{"key":"severe GTS","value":{"AC":[70,4],"AF":[0.9459459459459459,0.05405405405405406],"AN":74,"homozygote_count":[33,0]}},{"key":"controls","value":{"AC":[179,21],"AF":[0.895,0.105],"AN":200,"homozygote_count":[81,2]}}]
chr1:3105678	["G","C"]	[{"key":"non-GTS TDs","value":{"AC":[78,0],"AF":[1.0,0.0],"AN":78,"homozygote_count":[39,0]}},{"key":"GTS","value":{"AC":[92,0],"AF":[1.0,0.0],"AN":92,"homozygote_count":[46,0]}},{"key":"healthy family members","value":{"AC":[109,1],"AF":[0.990909090909091,0.00909090909090909],"AN":110,"homozygote_count":[54,0]}},{"key":"severe GTS","value":{"AC":[74,0],"AF":[1.0,0.0],"AN":74,"homozygote_count":[37,0]}},{"key":"controls","value":{"AC":[197,3],"AF":[0.985,0.015],"AN":200,"homozygote_count":[97,0]}}]
chr1:3105927	["ATCCTTAGTGTGCCCCGGGGTCCACCTGTGC","A"]	[{"key":"non-GTS TDs","value":{"AC":[69,9],"AF":[0.8846153846153846,0.11538461538461539],"AN":78,"homozygote_count":[30,0]}},{"key":"GTS","value":{"AC":[83,9],"AF":[0.9021739130434783,0.09782608695652174],"AN":92,"homozygote_count":[37,0]}},{"key":"healthy family members","value":{"AC":[99,11],"AF":[0.9,0.1],"AN":110,"homozygote_count":[45,1]}},{"key":"severe GTS","value":{"AC":[68,6],"AF":[0.918918918918919,0.08108108108108109],"AN":74,"homozygote_count":[32,1]}},{"key":"controls","value":{"AC":[180,20],"AF":[0.9,0.1],"AN":200,"homozygote_count":[81,1]}}]
chr1:3106568	["G","A"]	[{"key":"non-GTS TDs","value":{"AC":[61,17],"AF":[0.782051282051282,0.21794871794871795],"AN":78,"homozygote_count":[23,1]}},{"key":"GTS","value":{"AC":[69,23],"AF":[0.75,0.25],"AN":92,"homozygote_count":[27,4]}},{"key":"healthy family members","value":{"AC":[78,32],"AF":[0.7090909090909091,0.2909090909090909],"AN":110,"homozygote_count":[26,3]}},{"key":"severe GTS","value":{"AC":[48,26],"AF":[0.6486486486486487,0.35135135135135137],"AN":74,"homozygote_count":[18,7]}},{"key":"controls","value":{"AC":[132,68],"AF":[0.66,0.34],"AN":200,"homozygote_count":[44,12]}}]
chr1:3106831	["T","C"]	[{"key":"non-GTS TDs","value":{"AC":[42,36],"AF":[0.5384615384615384,0.46153846153846156],"AN":78,"homozygote_count":[12,9]}},{"key":"GTS","value":{"AC":[41,51],"AF":[0.44565217391304346,0.5543478260869565],"AN":92,"homozygote_count":[11,16]}},{"key":"healthy family members","value":{"AC":[41,69],"AF":[0.37272727272727274,0.6272727272727273],"AN":110,"homozygote_count":[7,21]}},{"key":"severe GTS","value":{"AC":[35,39],"AF":[0.47297297297297297,0.527027027027027],"AN":74,"homozygote_count":[10,12]}},{"key":"controls","value":{"AC":[70,130],"AF":[0.35,0.65],"AN":200,"homozygote_count":[15,45]}}]
chr1:3107141	["A","C"]	[{"key":"non-GTS TDs","value":{"AC":[69,9],"AF":[0.8846153846153846,0.11538461538461539],"AN":78,"homozygote_count":[30,0]}},{"key":"GTS","value":{"AC":[83,9],"AF":[0.9021739130434783,0.09782608695652174],"AN":92,"homozygote_count":[37,0]}},{"key":"healthy family members","value":{"AC":[99,11],"AF":[0.9,0.1],"AN":110,"homozygote_count":[45,1]}},{"key":"severe GTS","value":{"AC":[68,6],"AF":[0.918918918918919,0.08108108108108109],"AN":74,"homozygote_count":[32,1]}},{"key":"controls","value":{"AC":[180,20],"AF":[0.9,0.1],"AN":200,"homozygote_count":[81,1]}}]
chr1:3107395	["A","G"]	[{"key":"non-GTS TDs","value":{"AC":[1,77],"AF":[0.01282051282051282,0.9871794871794872],"AN":78,"homozygote_count":[0,38]}},{"key":"GTS","value":{"AC":[0,92],"AF":[0.0,1.0],"AN":92,"homozygote_count":[0,46]}},{"key":"healthy family members","value":{"AC":[1,109],"AF":[0.00909090909090909,0.990909090909091],"AN":110,"homozygote_count":[0,54]}},{"key":"severe GTS","value":{"AC":[1,73],"AF":[0.013513513513513514,0.9864864864864865],"AN":74,"homozygote_count":[0,36]}},{"key":"controls","value":{"AC":[0,200],"AF":[0.0,1.0],"AN":200,"homozygote_count":[0,100]}}]
chr1:3107689	["A","C"]	[{"key":"non-GTS TDs","value":{"AC":[78,0],"AF":[1.0,0.0],"AN":78,"homozygote_count":[39,0]}},{"key":"GTS","value":{"AC":[92,0],"AF":[1.0,0.0],"AN":92,"homozygote_count":[46,0]}},{"key":"healthy family members","value":{"AC":[109,1],"AF":[0.990909090909091,0.00909090909090909],"AN":110,"homozygote_count":[54,0]}},{"key":"severe GTS","value":{"AC":[74,0],"AF":[1.0,0.0],"AN":74,"homozygote_count":[37,0]}},{"key":"controls","value":{"AC":[197,3],"AF":[0.985,0.015],"AN":200,"homozygote_count":[97,0]}}]
chr1:3107701	["A","C"]	[{"key":"non-GTS TDs","value":{"AC":[52,26],"AF":[0.6666666666666666,0.3333333333333333],"AN":78,"homozygote_count":[17,4]}},{"key":"GTS","value":{"AC":[60,32],"AF":[0.6521739130434783,0.34782608695652173],"AN":92,"homozygote_count":[19,5]}},{"key":"healthy family members","value":{"AC":[67,43],"AF":[0.6090909090909091,0.39090909090909093],"AN":110,"homozygote_count":[18,6]}},{"key":"severe GTS","value":{"AC":[42,32],"AF":[0.5675675675675675,0.43243243243243246],"AN":74,"homozygote_count":[15,10]}},{"key":"controls","value":{"AC":[107,93],"AF":[0.535,0.465],"AN":200,"homozygote_count":[27,20]}}]
chr1:3107803	["T","C"]	[{"key":"non-GTS TDs","value":{"AC":[42,36],"AF":[0.5384615384615384,0.46153846153846156],"AN":78,"homozygote_count":[12,9]}},{"key":"GTS","value":{"AC":[41,51],"AF":[0.44565217391304346,0.5543478260869565],"AN":92,"homozygote_count":[11,16]}},{"key":"healthy family members","value":{"AC":[41,69],"AF":[0.37272727272727274,0.6272727272727273],"AN":110,"homozygote_count":[7,21]}},{"key":"severe GTS","value":{"AC":[35,39],"AF":[0.47297297297297297,0.527027027027027],"AN":74,"homozygote_count":[10,12]}},{"key":"controls","value":{"AC":[70,130],"AF":[0.35,0.65],"AN":200,"homozygote_count":[15,45]}}]
chr1:3108141	["C","T"]	[{"key":"non-GTS TDs","value":{"AC":[61,17],"AF":[0.782051282051282,0.21794871794871795],"AN":78,"homozygote_count":[23,1]}},{"key":"GTS","value":{"AC":[69,23],"AF":[0.75,0.25],"AN":92,"homozygote_count":[27,4]}},{"key":"healthy family members","value":{"AC":[78,32],"AF":[0.7090909090909091,0.2909090909090909],"AN":110,"homozygote_count":[26,3]}},{"key":"severe GTS","value":{"AC":[49,25],"AF":[0.6621621621621622,0.33783783783783783],"AN":74,"homozygote_count":[19,7]}},{"key":"controls","value":{"AC":[128,72],"AF":[0.64,0.36],"AN":200,"homozygote_count":[39,11]}}]
chr1:3109148	["G","T"]	[{"key":"non-GTS TDs","value":{"AC":[68,10],"AF":[0.8717948717948718,0.1282051282051282],"AN":78,"homozygote_count":[30,1]}},{"key":"GTS","value":{"AC":[73,19],"AF":[0.7934782608695652,0.20652173913043478],"AN":92,"homozygote_count":[29,2]}},{"key":"healthy family members","value":{"AC":[84,26],"AF":[0.7636363636363637,0.23636363636363636],"AN":110,"homozygote_count":[29,0]}},{"key":"severe GTS","value":{"AC":[67,7],"AF":[0.9054054054054054,0.0945945945945946],"AN":74,"homozygote_count":[30,0]}},{"key":"controls","value":{"AC":[163,37],"AF":[0.815,0.185],"AN":200,"homozygote_count":[67,4]}}]
chr1:3109217	["G","A"]	[{"key":"non-GTS TDs","value":{"AC":[78,0],"AF":[1.0,0.0],"AN":78,"homozygote_count":[39,0]}},{"key":"GTS","value":{"AC":[92,0],"AF":[1.0,0.0],"AN":92,"homozygote_count":[46,0]}},{"key":"healthy family members","value":{"AC":[109,1],"AF":[0.990909090909091,0.00909090909090909],"AN":110,"homozygote_count":[54,0]}},{"key":"severe GTS","value":{"AC":[74,0],"AF":[1.0,0.0],"AN":74,"homozygote_count":[37,0]}},{"key":"controls","value":{"AC":[200,0],"AF":[1.0,0.0],"AN":200,"homozygote_count":[100,0]}}]
chr1:3109282	["T","A"]	[{"key":"non-GTS TDs","value":{"AC":[69,9],"AF":[0.8846153846153846,0.11538461538461539],"AN":78,"homozygote_count":[30,0]}},{"key":"GTS","value":{"AC":[83,9],"AF":[0.9021739130434783,0.09782608695652174],"AN":92,"homozygote_count":[37,0]}},{"key":"healthy family members","value":{"AC":[99,11],"AF":[0.9,0.1],"AN":110,"homozygote_count":[45,1]}},{"key":"severe GTS","value":{"AC":[68,6],"AF":[0.918918918918919,0.08108108108108109],"AN":74,"homozygote_count":[32,1]}},{"key":"controls","value":{"AC":[180,20],"AF":[0.9,0.1],"AN":200,"homozygote_count":[81,1]}}]
chr1:3109422	["A","C"]	[{"key":"non-GTS TDs","value":{"AC":[42,36],"AF":[0.5384615384615384,0.46153846153846156],"AN":78,"homozygote_count":[12,9]}},{"key":"GTS","value":{"AC":[41,51],"AF":[0.44565217391304346,0.5543478260869565],"AN":92,"homozygote_count":[11,16]}},{"key":"healthy family members","value":{"AC":[41,69],"AF":[0.37272727272727274,0.6272727272727273],"AN":110,"homozygote_count":[7,21]}},{"key":"severe GTS","value":{"AC":[35,39],"AF":[0.47297297297297297,0.527027027027027],"AN":74,"homozygote_count":[10,12]}},{"key":"controls","value":{"AC":[70,130],"AF":[0.35,0.65],"AN":200,"homozygote_count":[15,45]}}]
chr1:3109536	["C","T"]	[{"key":"non-GTS TDs","value":{"AC":[69,9],"AF":[0.8846153846153846,0.11538461538461539],"AN":78,"homozygote_count":[30,0]}},{"key":"GTS","value":{"AC":[83,9],"AF":[0.9021739130434783,0.09782608695652174],"AN":92,"homozygote_count":[37,0]}},{"key":"healthy family members","value":{"AC":[99,11],"AF":[0.9,0.1],"AN":110,"homozygote_count":[45,1]}},{"key":"severe GTS","value":{"AC":[68,6],"AF":[0.918918918918919,0.08108108108108109],"AN":74,"homozygote_count":[32,1]}},{"key":"controls","value":{"AC":[180,20],"AF":[0.9,0.1],"AN":200,"homozygote_count":[81,1]}}]
chr1:3109696	["T","A"]	[{"key":"non-GTS TDs","value":{"AC":[61,17],"AF":[0.782051282051282,0.21794871794871795],"AN":78,"homozygote_count":[23,1]}},{"key":"GTS","value":{"AC":[69,23],"AF":[0.75,0.25],"AN":92,"homozygote_count":[27,4]}},{"key":"healthy family members","value":{"AC":[78,32],"AF":[0.7090909090909091,0.2909090909090909],"AN":110,"homozygote_count":[26,3]}},{"key":"severe GTS","value":{"AC":[48,26],"AF":[0.6486486486486487,0.35135135135135137],"AN":74,"homozygote_count":[18,7]}},{"key":"controls","value":{"AC":[127,73],"AF":[0.635,0.365],"AN":200,"homozygote_count":[38,11]}}]
chr1:3109945	["G","A"]	[{"key":"non-GTS TDs","value":{"AC":[69,9],"AF":[0.8846153846153846,0.11538461538461539],"AN":78,"homozygote_count":[30,0]}},{"key":"GTS","value":{"AC":[83,9],"AF":[0.9021739130434783,0.09782608695652174],"AN":92,"homozygote_count":[37,0]}},{"key":"healthy family members","value":{"AC":[97,11],"AF":[0.8981481481481481,0.10185185185185185],"AN":108,"homozygote_count":[44,1]}},{"key":"severe GTS","value":{"AC":[68,6],"AF":[0.918918918918919,0.08108108108108109],"AN":74,"homozygote_count":[32,1]}},{"key":"controls","value":{"AC":[180,20],"AF":[0.9,0.1],"AN":200,"homozygote_count":[81,1]}}]
chr1:3110078	["T","C"]	[{"key":"non-GTS TDs","value":{"AC":[67,9],"AF":[0.881578947368421,0.11842105263157894],"AN":76,"homozygote_count":[29,0]}},{"key":"GTS","value":{"AC":[83,9],"AF":[0.9021739130434783,0.09782608695652174],"AN":92,"homozygote_count":[37,0]}},{"key":"healthy family members","value":{"AC":[101,9],"AF":[0.9181818181818182,0.08181818181818182],"AN":110,"homozygote_count":[46,0]}},{"key":"severe GTS","value":{"AC":[68,6],"AF":[0.918918918918919,0.08108108108108109],"AN":74,"homozygote_count":[32,1]}},{"key":"controls","value":{"AC":[183,17],"AF":[0.915,0.085],"AN":200,"homozygote_count":[84,1]}}]
chr1:3110777	["C","T"]	[{"key":"non-GTS TDs","value":{"AC":[52,26],"AF":[0.6666666666666666,0.3333333333333333],"AN":78,"homozygote_count":[17,4]}},{"key":"GTS","value":{"AC":[60,32],"AF":[0.6521739130434783,0.34782608695652173],"AN":92,"homozygote_count":[19,5]}},{"key":"healthy family members","value":{"AC":[68,42],"AF":[0.6181818181818182,0.38181818181818183],"AN":110,"homozygote_count":[18,5]}},{"key":"severe GTS","value":{"AC":[42,32],"AF":[0.5675675675675675,0.43243243243243246],"AN":74,"homozygote_count":[15,10]}},{"key":"controls","value":{"AC":[110,90],"AF":[0.55,0.45],"AN":200,"homozygote_count":[29,19]}}]
chr1:3110963	["G","A"]	[{"key":"non-GTS TDs","value":{"AC":[78,0],"AF":[1.0,0.0],"AN":78,"homozygote_count":[39,0]}},{"key":"GTS","value":{"AC":[92,0],"AF":[1.0,0.0],"AN":92,"homozygote_count":[46,0]}},{"key":"healthy family members","value":{"AC":[108,2],"AF":[0.9818181818181818,0.01818181818181818],"AN":110,"homozygote_count":[53,0]}},{"key":"severe GTS","value":{"AC":[74,0],"AF":[1.0,0.0],"AN":74,"homozygote_count":[37,0]}},{"key":"controls","value":{"AC":[198,2],"AF":[0.99,0.01],"AN":200,"homozygote_count":[98,0]}}]
chr1:3110972	["G","A"]	[{"key":"non-GTS TDs","value":{"AC":[77,1],"AF":[0.9871794871794872,0.01282051282051282],"AN":78,"homozygote_count":[38,0]}},{"key":"GTS","value":{"AC":[90,2],"AF":[0.9782608695652174,0.021739130434782608],"AN":92,"homozygote_count":[44,0]}},{"key":"healthy family members","value":{"AC":[107,3],"AF":[0.9727272727272728,0.02727272727272727],"AN":110,"homozygote_count":[52,0]}},{"key":"severe GTS","value":{"AC":[74,0],"AF":[1.0,0.0],"AN":74,"homozygote_count":[37,0]}},{"key":"controls","value":{"AC":[200,0],"AF":[1.0,0.0],"AN":200,"homozygote_count":[100,0]}}]
chr1:3111341	["T","C"]	[{"key":"non-GTS TDs","value":{"AC":[69,9],"AF":[0.8846153846153846,0.11538461538461539],"AN":78,"homozygote_count":[30,0]}},{"key":"GTS","value":{"AC":[83,9],"AF":[0.9021739130434783,0.09782608695652174],"AN":92,"homozygote_count":[37,0]}},{"key":"healthy family members","value":{"AC":[99,11],"AF":[0.9,0.1],"AN":110,"homozygote_count":[45,1]}},{"key":"severe GTS","value":{"AC":[68,6],"AF":[0.918918918918919,0.08108108108108109],"AN":74,"homozygote_count":[32,1]}},{"key":"controls","value":{"AC":[181,19],"AF":[0.905,0.095],"AN":200,"homozygote_count":[82,1]}}]
chr1:3111356	["C","T"]	[{"key":"non-GTS TDs","value":{"AC":[69,9],"AF":[0.8846153846153846,0.11538461538461539],"AN":78,"homozygote_count":[30,0]}},{"key":"GTS","value":{"AC":[83,9],"AF":[0.9021739130434783,0.09782608695652174],"AN":92,"homozygote_count":[37,0]}},{"key":"healthy family members","value":{"AC":[99,11],"AF":[0.9,0.1],"AN":110,"homozygote_count":[45,1]}},{"key":"severe GTS","value":{"AC":[68,6],"AF":[0.918918918918919,0.08108108108108109],"AN":74,"homozygote_count":[32,1]}},{"key":"controls","value":{"AC":[182,18],"AF":[0.91,0.09],"AN":200,"homozygote_count":[83,1]}}]
chr1:3112228	["G","A"]	[{"key":"non-GTS TDs","value":{"AC":[78,0],"AF":[1.0,0.0],"AN":78,"homozygote_count":[39,0]}},{"key":"GTS","value":{"AC":[92,0],"AF":[1.0,0.0],"AN":92,"homozygote_count":[46,0]}},{"key":"healthy family members","value":{"AC":[109,1],"AF":[0.990909090909091,0.00909090909090909],"AN":110,"homozygote_count":[54,0]}},{"key":"severe GTS","value":{"AC":[74,0],"AF":[1.0,0.0],"AN":74,"homozygote_count":[37,0]}},{"key":"controls","value":{"AC":[200,0],"AF":[1.0,0.0],"AN":200,"homozygote_count":[100,0]}}]
chr1:3112311	["T","C"]	[{"key":"non-GTS TDs","value":{"AC":[77,1],"AF":[0.9871794871794872,0.01282051282051282],"AN":78,"homozygote_count":[38,0]}},{"key":"GTS","value":{"AC":[92,0],"AF":[1.0,0.0],"AN":92,"homozygote_count":[46,0]}},{"key":"healthy family members","value":{"AC":[107,3],"AF":[0.9727272727272728,0.02727272727272727],"AN":110,"homozygote_count":[52,0]}},{"key":"severe GTS","value":{"AC":[73,1],"AF":[0.9864864864864865,0.013513513513513514],"AN":74,"homozygote_count":[36,0]}},{"key":"controls","value":{"AC":[195,5],"AF":[0.975,0.025],"AN":200,"homozygote_count":[95,0]}}]
chr1:3112312	["A","T"]	[{"key":"non-GTS TDs","value":{"AC":[77,1],"AF":[0.9871794871794872,0.01282051282051282],"AN":78,"homozygote_count":[38,0]}},{"key":"GTS","value":{"AC":[92,0],"AF":[1.0,0.0],"AN":92,"homozygote_count":[46,0]}},{"key":"healthy family members","value":{"AC":[110,0],"AF":[1.0,0.0],"AN":110,"homozygote_count":[55,0]}},{"key":"severe GTS","value":{"AC":[74,0],"AF":[1.0,0.0],"AN":74,"homozygote_count":[37,0]}},{"key":"controls","value":{"AC":[200,0],"AF":[1.0,0.0],"AN":200,"homozygote_count":[100,0]}}]
chr1:3112355	["C","T"]	[{"key":"non-GTS TDs","value":{"AC":[69,9],"AF":[0.8846153846153846,0.11538461538461539],"AN":78,"homozygote_count":[30,0]}},{"key":"GTS","value":{"AC":[83,9],"AF":[0.9021739130434783,0.09782608695652174],"AN":92,"homozygote_count":[37,0]}},{"key":"healthy family members","value":{"AC":[99,11],"AF":[0.9,0.1],"AN":110,"homozygote_count":[45,1]}},{"key":"severe GTS","value":{"AC":[68,6],"AF":[0.918918918918919,0.08108108108108109],"AN":74,"homozygote_count":[32,1]}},{"key":"controls","value":{"AC":[179,21],"AF":[0.895,0.105],"AN":200,"homozygote_count":[80,1]}}]
chr1:3112423	["A","G"]	[{"key":"non-GTS TDs","value":{"AC":[49,29],"AF":[0.6282051282051282,0.3717948717948718],"AN":78,"homozygote_count":[15,5]}},{"key":"GTS","value":{"AC":[58,34],"AF":[0.6304347826086957,0.3695652173913043],"AN":92,"homozygote_count":[17,5]}},{"key":"healthy family members","value":{"AC":[68,42],"AF":[0.6181818181818182,0.38181818181818183],"AN":110,"homozygote_count":[19,6]}},{"key":"severe GTS","value":{"AC":[41,33],"AF":[0.5540540540540541,0.44594594594594594],"AN":74,"homozygote_count":[15,11]}},{"key":"controls","value":{"AC":[98,102],"AF":[0.49,0.51],"AN":200,"homozygote_count":[20,22]}}]
chr1:3112517	["C","T"]	[{"key":"non-GTS TDs","value":{"AC":[69,9],"AF":[0.8846153846153846,0.11538461538461539],"AN":78,"homozygote_count":[30,0]}},{"key":"GTS","value":{"AC":[83,9],"AF":[0.9021739130434783,0.09782608695652174],"AN":92,"homozygote_count":[37,0]}},{"key":"healthy family members","value":{"AC":[99,11],"AF":[0.9,0.1],"AN":110,"homozygote_count":[45,1]}},{"key":"severe GTS","value":{"AC":[68,6],"AF":[0.918918918918919,0.08108108108108109],"AN":74,"homozygote_count":[32,1]}},{"key":"controls","value":{"AC":[179,21],"AF":[0.895,0.105],"AN":200,"homozygote_count":[80,1]}}]
chr1:3112531	["G","A"]	[{"key":"non-GTS TDs","value":{"AC":[77,1],"AF":[0.9871794871794872,0.01282051282051282],"AN":78,"homozygote_count":[38,0]}},{"key":"GTS","value":{"AC":[92,0],"AF":[1.0,0.0],"AN":92,"homozygote_count":[46,0]}},{"key":"healthy family members","value":{"AC":[110,0],"AF":[1.0,0.0],"AN":110,"homozygote_count":[55,0]}},{"key":"severe GTS","value":{"AC":[73,1],"AF":[0.9864864864864865,0.013513513513513514],"AN":74,"homozygote_count":[36,0]}},{"key":"controls","value":{"AC":[197,3],"AF":[0.985,0.015],"AN":200,"homozygote_count":[97,0]}}]
chr1:3112648	["C","T"]	[{"key":"non-GTS TDs","value":{"AC":[69,9],"AF":[0.8846153846153846,0.11538461538461539],"AN":78,"homozygote_count":[30,0]}},{"key":"GTS","value":{"AC":[83,9],"AF":[0.9021739130434783,0.09782608695652174],"AN":92,"homozygote_count":[37,0]}},{"key":"healthy family members","value":{"AC":[100,10],"AF":[0.9090909090909091,0.09090909090909091],"AN":110,"homozygote_count":[46,1]}},{"key":"severe GTS","value":{"AC":[68,6],"AF":[0.918918918918919,0.08108108108108109],"AN":74,"homozygote_count":[32,1]}},{"key":"controls","value":{"AC":[182,18],"AF":[0.91,0.09],"AN":200,"homozygote_count":[83,1]}}]
chr1:3112890	["C","T"]	[{"key":"non-GTS TDs","value":{"AC":[78,0],"AF":[1.0,0.0],"AN":78,"homozygote_count":[39,0]}},{"key":"GTS","value":{"AC":[92,0],"AF":[1.0,0.0],"AN":92,"homozygote_count":[46,0]}},{"key":"healthy family members","value":{"AC":[109,1],"AF":[0.990909090909091,0.00909090909090909],"AN":110,"homozygote_count":[54,0]}},{"key":"severe GTS","value":{"AC":[74,0],"AF":[1.0,0.0],"AN":74,"homozygote_count":[37,0]}},{"key":"controls","value":{"AC":[200,0],"AF":[1.0,0.0],"AN":200,"homozygote_count":[100,0]}}]
chr1:3113093	["G","A"]	[{"key":"non-GTS TDs","value":{"AC":[69,9],"AF":[0.8846153846153846,0.11538461538461539],"AN":78,"homozygote_count":[30,0]}},{"key":"GTS","value":{"AC":[83,9],"AF":[0.9021739130434783,0.09782608695652174],"AN":92,"homozygote_count":[37,0]}},{"key":"healthy family members","value":{"AC":[99,11],"AF":[0.9,0.1],"AN":110,"homozygote_count":[45,1]}},{"key":"severe GTS","value":{"AC":[68,6],"AF":[0.918918918918919,0.08108108108108109],"AN":74,"homozygote_count":[32,1]}},{"key":"controls","value":{"AC":[179,21],"AF":[0.895,0.105],"AN":200,"homozygote_count":[80,1]}}]
chr1:3113537	["G","A"]	[{"key":"non-GTS TDs","value":{"AC":[68,10],"AF":[0.8717948717948718,0.1282051282051282],"AN":78,"homozygote_count":[30,1]}},{"key":"GTS","value":{"AC":[73,19],"AF":[0.7934782608695652,0.20652173913043478],"AN":92,"homozygote_count":[29,2]}},{"key":"healthy family members","value":{"AC":[84,26],"AF":[0.7636363636363637,0.23636363636363636],"AN":110,"homozygote_count":[29,0]}},{"key":"severe GTS","value":{"AC":[67,7],"AF":[0.9054054054054054,0.0945945945945946],"AN":74,"homozygote_count":[30,0]}},{"key":"controls","value":{"AC":[163,37],"AF":[0.815,0.185],"AN":200,"homozygote_count":[67,4]}}]
chr1:3114053	["T","C"]	[{"key":"non-GTS TDs","value":{"AC":[76,2],"AF":[0.9743589743589743,0.02564102564102564],"AN":78,"homozygote_count":[37,0]}},{"key":"GTS","value":{"AC":[89,3],"AF":[0.967391304347826,0.03260869565217391],"AN":92,"homozygote_count":[43,0]}},{"key":"healthy family members","value":{"AC":[108,2],"AF":[0.9818181818181818,0.01818181818181818],"AN":110,"homozygote_count":[53,0]}},{"key":"severe GTS","value":{"AC":[74,0],"AF":[1.0,0.0],"AN":74,"homozygote_count":[37,0]}},{"key":"controls","value":{"AC":[198,2],"AF":[0.99,0.01],"AN":200,"homozygote_count":[98,0]}}]
chr1:3114060	["G","C"]	[{"key":"non-GTS TDs","value":{"AC":[57,21],"AF":[0.7307692307692307,0.2692307692307692],"AN":78,"homozygote_count":[20,2]}},{"key":"GTS","value":{"AC":[66,26],"AF":[0.717391304347826,0.2826086956521739],"AN":92,"homozygote_count":[25,5]}},{"key":"healthy family members","value":{"AC":[79,31],"AF":[0.7181818181818181,0.2818181818181818],"AN":110,"homozygote_count":[26,2]}},{"key":"severe GTS","value":{"AC":[46,28],"AF":[0.6216216216216216,0.3783783783783784],"AN":74,"homozygote_count":[16,7]}},{"key":"controls","value":{"AC":[120,80],"AF":[0.6,0.4],"AN":200,"homozygote_count":[33,13]}}]
chr1:3114758	["G","A"]	[{"key":"non-GTS TDs","value":{"AC":[69,9],"AF":[0.8846153846153846,0.11538461538461539],"AN":78,"homozygote_count":[30,0]}},{"key":"GTS","value":{"AC":[83,9],"AF":[0.9021739130434783,0.09782608695652174],"AN":92,"homozygote_count":[37,0]}},{"key":"healthy family members","value":{"AC":[100,10],"AF":[0.9090909090909091,0.09090909090909091],"AN":110,"homozygote_count":[46,1]}},{"key":"severe GTS","value":{"AC":[68,6],"AF":[0.918918918918919,0.08108108108108109],"AN":74,"homozygote_count":[32,1]}},{"key":"controls","value":{"AC":[182,18],"AF":[0.91,0.09],"AN":200,"homozygote_count":[83,1]}}]
chr1:3115160	["G","A"]	[{"key":"non-GTS TDs","value":{"AC":[77,1],"AF":[0.9871794871794872,0.01282051282051282],"AN":78,"homozygote_count":[38,0]}},{"key":"GTS","value":{"AC":[91,1],"AF":[0.9891304347826086,0.010869565217391304],"AN":92,"homozygote_count":[45,0]}},{"key":"healthy family members","value":{"AC":[109,1],"AF":[0.990909090909091,0.00909090909090909],"AN":110,"homozygote_count":[54,0]}},{"key":"severe GTS","value":{"AC":[73,1],"AF":[0.9864864864864865,0.013513513513513514],"AN":74,"homozygote_count":[36,0]}},{"key":"controls","value":{"AC":[200,0],"AF":[1.0,0.0],"AN":200,"homozygote_count":[100,0]}}]
chr1:3115786	["C","T"]	[{"key":"non-GTS TDs","value":{"AC":[76,2],"AF":[0.9743589743589743,0.02564102564102564],"AN":78,"homozygote_count":[37,0]}},{"key":"GTS","value":{"AC":[92,0],"AF":[1.0,0.0],"AN":92,"homozygote_count":[46,0]}},{"key":"healthy family members","value":{"AC":[110,0],"AF":[1.0,0.0],"AN":110,"homozygote_count":[55,0]}},{"key":"severe GTS","value":{"AC":[73,1],"AF":[0.9864864864864865,0.013513513513513514],"AN":74,"homozygote_count":[36,0]}},{"key":"controls","value":{"AC":[200,0],"AF":[1.0,0.0],"AN":200,"homozygote_count":[100,0]}}]
chr1:3116001	["G","C"]	[{"key":"non-GTS TDs","value":{"AC":[57,21],"AF":[0.7307692307692307,0.2692307692307692],"AN":78,"homozygote_count":[20,2]}},{"key":"GTS","value":{"AC":[66,26],"AF":[0.717391304347826,0.2826086956521739],"AN":92,"homozygote_count":[25,5]}},{"key":"healthy family members","value":{"AC":[80,30],"AF":[0.7272727272727273,0.2727272727272727],"AN":110,"homozygote_count":[27,2]}},{"key":"severe GTS","value":{"AC":[47,27],"AF":[0.6351351351351351,0.36486486486486486],"AN":74,"homozygote_count":[16,6]}},{"key":"controls","value":{"AC":[121,79],"AF":[0.605,0.395],"AN":200,"homozygote_count":[34,13]}}]
chr1:3116472	["C","T"]	[{"key":"non-GTS TDs","value":{"AC":[77,1],"AF":[0.9871794871794872,0.01282051282051282],"AN":78,"homozygote_count":[38,0]}},{"key":"GTS","value":{"AC":[90,2],"AF":[0.9782608695652174,0.021739130434782608],"AN":92,"homozygote_count":[44,0]}},{"key":"healthy family members","value":{"AC":[110,0],"AF":[1.0,0.0],"AN":110,"homozygote_count":[55,0]}},{"key":"severe GTS","value":{"AC":[73,1],"AF":[0.9864864864864865,0.013513513513513514],"AN":74,"homozygote_count":[36,0]}},{"key":"controls","value":{"AC":[199,1],"AF":[0.995,0.005],"AN":200,"homozygote_count":[99,0]}}]
chr1:3116920	["A","ACCTC"]	[{"key":"non-GTS TDs","value":{"AC":[75,3],"AF":[0.9615384615384616,0.038461538461538464],"AN":78,"homozygote_count":[36,0]}},{"key":"GTS","value":{"AC":[88,4],"AF":[0.9565217391304348,0.043478260869565216],"AN":92,"homozygote_count":[42,0]}},{"key":"healthy family members","value":{"AC":[106,4],"AF":[0.9636363636363636,0.03636363636363636],"AN":110,"homozygote_count":[51,0]}},{"key":"severe GTS","value":{"AC":[74,0],"AF":[1.0,0.0],"AN":74,"homozygote_count":[37,0]}},{"key":"controls","value":{"AC":[198,2],"AF":[0.99,0.01],"AN":200,"homozygote_count":[98,0]}}]
chr1:3117421	["G","A"]	[{"key":"non-GTS TDs","value":{"AC":[78,0],"AF":[1.0,0.0],"AN":78,"homozygote_count":[39,0]}},{"key":"GTS","value":{"AC":[90,2],"AF":[0.9782608695652174,0.021739130434782608],"AN":92,"homozygote_count":[44,0]}},{"key":"healthy family members","value":{"AC":[107,3],"AF":[0.9727272727272728,0.02727272727272727],"AN":110,"homozygote_count":[52,0]}},{"key":"severe GTS","value":{"AC":[72,2],"AF":[0.972972972972973,0.02702702702702703],"AN":74,"homozygote_count":[35,0]}},{"key":"controls","value":{"AC":[196,4],"AF":[0.98,0.02],"AN":200,"homozygote_count":[96,0]}}]
chr1:3118529	["G","A"]	[{"key":"non-GTS TDs","value":{"AC":[78,0],"AF":[1.0,0.0],"AN":78,"homozygote_count":[39,0]}},{"key":"GTS","value":{"AC":[92,0],"AF":[1.0,0.0],"AN":92,"homozygote_count":[46,0]}},{"key":"healthy family members","value":{"AC":[109,1],"AF":[0.990909090909091,0.00909090909090909],"AN":110,"homozygote_count":[54,0]}},{"key":"severe GTS","value":{"AC":[74,0],"AF":[1.0,0.0],"AN":74,"homozygote_count":[37,0]}},{"key":"controls","value":{"AC":[197,3],"AF":[0.985,0.015],"AN":200,"homozygote_count":[97,0]}}]
chr1:3118663	["A","G"]	[{"key":"non-GTS TDs","value":{"AC":[69,9],"AF":[0.8846153846153846,0.11538461538461539],"AN":78,"homozygote_count":[30,0]}},{"key":"GTS","value":{"AC":[82,10],"AF":[0.8913043478260869,0.10869565217391304],"AN":92,"homozygote_count":[36,0]}},{"key":"healthy family members","value":{"AC":[97,13],"AF":[0.8818181818181818,0.11818181818181818],"AN":110,"homozygote_count":[43,1]}},{"key":"severe GTS","value":{"AC":[68,6],"AF":[0.918918918918919,0.08108108108108109],"AN":74,"homozygote_count":[32,1]}},{"key":"controls","value":{"AC":[172,28],"AF":[0.86,0.14],"AN":200,"homozygote_count":[73,1]}}]
chr1:3119173	["A","G"]	[{"key":"non-GTS TDs","value":{"AC":[48,30],"AF":[0.6153846153846154,0.38461538461538464],"AN":78,"homozygote_count":[15,6]}},{"key":"GTS","value":{"AC":[58,34],"AF":[0.6304347826086957,0.3695652173913043],"AN":92,"homozygote_count":[18,6]}},{"key":"healthy family members","value":{"AC":[66,44],"AF":[0.6,0.4],"AN":110,"homozygote_count":[18,7]}},{"key":"severe GTS","value":{"AC":[36,38],"AF":[0.4864864864864865,0.5135135135135135],"AN":74,"homozygote_count":[13,14]}},{"key":"controls","value":{"AC":[81,119],"AF":[0.405,0.595],"AN":200,"homozygote_count":[13,32]}}]
chr1:3119198	["A","G"]	[{"key":"non-GTS TDs","value":{"AC":[68,10],"AF":[0.8717948717948718,0.1282051282051282],"AN":78,"homozygote_count":[29,0]}},{"key":"GTS","value":{"AC":[81,11],"AF":[0.8804347826086957,0.11956521739130435],"AN":92,"homozygote_count":[35,0]}},{"key":"healthy family members","value":{"AC":[95,15],"AF":[0.8636363636363636,0.13636363636363635],"AN":110,"homozygote_count":[41,1]}},{"key":"severe GTS","value":{"AC":[64,10],"AF":[0.8648648648648649,0.13513513513513514],"AN":74,"homozygote_count":[28,1]}},{"key":"controls","value":{"AC":[159,41],"AF":[0.795,0.205],"AN":200,"homozygote_count":[62,3]}}]
chr1:3119215	["C","G"]	[{"key":"non-GTS TDs","value":{"AC":[48,30],"AF":[0.6153846153846154,0.38461538461538464],"AN":78,"homozygote_count":[15,6]}},{"key":"GTS","value":{"AC":[58,34],"AF":[0.6304347826086957,0.3695652173913043],"AN":92,"homozygote_count":[18,6]}},{"key":"healthy family members","value":{"AC":[67,43],"AF":[0.6090909090909091,0.39090909090909093],"AN":110,"homozygote_count":[18,6]}},{"key":"severe GTS","value":{"AC":[35,39],"AF":[0.47297297297297297,0.527027027027027],"AN":74,"homozygote_count":[12,14]}},{"key":"controls","value":{"AC":[85,115],"AF":[0.425,0.575],"AN":200,"homozygote_count":[14,29]}}]
chr1:3119319	["C","T"]	[{"key":"non-GTS TDs","value":{"AC":[72,6],"AF":[0.9230769230769231,0.07692307692307693],"AN":78,"homozygote_count":[33,0]}},{"key":"GTS","value":{"AC":[85,7],"AF":[0.9239130434782609,0.07608695652173914],"AN":92,"homozygote_count":[39,0]}},{"key":"healthy family members","value":{"AC":[100,10],"AF":[0.9090909090909091,0.09090909090909091],"AN":110,"homozygote_count":[45,0]}},{"key":"severe GTS","value":{"AC":[70,4],"AF":[0.9459459459459459,0.05405405405405406],"AN":74,"homozygote_count":[33,0]}},{"key":"controls","value":{"AC":[176,24],"AF":[0.88,0.12],"AN":200,"homozygote_count":[76,0]}}]
chr1:3119513	["C","T"]	[{"key":"non-GTS TDs","value":{"AC":[78,0],"AF":[1.0,0.0],"AN":78,"homozygote_count":[39,0]}},{"key":"GTS","value":{"AC":[91,1],"AF":[0.9891304347826086,0.010869565217391304],"AN":92,"homozygote_count":[45,0]}},{"key":"healthy family members","value":{"AC":[108,2],"AF":[0.9818181818181818,0.01818181818181818],"AN":110,"homozygote_count":[53,0]}},{"key":"severe GTS","value":{"AC":[74,0],"AF":[1.0,0.0],"AN":74,"homozygote_count":[37,0]}},{"key":"controls","value":{"AC":[192,8],"AF":[0.96,0.04],"AN":200,"homozygote_count":[92,0]}}]
chr1:3119756	["C","T"]	[{"key":"non-GTS TDs","value":{"AC":[77,1],"AF":[0.9871794871794872,0.01282051282051282],"AN":78,"homozygote_count":[38,0]}},{"key":"GTS","value":{"AC":[91,1],"AF":[0.9891304347826086,0.010869565217391304],"AN":92,"homozygote_count":[45,0]}},{"key":"healthy family members","value":{"AC":[106,4],"AF":[0.9636363636363636,0.03636363636363636],"AN":110,"homozygote_count":[51,0]}},{"key":"severe GTS","value":{"AC":[71,3],"AF":[0.9594594594594594,0.04054054054054054],"AN":74,"homozygote_count":[34,0]}},{"key":"controls","value":{"AC":[187,13],"AF":[0.935,0.065],"AN":200,"homozygote_count":[87,0]}}]
chr1:3120035	["T","TGCAGGTGCCTCCCTCAGGGCTGAAGAAGCCCAGTGAGAGACTGGGGC"]	[{"key":"non-GTS TDs","value":{"AC":[78,0],"AF":[1.0,0.0],"AN":78,"homozygote_count":[39,0]}},{"key":"GTS","value":{"AC":[91,1],"AF":[0.9891304347826086,0.010869565217391304],"AN":92,"homozygote_count":[45,0]}},{"key":"healthy family members","value":{"AC":[109,1],"AF":[0.990909090909091,0.00909090909090909],"AN":110,"homozygote_count":[54,0]}},{"key":"severe GTS","value":{"AC":[74,0],"AF":[1.0,0.0],"AN":74,"homozygote_count":[37,0]}},{"key":"controls","value":{"AC":[191,9],"AF":[0.955,0.045],"AN":200,"homozygote_count":[91,0]}}]
chr1:3121049	["C","T"]	[{"key":"non-GTS TDs","value":{"AC":[47,31],"AF":[0.6025641025641025,0.3974358974358974],"AN":78,"homozygote_count":[16,8]}},{"key":"GTS","value":{"AC":[54,38],"AF":[0.5869565217391305,0.41304347826086957],"AN":92,"homozygote_count":[16,8]}},{"key":"healthy family members","value":{"AC":[64,46],"AF":[0.5818181818181818,0.41818181818181815],"AN":110,"homozygote_count":[20,11]}},{"key":"severe GTS","value":{"AC":[45,29],"AF":[0.6081081081081081,0.3918918918918919],"AN":74,"homozygote_count":[15,7]}},{"key":"controls","value":{"AC":[110,90],"AF":[0.55,0.45],"AN":200,"homozygote_count":[32,22]}}]
chr1:3121446	["A","G"]	[{"key":"non-GTS TDs","value":{"AC":[78,0],"AF":[1.0,0.0],"AN":78,"homozygote_count":[39,0]}},{"key":"GTS","value":{"AC":[92,0],"AF":[1.0,0.0],"AN":92,"homozygote_count":[46,0]}},{"key":"healthy family members","value":{"AC":[110,0],"AF":[1.0,0.0],"AN":110,"homozygote_count":[55,0]}},{"key":"severe GTS","value":{"AC":[73,1],"AF":[0.9864864864864865,0.013513513513513514],"AN":74,"homozygote_count":[36,0]}},{"key":"controls","value":{"AC":[198,2],"AF":[0.99,0.01],"AN":200,"homozygote_count":[98,0]}}]
chr1:3121966	["T","C"]	[{"key":"non-GTS TDs","value":{"AC":[63,15],"AF":[0.8076923076923077,0.19230769230769232],"AN":78,"homozygote_count":[25,1]}},{"key":"GTS","value":{"AC":[74,18],"AF":[0.8043478260869565,0.1956521739130435],"AN":92,"homozygote_count":[29,1]}},{"key":"healthy family members","value":{"AC":[83,27],"AF":[0.7545454545454545,0.24545454545454545],"AN":110,"homozygote_count":[30,2]}},{"key":"severe GTS","value":{"AC":[57,17],"AF":[0.7702702702702703,0.22972972972972974],"AN":74,"homozygote_count":[21,1]}},{"key":"controls","value":{"AC":[148,52],"AF":[0.74,0.26],"AN":200,"homozygote_count":[53,5]}}]
chr1:3122059	["A","G"]	[{"key":"non-GTS TDs","value":{"AC":[47,31],"AF":[0.6025641025641025,0.3974358974358974],"AN":78,"homozygote_count":[16,8]}},{"key":"GTS","value":{"AC":[54,38],"AF":[0.5869565217391305,0.41304347826086957],"AN":92,"homozygote_count":[16,8]}},{"key":"healthy family members","value":{"AC":[64,46],"AF":[0.5818181818181818,0.41818181818181815],"AN":110,"homozygote_count":[20,11]}},{"key":"severe GTS","value":{"AC":[45,29],"AF":[0.6081081081081081,0.3918918918918919],"AN":74,"homozygote_count":[15,7]}},{"key":"controls","value":{"AC":[111,89],"AF":[0.555,0.445],"AN":200,"homozygote_count":[32,21]}}]
chr1:3122305	["C","T"]	[{"key":"non-GTS TDs","value":{"AC":[78,0],"AF":[1.0,0.0],"AN":78,"homozygote_count":[39,0]}},{"key":"GTS","value":{"AC":[92,0],"AF":[1.0,0.0],"AN":92,"homozygote_count":[46,0]}},{"key":"healthy family members","value":{"AC":[110,0],"AF":[1.0,0.0],"AN":110,"homozygote_count":[55,0]}},{"key":"severe GTS","value":{"AC":[73,1],"AF":[0.9864864864864865,0.013513513513513514],"AN":74,"homozygote_count":[36,0]}},{"key":"controls","value":{"AC":[198,2],"AF":[0.99,0.01],"AN":200,"homozygote_count":[98,0]}}]
chr1:3122467	["A","G"]	[{"key":"non-GTS TDs","value":{"AC":[78,0],"AF":[1.0,0.0],"AN":78,"homozygote_count":[39,0]}},{"key":"GTS","value":{"AC":[92,0],"AF":[1.0,0.0],"AN":92,"homozygote_count":[46,0]}},{"key":"healthy family members","value":{"AC":[109,1],"AF":[0.990909090909091,0.00909090909090909],"AN":110,"homozygote_count":[54,0]}},{"key":"severe GTS","value":{"AC":[74,0],"AF":[1.0,0.0],"AN":74,"homozygote_count":[37,0]}},{"key":"controls","value":{"AC":[200,0],"AF":[1.0,0.0],"AN":200,"homozygote_count":[100,0]}}]
chr1:3122584	["C","A"]	[{"key":"non-GTS TDs","value":{"AC":[57,21],"AF":[0.7307692307692307,0.2692307692307692],"AN":78,"homozygote_count":[21,3]}},{"key":"GTS","value":{"AC":[76,16],"AF":[0.8260869565217391,0.17391304347826086],"AN":92,"homozygote_count":[33,3]}},{"key":"healthy family members","value":{"AC":[92,18],"AF":[0.8363636363636363,0.16363636363636364],"AN":110,"homozygote_count":[39,2]}},{"key":"severe GTS","value":{"AC":[60,14],"AF":[0.8108108108108109,0.1891891891891892],"AN":74,"homozygote_count":[26,3]}},{"key":"controls","value":{"AC":[155,45],"AF":[0.775,0.225],"AN":200,"homozygote_count":[60,5]}}]
chr1:3122678	["C","G"]	[{"key":"non-GTS TDs","value":{"AC":[78,0],"AF":[1.0,0.0],"AN":78,"homozygote_count":[39,0]}},{"key":"GTS","value":{"AC":[92,0],"AF":[1.0,0.0],"AN":92,"homozygote_count":[46,0]}},{"key":"healthy family members","value":{"AC":[109,1],"AF":[0.990909090909091,0.00909090909090909],"AN":110,"homozygote_count":[54,0]}},{"key":"severe GTS","value":{"AC":[74,0],"AF":[1.0,0.0],"AN":74,"homozygote_count":[37,0]}},{"key":"controls","value":{"AC":[200,0],"AF":[1.0,0.0],"AN":200,"homozygote_count":[100,0]}}]
chr1:3122936	["C","T"]	[{"key":"non-GTS TDs","value":{"AC":[78,0],"AF":[1.0,0.0],"AN":78,"homozygote_count":[39,0]}},{"key":"GTS","value":{"AC":[92,0],"AF":[1.0,0.0],"AN":92,"homozygote_count":[46,0]}},{"key":"healthy family members","value":{"AC":[109,1],"AF":[0.990909090909091,0.00909090909090909],"AN":110,"homozygote_count":[54,0]}},{"key":"severe GTS","value":{"AC":[74,0],"AF":[1.0,0.0],"AN":74,"homozygote_count":[37,0]}},{"key":"controls","value":{"AC":[200,0],"AF":[1.0,0.0],"AN":200,"homozygote_count":[100,0]}}]
chr1:3123398	["G","T"]	[{"key":"non-GTS TDs","value":{"AC":[78,0],"AF":[1.0,0.0],"AN":78,"homozygote_count":[39,0]}},{"key":"GTS","value":{"AC":[91,1],"AF":[0.9891304347826086,0.010869565217391304],"AN":92,"homozygote_count":[45,0]}},{"key":"healthy family members","value":{"AC":[107,3],"AF":[0.9727272727272728,0.02727272727272727],"AN":110,"homozygote_count":[52,0]}},{"key":"severe GTS","value":{"AC":[73,1],"AF":[0.9864864864864865,0.013513513513513514],"AN":74,"homozygote_count":[36,0]}},{"key":"controls","value":{"AC":[198,2],"AF":[0.99,0.01],"AN":200,"homozygote_count":[98,0]}}]
chr1:3123428	["C","T"]	[{"key":"non-GTS TDs","value":{"AC":[78,0],"AF":[1.0,0.0],"AN":78,"homozygote_count":[39,0]}},{"key":"GTS","value":{"AC":[92,0],"AF":[1.0,0.0],"AN":92,"homozygote_count":[46,0]}},{"key":"healthy family members","value":{"AC":[110,0],"AF":[1.0,0.0],"AN":110,"homozygote_count":[55,0]}},{"key":"severe GTS","value":{"AC":[73,1],"AF":[0.9864864864864865,0.013513513513513514],"AN":74,"homozygote_count":[36,0]}},{"key":"controls","value":{"AC":[198,2],"AF":[0.99,0.01],"AN":200,"homozygote_count":[98,0]}}]
chr1:3123440	["G","C"]	[{"key":"non-GTS TDs","value":{"AC":[61,17],"AF":[0.782051282051282,0.21794871794871795],"AN":78,"homozygote_count":[24,2]}},{"key":"GTS","value":{"AC":[78,14],"AF":[0.8478260869565217,0.15217391304347827],"AN":92,"homozygote_count":[35,3]}},{"key":"healthy family members","value":{"AC":[93,17],"AF":[0.8454545454545455,0.15454545454545454],"AN":110,"homozygote_count":[40,2]}},{"key":"severe GTS","value":{"AC":[65,9],"AF":[0.8783783783783784,0.12162162162162163],"AN":74,"homozygote_count":[29,1]}},{"key":"controls","value":{"AC":[162,38],"AF":[0.81,0.19],"AN":200,"homozygote_count":[65,3]}}]
chr1:3123621	["G","C"]	[{"key":"non-GTS TDs","value":{"AC":[72,6],"AF":[0.9230769230769231,0.07692307692307693],"AN":78,"homozygote_count":[33,0]}},{"key":"GTS","value":{"AC":[74,18],"AF":[0.8043478260869565,0.1956521739130435],"AN":92,"homozygote_count":[31,3]}},{"key":"healthy family members","value":{"AC":[88,22],"AF":[0.8,0.2],"AN":110,"homozygote_count":[35,2]}},{"key":"severe GTS","value":{"AC":[59,15],"AF":[0.7972972972972973,0.20270270270270271],"AN":74,"homozygote_count":[25,3]}},{"key":"controls","value":{"AC":[162,38],"AF":[0.81,0.19],"AN":200,"homozygote_count":[67,5]}}]
chr1:3123953	["C","T"]	[{"key":"non-GTS TDs","value":{"AC":[78,0],"AF":[1.0,0.0],"AN":78,"homozygote_count":[39,0]}},{"key":"GTS","value":{"AC":[92,0],"AF":[1.0,0.0],"AN":92,"homozygote_count":[46,0]}},{"key":"healthy family members","value":{"AC":[109,1],"AF":[0.990909090909091,0.00909090909090909],"AN":110,"homozygote_count":[54,0]}},{"key":"severe GTS","value":{"AC":[74,0],"AF":[1.0,0.0],"AN":74,"homozygote_count":[37,0]}},{"key":"controls","value":{"AC":[200,0],"AF":[1.0,0.0],"AN":200,"homozygote_count":[100,0]}}]
chr1:3124200	["G","A"]	[{"key":"non-GTS TDs","value":{"AC":[47,31],"AF":[0.6025641025641025,0.3974358974358974],"AN":78,"homozygote_count":[16,8]}},{"key":"GTS","value":{"AC":[54,38],"AF":[0.5869565217391305,0.41304347826086957],"AN":92,"homozygote_count":[16,8]}},{"key":"healthy family members","value":{"AC":[64,46],"AF":[0.5818181818181818,0.41818181818181815],"AN":110,"homozygote_count":[20,11]}},{"key":"severe GTS","value":{"AC":[44,30],"AF":[0.5945945945945946,0.40540540540540543],"AN":74,"homozygote_count":[14,7]}},{"key":"controls","value":{"AC":[113,87],"AF":[0.565,0.435],"AN":200,"homozygote_count":[34,21]}}]
chr1:3124289	["G","A"]	[{"key":"non-GTS TDs","value":{"AC":[77,1],"AF":[0.9871794871794872,0.01282051282051282],"AN":78,"homozygote_count":[38,0]}},{"key":"GTS","value":{"AC":[90,2],"AF":[0.9782608695652174,0.021739130434782608],"AN":92,"homozygote_count":[44,0]}},{"key":"healthy family members","value":{"AC":[108,2],"AF":[0.9818181818181818,0.01818181818181818],"AN":110,"homozygote_count":[53,0]}},{"key":"severe GTS","value":{"AC":[72,2],"AF":[0.972972972972973,0.02702702702702703],"AN":74,"homozygote_count":[35,0]}},{"key":"controls","value":{"AC":[192,8],"AF":[0.96,0.04],"AN":200,"homozygote_count":[92,0]}}]
chr1:3124955	["T","C"]	[{"key":"non-GTS TDs","value":{"AC":[47,31],"AF":[0.6025641025641025,0.3974358974358974],"AN":78,"homozygote_count":[16,8]}},{"key":"GTS","value":{"AC":[55,37],"AF":[0.5978260869565217,0.40217391304347827],"AN":92,"homozygote_count":[17,8]}},{"key":"healthy family members","value":{"AC":[65,45],"AF":[0.5909090909090909,0.4090909090909091],"AN":110,"homozygote_count":[20,10]}},{"key":"severe GTS","value":{"AC":[44,30],"AF":[0.5945945945945946,0.40540540540540543],"AN":74,"homozygote_count":[14,7]}},{"key":"controls","value":{"AC":[112,88],"AF":[0.56,0.44],"AN":200,"homozygote_count":[33,21]}}]
chr1:3125068	["A","C"]	[{"key":"non-GTS TDs","value":{"AC":[77,1],"AF":[0.9871794871794872,0.01282051282051282],"AN":78,"homozygote_count":[38,0]}},{"key":"GTS","value":{"AC":[90,2],"AF":[0.9782608695652174,0.021739130434782608],"AN":92,"homozygote_count":[44,0]}},{"key":"healthy family members","value":{"AC":[108,2],"AF":[0.9818181818181818,0.01818181818181818],"AN":110,"homozygote_count":[53,0]}},{"key":"severe GTS","value":{"AC":[71,3],"AF":[0.9594594594594594,0.04054054054054054],"AN":74,"homozygote_count":[35,1]}},{"key":"controls","value":{"AC":[196,4],"AF":[0.98,0.02],"AN":200,"homozygote_count":[96,0]}}]
chr1:3125087	["C","T"]	[{"key":"non-GTS TDs","value":{"AC":[61,17],"AF":[0.782051282051282,0.21794871794871795],"AN":78,"homozygote_count":[24,2]}},{"key":"GTS","value":{"AC":[78,14],"AF":[0.8478260869565217,0.15217391304347827],"AN":92,"homozygote_count":[35,3]}},{"key":"healthy family members","value":{"AC":[93,17],"AF":[0.8454545454545455,0.15454545454545454],"AN":110,"homozygote_count":[40,2]}},{"key":"severe GTS","value":{"AC":[65,9],"AF":[0.8783783783783784,0.12162162162162163],"AN":74,"homozygote_count":[29,1]}},{"key":"controls","value":{"AC":[162,38],"AF":[0.81,0.19],"AN":200,"homozygote_count":[65,3]}}]
chr1:3125787	["G","A"]	[{"key":"non-GTS TDs","value":{"AC":[78,0],"AF":[1.0,0.0],"AN":78,"homozygote_count":[39,0]}},{"key":"GTS","value":{"AC":[92,0],"AF":[1.0,0.0],"AN":92,"homozygote_count":[46,0]}},{"key":"healthy family members","value":{"AC":[109,1],"AF":[0.990909090909091,0.00909090909090909],"AN":110,"homozygote_count":[54,0]}},{"key":"severe GTS","value":{"AC":[74,0],"AF":[1.0,0.0],"AN":74,"homozygote_count":[37,0]}},{"key":"controls","value":{"AC":[200,0],"AF":[1.0,0.0],"AN":200,"homozygote_count":[100,0]}}]
chr1:3125817	["G","A"]	[{"key":"non-GTS TDs","value":{"AC":[72,6],"AF":[0.9230769230769231,0.07692307692307693],"AN":78,"homozygote_count":[33,0]}},{"key":"GTS","value":{"AC":[74,18],"AF":[0.8043478260869565,0.1956521739130435],"AN":92,"homozygote_count":[31,3]}},{"key":"healthy family members","value":{"AC":[88,22],"AF":[0.8,0.2],"AN":110,"homozygote_count":[35,2]}},{"key":"severe GTS","value":{"AC":[59,15],"AF":[0.7972972972972973,0.20270270270270271],"AN":74,"homozygote_count":[25,3]}},{"key":"controls","value":{"AC":[162,38],"AF":[0.81,0.19],"AN":200,"homozygote_count":[67,5]}}]
chr1:3126270	["C","T"]	[{"key":"non-GTS TDs","value":{"AC":[70,8],"AF":[0.8974358974358975,0.10256410256410256],"AN":78,"homozygote_count":[31,0]}},{"key":"GTS","value":{"AC":[86,6],"AF":[0.9347826086956522,0.06521739130434782],"AN":92,"homozygote_count":[40,0]}},{"key":"healthy family members","value":{"AC":[104,6],"AF":[0.9454545454545454,0.05454545454545454],"AN":110,"homozygote_count":[49,0]}},{"key":"severe GTS","value":{"AC":[68,6],"AF":[0.918918918918919,0.08108108108108109],"AN":74,"homozygote_count":[31,0]}},{"key":"controls","value":{"AC":[188,12],"AF":[0.94,0.06],"AN":200,"homozygote_count":[89,1]}}]
chr1:3126480	["C","G"]	[{"key":"non-GTS TDs","value":{"AC":[78,0],"AF":[1.0,0.0],"AN":78,"homozygote_count":[39,0]}},{"key":"GTS","value":{"AC":[92,0],"AF":[1.0,0.0],"AN":92,"homozygote_count":[46,0]}},{"key":"healthy family members","value":{"AC":[109,1],"AF":[0.990909090909091,0.00909090909090909],"AN":110,"homozygote_count":[54,0]}},{"key":"severe GTS","value":{"AC":[74,0],"AF":[1.0,0.0],"AN":74,"homozygote_count":[37,0]}},{"key":"controls","value":{"AC":[199,1],"AF":[0.995,0.005],"AN":200,"homozygote_count":[99,0]}}]
chr1:3126525	["G","A"]	[{"key":"non-GTS TDs","value":{"AC":[78,0],"AF":[1.0,0.0],"AN":78,"homozygote_count":[39,0]}},{"key":"GTS","value":{"AC":[91,1],"AF":[0.9891304347826086,0.010869565217391304],"AN":92,"homozygote_count":[45,0]}},{"key":"healthy family members","value":{"AC":[109,1],"AF":[0.990909090909091,0.00909090909090909],"AN":110,"homozygote_count":[54,0]}},{"key":"severe GTS","value":{"AC":[74,0],"AF":[1.0,0.0],"AN":74,"homozygote_count":[37,0]}},{"key":"controls","value":{"AC":[199,1],"AF":[0.995,0.005],"AN":200,"homozygote_count":[99,0]}}]
chr1:3126557	["C","G"]	[{"key":"non-GTS TDs","value":{"AC":[75,3],"AF":[0.9615384615384616,0.038461538461538464],"AN":78,"homozygote_count":[37,1]}},{"key":"GTS","value":{"AC":[86,6],"AF":[0.9347826086956522,0.06521739130434782],"AN":92,"homozygote_count":[41,1]}},{"key":"healthy family members","value":{"AC":[102,8],"AF":[0.9272727272727272,0.07272727272727272],"AN":110,"homozygote_count":[47,0]}},{"key":"severe GTS","value":{"AC":[70,4],"AF":[0.9459459459459459,0.05405405405405406],"AN":74,"homozygote_count":[33,0]}},{"key":"controls","value":{"AC":[185,15],"AF":[0.925,0.075],"AN":200,"homozygote_count":[85,0]}}]
chr1:3126593	["C","T"]	[{"key":"non-GTS TDs","value":{"AC":[78,0],"AF":[1.0,0.0],"AN":78,"homozygote_count":[39,0]}},{"key":"GTS","value":{"AC":[92,0],"AF":[1.0,0.0],"AN":92,"homozygote_count":[46,0]}},{"key":"healthy family members","value":{"AC":[109,1],"AF":[0.990909090909091,0.00909090909090909],"AN":110,"homozygote_count":[54,0]}},{"key":"severe GTS","value":{"AC":[74,0],"AF":[1.0,0.0],"AN":74,"homozygote_count":[37,0]}},{"key":"controls","value":{"AC":[200,0],"AF":[1.0,0.0],"AN":200,"homozygote_count":[100,0]}}]
chr1:3127002	["A","G"]	[{"key":"non-GTS TDs","value":{"AC":[74,4],"AF":[0.9487179487179487,0.05128205128205128],"AN":78,"homozygote_count":[35,0]}},{"key":"GTS","value":{"AC":[90,2],"AF":[0.9782608695652174,0.021739130434782608],"AN":92,"homozygote_count":[44,0]}},{"key":"healthy family members","value":{"AC":[109,1],"AF":[0.990909090909091,0.00909090909090909],"AN":110,"homozygote_count":[54,0]}},{"key":"severe GTS","value":{"AC":[69,5],"AF":[0.9324324324324325,0.06756756756756757],"AN":74,"homozygote_count":[32,0]}},{"key":"controls","value":{"AC":[193,7],"AF":[0.965,0.035],"AN":200,"homozygote_count":[93,0]}}]
chr1:3127410	["C","T"]	[{"key":"non-GTS TDs","value":{"AC":[77,1],"AF":[0.9871794871794872,0.01282051282051282],"AN":78,"homozygote_count":[38,0]}},{"key":"GTS","value":{"AC":[90,2],"AF":[0.9782608695652174,0.021739130434782608],"AN":92,"homozygote_count":[44,0]}},{"key":"healthy family members","value":{"AC":[110,0],"AF":[1.0,0.0],"AN":110,"homozygote_count":[55,0]}},{"key":"severe GTS","value":{"AC":[73,1],"AF":[0.9864864864864865,0.013513513513513514],"AN":74,"homozygote_count":[36,0]}},{"key":"controls","value":{"AC":[199,1],"AF":[0.995,0.005],"AN":200,"homozygote_count":[99,0]}}]
chr1:3127617	["T","C"]	[{"key":"non-GTS TDs","value":{"AC":[45,33],"AF":[0.5769230769230769,0.4230769230769231],"AN":78,"homozygote_count":[15,9]}},{"key":"GTS","value":{"AC":[50,42],"AF":[0.5434782608695652,0.45652173913043476],"AN":92,"homozygote_count":[14,10]}},{"key":"healthy family members","value":{"AC":[56,54],"AF":[0.509090909090909,0.4909090909090909],"AN":110,"homozygote_count":[14,13]}},{"key":"severe GTS","value":{"AC":[42,32],"AF":[0.5675675675675675,0.43243243243243246],"AN":74,"homozygote_count":[13,8]}},{"key":"controls","value":{"AC":[104,96],"AF":[0.52,0.48],"AN":200,"homozygote_count":[29,25]}}]
chr1:3127746	["C","T"]	[{"key":"non-GTS TDs","value":{"AC":[77,1],"AF":[0.9871794871794872,0.01282051282051282],"AN":78,"homozygote_count":[38,0]}},{"key":"GTS","value":{"AC":[91,1],"AF":[0.9891304347826086,0.010869565217391304],"AN":92,"homozygote_count":[45,0]}},{"key":"healthy family members","value":{"AC":[110,0],"AF":[1.0,0.0],"AN":110,"homozygote_count":[55,0]}},{"key":"severe GTS","value":{"AC":[74,0],"AF":[1.0,0.0],"AN":74,"homozygote_count":[37,0]}},{"key":"controls","value":{"AC":[200,0],"AF":[1.0,0.0],"AN":200,"homozygote_count":[100,0]}}]
chr1:3127812	["T","TG"]	[{"key":"non-GTS TDs","value":{"AC":[78,0],"AF":[1.0,0.0],"AN":78,"homozygote_count":[39,0]}},{"key":"GTS","value":{"AC":[92,0],"AF":[1.0,0.0],"AN":92,"homozygote_count":[46,0]}},{"key":"healthy family members","value":{"AC":[110,0],"AF":[1.0,0.0],"AN":110,"homozygote_count":[55,0]}},{"key":"severe GTS","value":{"AC":[73,1],"AF":[0.9864864864864865,0.013513513513513514],"AN":74,"homozygote_count":[36,0]}},{"key":"controls","value":{"AC":[200,0],"AF":[1.0,0.0],"AN":200,"homozygote_count":[100,0]}}]
chr1:3127870	["G","A"]	[{"key":"non-GTS TDs","value":{"AC":[78,0],"AF":[1.0,0.0],"AN":78,"homozygote_count":[39,0]}},{"key":"GTS","value":{"AC":[92,0],"AF":[1.0,0.0],"AN":92,"homozygote_count":[46,0]}},{"key":"healthy family members","value":{"AC":[109,1],"AF":[0.990909090909091,0.00909090909090909],"AN":110,"homozygote_count":[54,0]}},{"key":"severe GTS","value":{"AC":[74,0],"AF":[1.0,0.0],"AN":74,"homozygote_count":[37,0]}},{"key":"controls","value":{"AC":[199,1],"AF":[0.995,0.005],"AN":200,"homozygote_count":[99,0]}}]
chr1:3128088	["C","T"]	[{"key":"non-GTS TDs","value":{"AC":[69,9],"AF":[0.8846153846153846,0.11538461538461539],"AN":78,"homozygote_count":[30,0]}},{"key":"GTS","value":{"AC":[85,7],"AF":[0.9239130434782609,0.07608695652173914],"AN":92,"homozygote_count":[39,0]}},{"key":"healthy family members","value":{"AC":[102,8],"AF":[0.9272727272727272,0.07272727272727272],"AN":110,"homozygote_count":[47,0]}},{"key":"severe GTS","value":{"AC":[68,6],"AF":[0.918918918918919,0.08108108108108109],"AN":74,"homozygote_count":[31,0]}},{"key":"controls","value":{"AC":[189,11],"AF":[0.945,0.055],"AN":200,"homozygote_count":[90,1]}}]
chr1:3128146	["G","A"]	[{"key":"non-GTS TDs","value":{"AC":[78,0],"AF":[1.0,0.0],"AN":78,"homozygote_count":[39,0]}},{"key":"GTS","value":{"AC":[92,0],"AF":[1.0,0.0],"AN":92,"homozygote_count":[46,0]}},{"key":"healthy family members","value":{"AC":[108,2],"AF":[0.9818181818181818,0.01818181818181818],"AN":110,"homozygote_count":[53,0]}},{"key":"severe GTS","value":{"AC":[74,0],"AF":[1.0,0.0],"AN":74,"homozygote_count":[37,0]}},{"key":"controls","value":{"AC":[196,4],"AF":[0.98,0.02],"AN":200,"homozygote_count":[97,1]}}]
chr1:3128298	["GC","G"]	[{"key":"non-GTS TDs","value":{"AC":[78,0],"AF":[1.0,0.0],"AN":78,"homozygote_count":[39,0]}},{"key":"GTS","value":{"AC":[92,0],"AF":[1.0,0.0],"AN":92,"homozygote_count":[46,0]}},{"key":"healthy family members","value":{"AC":[109,1],"AF":[0.990909090909091,0.00909090909090909],"AN":110,"homozygote_count":[54,0]}},{"key":"severe GTS","value":{"AC":[74,0],"AF":[1.0,0.0],"AN":74,"homozygote_count":[37,0]}},{"key":"controls","value":{"AC":[199,1],"AF":[0.995,0.005],"AN":200,"homozygote_count":[99,0]}}]
chr1:3128306	["C","G"]	[{"key":"non-GTS TDs","value":{"AC":[78,0],"AF":[1.0,0.0],"AN":78,"homozygote_count":[39,0]}},{"key":"GTS","value":{"AC":[92,0],"AF":[1.0,0.0],"AN":92,"homozygote_count":[46,0]}},{"key":"healthy family members","value":{"AC":[110,0],"AF":[1.0,0.0],"AN":110,"homozygote_count":[55,0]}},{"key":"severe GTS","value":{"AC":[74,0],"AF":[1.0,0.0],"AN":74,"homozygote_count":[37,0]}},{"key":"controls","value":{"AC":[199,1],"AF":[0.995,0.005],"AN":200,"homozygote_count":[99,0]}}]
chr1:3128307	["T","C"]	[{"key":"non-GTS TDs","value":{"AC":[69,9],"AF":[0.8846153846153846,0.11538461538461539],"AN":78,"homozygote_count":[30,0]}},{"key":"GTS","value":{"AC":[85,7],"AF":[0.9239130434782609,0.07608695652173914],"AN":92,"homozygote_count":[39,0]}},{"key":"healthy family members","value":{"AC":[102,8],"AF":[0.9272727272727272,0.07272727272727272],"AN":110,"homozygote_count":[47,0]}},{"key":"severe GTS","value":{"AC":[68,6],"AF":[0.918918918918919,0.08108108108108109],"AN":74,"homozygote_count":[31,0]}},{"key":"controls","value":{"AC":[188,12],"AF":[0.94,0.06],"AN":200,"homozygote_count":[89,1]}}]
chr1:3128413	["C","T"]	[{"key":"non-GTS TDs","value":{"AC":[75,3],"AF":[0.9615384615384616,0.038461538461538464],"AN":78,"homozygote_count":[37,1]}},{"key":"GTS","value":{"AC":[86,6],"AF":[0.9347826086956522,0.06521739130434782],"AN":92,"homozygote_count":[41,1]}},{"key":"healthy family members","value":{"AC":[102,8],"AF":[0.9272727272727272,0.07272727272727272],"AN":110,"homozygote_count":[47,0]}},{"key":"severe GTS","value":{"AC":[70,4],"AF":[0.9459459459459459,0.05405405405405406],"AN":74,"homozygote_count":[33,0]}},{"key":"controls","value":{"AC":[188,12],"AF":[0.94,0.06],"AN":200,"homozygote_count":[88,0]}}]
chr1:3128668	["CTCCCACCATGCTACTGGAGACCA","C"]	[{"key":"non-GTS TDs","value":{"AC":[55,23],"AF":[0.7051282051282052,0.2948717948717949],"AN":78,"homozygote_count":[20,4]}},{"key":"GTS","value":{"AC":[59,33],"AF":[0.6413043478260869,0.358695652173913],"AN":92,"homozygote_count":[21,8]}},{"key":"healthy family members","value":{"AC":[67,43],"AF":[0.6090909090909091,0.39090909090909093],"AN":110,"homozygote_count":[21,9]}},{"key":"severe GTS","value":{"AC":[51,23],"AF":[0.6891891891891891,0.3108108108108108],"AN":74,"homozygote_count":[17,3]}},{"key":"controls","value":{"AC":[124,76],"AF":[0.62,0.38],"AN":200,"homozygote_count":[42,18]}}]
chr1:3128767	["T","C"]	[{"key":"non-GTS TDs","value":{"AC":[77,1],"AF":[0.9871794871794872,0.01282051282051282],"AN":78,"homozygote_count":[38,0]}},{"key":"GTS","value":{"AC":[90,2],"AF":[0.9782608695652174,0.021739130434782608],"AN":92,"homozygote_count":[44,0]}},{"key":"healthy family members","value":{"AC":[108,2],"AF":[0.9818181818181818,0.01818181818181818],"AN":110,"homozygote_count":[53,0]}},{"key":"severe GTS","value":{"AC":[71,3],"AF":[0.9594594594594594,0.04054054054054054],"AN":74,"homozygote_count":[34,0]}},{"key":"controls","value":{"AC":[191,9],"AF":[0.955,0.045],"AN":200,"homozygote_count":[91,0]}}]
chr1:3128801	["A","G"]	[{"key":"non-GTS TDs","value":{"AC":[45,33],"AF":[0.5769230769230769,0.4230769230769231],"AN":78,"homozygote_count":[15,9]}},{"key":"GTS","value":{"AC":[50,42],"AF":[0.5434782608695652,0.45652173913043476],"AN":92,"homozygote_count":[14,10]}},{"key":"healthy family members","value":{"AC":[56,54],"AF":[0.509090909090909,0.4909090909090909],"AN":110,"homozygote_count":[14,13]}},{"key":"severe GTS","value":{"AC":[42,32],"AF":[0.5675675675675675,0.43243243243243246],"AN":74,"homozygote_count":[13,8]}},{"key":"controls","value":{"AC":[102,98],"AF":[0.51,0.49],"AN":200,"homozygote_count":[28,26]}}]
chr1:3129731	["G","A"]	[{"key":"non-GTS TDs","value":{"AC":[77,1],"AF":[0.9871794871794872,0.01282051282051282],"AN":78,"homozygote_count":[38,0]}},{"key":"GTS","value":{"AC":[90,2],"AF":[0.9782608695652174,0.021739130434782608],"AN":92,"homozygote_count":[44,0]}},{"key":"healthy family members","value":{"AC":[108,2],"AF":[0.9818181818181818,0.01818181818181818],"AN":110,"homozygote_count":[53,0]}},{"key":"severe GTS","value":{"AC":[71,3],"AF":[0.9594594594594594,0.04054054054054054],"AN":74,"homozygote_count":[34,0]}},{"key":"controls","value":{"AC":[191,9],"AF":[0.955,0.045],"AN":200,"homozygote_count":[91,0]}}]
chr1:3129788	["A","G"]	[{"key":"non-GTS TDs","value":{"AC":[61,17],"AF":[0.782051282051282,0.21794871794871795],"AN":78,"homozygote_count":[24,2]}},{"key":"GTS","value":{"AC":[76,16],"AF":[0.8260869565217391,0.17391304347826086],"AN":92,"homozygote_count":[33,3]}},{"key":"healthy family members","value":{"AC":[88,22],"AF":[0.8,0.2],"AN":110,"homozygote_count":[37,4]}},{"key":"severe GTS","value":{"AC":[64,10],"AF":[0.8648648648648649,0.13513513513513514],"AN":74,"homozygote_count":[28,1]}},{"key":"controls","value":{"AC":[158,42],"AF":[0.79,0.21],"AN":200,"homozygote_count":[63,5]}}]
chr1:3129969	["C","T"]	[{"key":"non-GTS TDs","value":{"AC":[78,0],"AF":[1.0,0.0],"AN":78,"homozygote_count":[39,0]}},{"key":"GTS","value":{"AC":[92,0],"AF":[1.0,0.0],"AN":92,"homozygote_count":[46,0]}},{"key":"healthy family members","value":{"AC":[109,1],"AF":[0.990909090909091,0.00909090909090909],"AN":110,"homozygote_count":[54,0]}},{"key":"severe GTS","value":{"AC":[74,0],"AF":[1.0,0.0],"AN":74,"homozygote_count":[37,0]}},{"key":"controls","value":{"AC":[199,1],"AF":[0.995,0.005],"AN":200,"homozygote_count":[99,0]}}]
chr1:3129988	["C","T"]	[{"key":"non-GTS TDs","value":{"AC":[78,0],"AF":[1.0,0.0],"AN":78,"homozygote_count":[39,0]}},{"key":"GTS","value":{"AC":[92,0],"AF":[1.0,0.0],"AN":92,"homozygote_count":[46,0]}},{"key":"healthy family members","value":{"AC":[110,0],"AF":[1.0,0.0],"AN":110,"homozygote_count":[55,0]}},{"key":"severe GTS","value":{"AC":[73,1],"AF":[0.9864864864864865,0.013513513513513514],"AN":74,"homozygote_count":[36,0]}},{"key":"controls","value":{"AC":[200,0],"AF":[1.0,0.0],"AN":200,"homozygote_count":[100,0]}}]
chr1:3130147	["T","G"]	[{"key":"non-GTS TDs","value":{"AC":[69,9],"AF":[0.8846153846153846,0.11538461538461539],"AN":78,"homozygote_count":[30,0]}},{"key":"GTS","value":{"AC":[85,7],"AF":[0.9239130434782609,0.07608695652173914],"AN":92,"homozygote_count":[39,0]}},{"key":"healthy family members","value":{"AC":[102,8],"AF":[0.9272727272727272,0.07272727272727272],"AN":110,"homozygote_count":[47,0]}},{"key":"severe GTS","value":{"AC":[68,6],"AF":[0.918918918918919,0.08108108108108109],"AN":74,"homozygote_count":[31,0]}},{"key":"controls","value":{"AC":[188,12],"AF":[0.94,0.06],"AN":200,"homozygote_count":[89,1]}}]
chr1:3130262	["G","T"]	[{"key":"non-GTS TDs","value":{"AC":[69,9],"AF":[0.8846153846153846,0.11538461538461539],"AN":78,"homozygote_count":[30,0]}},{"key":"GTS","value":{"AC":[85,7],"AF":[0.9239130434782609,0.07608695652173914],"AN":92,"homozygote_count":[39,0]}},{"key":"healthy family members","value":{"AC":[102,8],"AF":[0.9272727272727272,0.07272727272727272],"AN":110,"homozygote_count":[47,0]}},{"key":"severe GTS","value":{"AC":[68,6],"AF":[0.918918918918919,0.08108108108108109],"AN":74,"homozygote_count":[31,0]}},{"key":"controls","value":{"AC":[188,12],"AF":[0.94,0.06],"AN":200,"homozygote_count":[89,1]}}]
chr1:3130547	["G","T"]	[{"key":"non-GTS TDs","value":{"AC":[76,2],"AF":[0.9743589743589743,0.02564102564102564],"AN":78,"homozygote_count":[37,0]}},{"key":"GTS","value":{"AC":[89,3],"AF":[0.967391304347826,0.03260869565217391],"AN":92,"homozygote_count":[43,0]}},{"key":"healthy family members","value":{"AC":[109,1],"AF":[0.990909090909091,0.00909090909090909],"AN":110,"homozygote_count":[54,0]}},{"key":"severe GTS","value":{"AC":[74,0],"AF":[1.0,0.0],"AN":74,"homozygote_count":[37,0]}},{"key":"controls","value":{"AC":[198,2],"AF":[0.99,0.01],"AN":200,"homozygote_count":[98,0]}}]
[truncated: 1,814,943,191 more chars]
